# Lipidome- and genome-wide study to understand sex differences in circulatory lipids

**DOI:** 10.1101/2022.05.30.22275704

**Authors:** Rubina Tabassum, Sanni Ruotsalainen, Linda Ottensmann, Mathias J. Gerl, Christian Klose, Taru Tukiainen, Matti Pirinen, Kai Simons, Elisabeth Widén, Samuli Ripatti

## Abstract

Despite well-recognized difference in the atherosclerotic cardiovascular disease (ASCVD) risk between men and women, sex differences in risk factors and sex specific mechanisms in the pathophysiology of ASCVD remain poorly understood. Lipid metabolism plays a central role in the development of ASCVD. Understanding sex differences in lipids and their genetic determinants could provide mechanistic insights into sex differences in ASCVD and aid in precise risk assessment. Thus, we examined sex differences in plasma levels of 179 lipid species from 7,266 participants and performed sex-stratified genome-wide association studies (GWAS) to evaluate contribution of genetic factors in sex differences. We sought for replication using independent data from 2,045 participants. Significant sex differences in levels of 141 lipid species were observed (P<7.0×10^−4^). Interestingly, 121 lipid species showed significant age-sex interactions with opposite age-related changes in 39 lipid species. In general, most of the cholesteryl esters, ceramides, lysophospholipids and glycerides were higher in 45-50-year-old men compared with women of same age, but the sex-differences narrowed down or reversed with age. We did not observe any major differences in genetic effect in the sex stratified GWAS which suggests that common genetic variants do not have a major role in sex differences in lipidome. In conclusion, our study provides a comprehensive view of sex differences in circulatory lipids pointing to potential sex differences in lipid metabolism, highlighting need for sex- and age-specific prevention strategies.

## Supplementary Tables 1-21 for "Lipidome- and genome-wide study to understand sex differences in circulatory lipids" (part 1 of 3)

### Sheet: S1 Table
S1 Table: Basic characteristics of the study cohort. Data are presented as mean (standard deviation) or number (%).
Characteristics	GeneRISK		UKBB (fasting 7-15 hours)		Replication Cohort
	Women	Men	Women	Men	Women	Men
N	4642	2624	11238	13376	1123	993
Age (years)	55.7 (5.7)	55.9 (5.9)	54.6 (8.1)	54.8 (8.3)	45.7 (15.7)	46.5 (14.9)
BMI (kg/m2)	27.2 (5.3)	27.6 (4.4)	27.9 (5.9)	28.4 (4.6)	25.9 (5.0)	26.7 (4.1)
BMI <25 kg/m2 (N (%))	1771 (38.2)	731 (27.9)	3973 (35.6)	2898 (21.8)	534 (49.8)	347 (36.1)
BMI 25-30 kg/m2 (N (%))	1730 (37.3)	1253 (47.8)	3953 (35.4)	6247 (47.1)	333 (31.1)	445 (46.2)
BMI ≥30 kg/m2 (N (%))	1133 (24.5)	636 (24.3)	3240 (29.0)	4131 (31.1)	204 (19.1)	170 (17.7)
Post menopause (N (%))	2987 (64.3)	-	6059 (65.1)	-	-	-
Hormonal replacement therapy (N (%))	1634 (35.2)	-	3655 (32.9)	-	-	-
Diabetes (N (%))	268 (5.8)	242 (9.2)	441 (3.9)	936 (7.1)	62 (5.5)	85 (8.6)
Current smokers (N (%))	701 (15.1)	555 (21.2)	1692 (15.1)	2533 (19.0)	-	-
Lipid lowering medication (N (%))	432 (9.3)	373 (14.2)	1315 (11.7)	2801 (20.9)	102 (9.1)	142 (14.3)
LDL-C (mmol/l)	3.31 (0.94)	3.44 (0.92)	3.64 (0.88)	3.56 (0.89)	3.29 (0.94)	3.32 (0.99)
HDL-C (mmol/l	1.79 (0.50)	1.43 (0.45)	1.59 (0.39)	1.29 (0.33)	1.55 (0.38)	1.27 (0.33)
TG (mmol/l)	1.15 (0.65)	1.49 (1.18)	1.33 (0.75)	1.72 (1.084)	1.27 (0.93)	1.67 (1.27)
TC (mmol/l)	5.61 (1.04)	5.52 (1.02)	5.85 (1.13)	5.55 (1.15)	5.34 (1.24)	5.28 (1.27)

### Sheet: S2 Table
S2 Table: Details of ipid species detected in the GeneRISK cohort and their mean levels with standard deviation in sex-combined dataset, women and men.
Lipid Species	Lipid Class	Lipid Categories	Total Length	Swiss Lipids Name	Swiss Lipids Id	Mean Plasma Level (pmol)	Standard Deviation	Mean Plasma Level in Women (pmol)	Standard Deviation (Women)	Mean Plasma Level in Men (pmol)	Standard Deviation (Men)
CE 14:0;0	CE	ST	14	Sterol ester (27:1/14:0)	SLM:000500342	33.0062	11.6631	33.5349	11.6962	32.0709	11.5475
CE 15:0;0	CE	ST	15	Sterol ester (27:1/15:0)	SLM:000500343	10.5173	5.40801	10.6978	5.16357	10.1858	5.81682
CE 16:0;0	CE	ST	16	Sterol ester (27:1/16:0)	SLM:000500346	437.295	88.5584	435.497	86.1488	440.475	92.5992
CE 16:1;0	CE	ST	16	Sterol ester (27:1/16:1)	SLM:000500345	187.534	92.856	191.576	90.1773	180.38	97.0233
CE 17:0;0	CE	ST	17	Sterol ester (27:1/17:0)	SLM:000500347	8.23049	2.63403	8.25771	2.5736	8.18179	2.73869
CE 17:1;0	CE	ST	17	Sterol ester (27:1/17:1)		13.7708	4.21074	13.9131	4.22728	13.5195	4.17031
CE 18:0;0	CE	ST	18	Sterol ester (27:1/18:0)	SLM:000500352	16.6531	6.1749	16.2043	5.74812	17.4456	6.7931
CE 18:1;0	CE	ST	18	Sterol ester (27:1/18:1)	SLM:000500351	922.914	198	922.269	194.779	924.055	203.606
CE 18:2;0	CE	ST	18	Sterol ester (27:1/18:2)	SLM:000500350	2694.3	581.408	2737.26	584.073	2618.31	568.882
CE 18:3;0	CE	ST	18	Sterol ester (27:1/18:3)	SLM:000500349	111.167	36.5563	112.874	37.4967	108.146	34.632
CE 20:2;0	CE	ST	20	Sterol ester (27:1/20:2)	SLM:000500357	6.31372	2.07795	6.34764	2.06259	6.25099	2.10513
CE 20:3;0	CE	ST	20	Sterol ester (27:1/20:3)	SLM:000500356	37.5954	11.5088	37.511	11.7792	37.7445	11.0147
CE 20:4;0	CE	ST	20	Sterol ester (27:1/20:4)	SLM:000500355	362.205	107.903	359.081	106.899	367.732	109.459
CE 20:5;0	CE	ST	20	Sterol ester (27:1/20:5)	SLM:000500354	117.192	65.3215	117.142	64.5618	117.281	66.6564
CE 22:6;0	CE	ST	22	Sterol ester (27:1/22:6)	SLM:000500361	45.1116	17.2152	45.7965	17.062	43.9003	17.4202
Cer 40:1;2	Cer	SP	40	Ceramide (d40:1)	SLM:000391319	0.959449	0.344592	0.950432	0.369157	0.975402	0.29558
Cer 40:2;2	Cer	SP	40	Ceramide (d40:2)	SLM:000391317	0.272203	0.0867908	0.274807	0.0881241	0.267601	0.0842089
Cer 42:1;2	Cer	SP	42	Ceramide (d42:1)	SLM:000391346	2.68483	0.801873	2.63125	0.821999	2.7796	0.75588
Cer 42:2;2	Cer	SP	42	Ceramide (d42:2)	SLM:000391345	1.72838	0.424599	1.69664	0.406386	1.78451	0.449658
Chol	Chol	ST	27	Cholesterol	SLM:000000287	1390.19	377.608	1396.48	391.775	1379.05	350.911
DAG 16:0;0_18:1;0	DAG	GL	34	Diacylglycerol (16:0_18:1)	SLM:000308862	4.93789	5.04058	4.39403	3.64359	5.87548	6.70423
DAG 16:0;0_18:2;0	DAG	GL	34	Diacylglycerol (16:0_18:2)	SLM:000308863	1.63574	1.52916	1.47299	1.25465	1.91449	1.87757
DAG 16:1;0_18:1;0	DAG	GL	34	Diacylglycerol (16:1_18:1)	SLM:000308894	1.93457	1.60341	1.82899	1.28512	2.11803	2.02901
DAG 18:1;0_18:1;0	DAG	GL	36	Diacylglycerol (18:1_18:1)	SLM:000309012	7.38098	6.6516	6.69449	3.88287	8.58955	9.6606
DAG 18:1;0_18:2;0	DAG	GL	36	Diacylglycerol (18:1_18:2)	SLM:000309013	5.68605	3.54818	5.2586	2.82117	6.43634	4.45421
DAG 18:1;0_18:3;0	DAG	GL	36	Diacylglycerol (18:1_18:3)	SLM:000309014	2.88315	1.04318	2.79324	0.91882	3.03937	1.21417
LPC 16:0;0	LPC	GP	16	Phosphatidylcholine (16:0_0:0)	SLM:000063723	53.5703	12.6494	52.1397	12.2115	56.1011	13.0115
LPC 18:0;0	LPC	GP	18	Phosphatidylcholine (18:0_0:0)	SLM:000063933	12.9517	3.46148	12.8365	3.47839	13.1555	3.42252
LPC 18:1;0	LPC	GP	18	Phosphatidylcholine (18:1_0:0)	SLM:000063983	11.5941	3.56477	11.2511	3.3538	12.2009	3.83644
LPC 18:2;0	LPC	GP	18	Phosphatidylcholine (18:2_0:0)	SLM:000064032	15.586	5.93047	14.8111	5.4521	16.9569	6.47113
LPC 20:4;0	LPC	GP	20	Phosphatidylcholine (20:4_0:0)	SLM:000064388	2.88452	0.952971	2.68368	0.820209	3.2342	1.06109
LPE 18:0;0	LPE	GP	18	Phosphatidylethanolamine (18:0_0:0)	SLM:000067897	0.937411	0.277815	0.930778	0.274516	0.949034	0.283188
LPE 18:1;0	LPE	GP	18	Phosphatidylethanolamine (18:1_0:0)	SLM:000067947	0.674449	0.275678	0.648528	0.257968	0.716424	0.297476
LPE 18:2;0	LPE	GP	18	Phosphatidylethanolamine (18:2_0:0)	SLM:000067996	1.22767	0.539285	1.2043	0.52089	1.26849	0.5678
PC 14:0;0_16:0;0	PC	GP	30	Phosphatidylcholine (14:0_16:0)	SLM:000063559	3.27962	1.39336	3.36337	1.39685	3.11841	1.37266
PC 14:0;0_18:1;0	PC	GP	32	Phosphatidylcholine (14:0_18:1)	SLM:000063564	4.16568	2.10713	4.34955	2.14765	3.8381	1.99172
PC 14:0;0_18:2;0	PC	GP	32	Phosphatidylcholine (14:0_18:2)	SLM:000063565	5.3416	1.96601	5.50429	2.00716	5.04824	1.85418
PC 15:0;0_18:1;0	PC	GP	33	Phosphatidylcholine (15:0_18:1)	SLM:000063675	5.21058	1.63709	5.3146	1.63436	5.01382	1.6245
PC 15:0;0_18:2;0	PC	GP	33	Phosphatidylcholine (15:0_18:2)	SLM:000063676	13.2215	3.27557	13.6876	3.31065	12.347	3.02115
PC 16:0;0_16:0;0	PC	GP	32	Phosphatidylcholine (16:0_16:0)	SLM:000063724	9.71589	2.15644	9.83095	2.15018	9.51236	2.15288
PC 16:0;0_16:1;0	PC	GP	32	Phosphatidylcholine (16:0_16:1)	SLM:000063725	13.1238	7.90803	13.4376	7.53263	12.569	8.50472
PC 16:0;0_17:1;0	PC	GP	33	Phosphatidylcholine (16:0_17:1)		4.24086	1.8955	4.21061	1.75604	4.29428	2.11872
PC 16:0;0_18:0;0	PC	GP	34	Phosphatidylcholine (16:0_18:0)	SLM:000063728	28.1701	5.63767	28.848	5.67534	26.969	5.36491
PC 16:0;0_18:1;0	PC	GP	34	Phosphatidylcholine (16:0_18:1)	SLM:000063729	225.844	68.6349	228.133	66.777	221.793	71.638
PC 16:0;0_18:2;0	PC	GP	34	Phosphatidylcholine (16:0_18:2)	SLM:000063730	446.838	98.9346	458.855	98.3041	425.58	96.4582
PC 16:0;0_18:3;0	PC	GP	34	Phosphatidylcholine (16:0_18:3)	SLM:000063731	9.26511	3.66524	9.60391	3.72126	8.66575	3.48489
PC 16:0;0_20:1;0	PC	GP	36	Phosphatidylcholine (16:0_20:1)	SLM:000063735	1.29721	0.477965	1.29414	0.486448	1.30261	0.462662
PC 16:0;0_20:2;0	PC	GP	36	Phosphatidylcholine (16:0_20:2)	SLM:000063736	8.62631	2.24546	8.73546	2.27879	8.43316	2.17227
PC 16:0;0_20:3;0	PC	GP	36	Phosphatidylcholine (16:0_20:3)	SLM:000063737	56.666	19.1897	57.2086	19.6062	55.706	18.3944
PC 16:0;0_20:4;0	PC	GP	36	Phosphatidylcholine (16:0_20:4)	SLM:000063738	133.918	43.4685	133.171	43.1454	135.239	44.0115
PC 16:0;0_20:5;0	PC	GP	36	Phosphatidylcholine (16:0_20:5)	SLM:000063739	32.3233	17.7695	32.3379	17.6559	32.2974	17.9723
PC 16:0;0_22:4;0	PC	GP	38	Phosphatidylcholine (16:0_22:4)	SLM:000063745	5.56798	1.61214	5.50169	1.55814	5.68515	1.6974
PC 16:0;0_22:5;0	PC	GP	38	Phosphatidylcholine (16:0_22:5)	SLM:000063746	19.2993	5.51258	19.3666	5.51754	19.1804	5.50284
PC 16:0;0_22:6;0	PC	GP	38	Phosphatidylcholine (16:0_22:6)	SLM:000063747	75.2254	26.8801	77.1714	26.9588	71.7858	26.3968
PC 16:1;0_18:0;0	PC	GP	34	Phosphatidylcholine (16:1_18:0)	SLM:000063781	1.88634	1.28267	1.94394	1.22736	1.78019	1.37275
PC 16:1;0_18:1;0	PC	GP	34	Phosphatidylcholine (16:1_18:1)	SLM:000063782	8.17873	3.26807	8.65964	3.12611	7.32791	3.34023
PC 16:1;0_18:2;0	PC	GP	34	Phosphatidylcholine (16:1_18:2)	SLM:000063783	5.51259	1.88373	5.94603	1.8707	4.74639	1.64827
PC 16:1;0_20:4;0	PC	GP	36	Phosphatidylcholine (16:1_20:4)	SLM:000063791	2.8541	1.11219	2.9518	1.13217	2.66411	1.04675
PC 17:0;0_18:1;0	PC	GP	35	Phosphatidylcholine (17:0_18:1)	SLM:000063885	4.1369	1.13676	4.27418	1.1559	3.89378	1.05946
PC 17:0;0_18:2;0	PC	GP	35	Phosphatidylcholine (17:0_18:2)	SLM:000063886	12.9921	3.34269	13.5215	3.36779	12.0557	3.0833
PC 17:0;0_20:4;0	PC	GP	37	Phosphatidylcholine (17:0_20:4)	SLM:000063894	5.32104	1.53008	5.43408	1.53611	5.12137	1.49898
PC 18:0;0_18:1;0	PC	GP	36	Phosphatidylcholine (18:0_18:1)	SLM:000063935	28.8963	10.297	29.505	10.2751	27.8197	10.2495
PC 18:0;0_18:2;0	PC	GP	36	Phosphatidylcholine (18:0_18:2)	SLM:000063936	193.185	48.2566	199.861	48.4587	181.374	45.5696
PC 18:0;0_18:3;0	PC	GP	36	Phosphatidylcholine (18:0_18:3)	SLM:000063937	4.19551	1.78474	4.37634	1.8152	3.875	1.68267
PC 18:0;0_20:2;0	PC	GP	38	Phosphatidylcholine (18:0_20:2)	SLM:000063942	2.30609	0.763651	2.3515	0.763573	2.2226	0.756901
PC 18:0;0_20:3;0	PC	GP	38	Phosphatidylcholine (18:0_20:3)	SLM:000063943	25.2319	9.03692	25.5737	9.25035	24.6268	8.61471
PC 18:0;0_20:4;0	PC	GP	38	Phosphatidylcholine (18:0_20:4)	SLM:000063944	62.6372	19.2158	62.7935	19.115	62.3607	19.3935
PC 18:0;0_20:5;0	PC	GP	38	Phosphatidylcholine (18:0_20:5)	SLM:000063945	11.7726	6.7469	11.9291	6.84831	11.4956	6.55563
PC 18:0;0_22:5;0	PC	GP	40	Phosphatidylcholine (18:0_22:5)	SLM:000063952	6.66668	2.15551	6.63283	2.14574	6.72564	2.17158
PC 18:0;0_22:6;0	PC	GP	40	Phosphatidylcholine (18:0_22:6)	SLM:000063953	25.5435	8.92225	25.9749	8.87757	24.775	8.95167
PC 18:1;0_18:1;0	PC	GP	36	Phosphatidylcholine (18:1_18:1)	SLM:000063984	23.9208	8.42806	24.881	8.37158	22.2221	8.25952
PC 18:1;0_18:2;0	PC	GP	36	Phosphatidylcholine (18:1_18:2)	SLM:000063985	53.4479	15.8151	56.098	16.0701	48.7597	14.1921
PC 18:1;0_18:3;0	PC	GP	36	Phosphatidylcholine (18:1_18:3)	SLM:000063986	3.16902	1.42905	3.31403	1.46284	2.89862	1.32229
PC 18:1;0_20:2;0	PC	GP	38	Phosphatidylcholine (18:1_20:2)	SLM:000063991	1.23097	0.495086	1.27536	0.502489	1.14766	0.469809
PC 18:1;0_20:3;0	PC	GP	38	Phosphatidylcholine (18:1_20:3)	SLM:000063992	9.64309	2.96914	9.93485	2.99151	9.12667	2.85754
PC 18:1;0_20:4;0	PC	GP	38	Phosphatidylcholine (18:1_20:4)	SLM:000063993	14.9032	4.13116	15.1927	4.1054	14.3912	4.1277
PC 18:2;0_18:2;0	PC	GP	36	Phosphatidylcholine (18:2_18:2)	SLM:000064033	23.8169	8.57677	24.6938	8.71715	22.2656	8.09477
PC 18:2;0_20:1;0	PC	GP	38	Phosphatidylcholine (18:2_20:1)	SLM:000064038	1.68806	0.697982	1.74811	0.710204	1.57516	0.659946
PC 18:2;0_20:3;0	PC	GP	38	Phosphatidylcholine (18:2_20:3)	SLM:000064040	3.09524	1.21056	3.18368	1.23934	2.93603	1.14005
PC 18:2;0_20:4;0	PC	GP	38	Phosphatidylcholine (18:2_20:4)	SLM:000064041	8.89735	2.52186	9.04599	2.51597	8.63388	2.51122
PC O-16:0;0/16:0;0	PCO	GP	32	Phosphatidylcholine (O-16:0_16:0)	SLM:000065919	2.50095	0.874542	2.4779	0.855032	2.54146	0.906584
PC O-16:0;0/16:1;0	PCO	GP	32	Phosphatidylcholine (O-16:0_16:1)	SLM:000065920	0.51723	0.240484	0.542871	0.23552	0.468628	0.242345
PC O-16:0;0/18:1;0	PCO	GP	34	Phosphatidylcholine (O-16:0_18:1)	SLM:000065924	1.87802	0.476998	1.93885	0.484754	1.76848	0.442167
PC O-16:0;0/18:2;0	PCO	GP	34	Phosphatidylcholine (O-16:0_18:2)	SLM:000065925	3.89559	1.27359	3.98013	1.2669	3.74592	1.27188
PC O-16:0;0/20:3;0	PCO	GP	36	Phosphatidylcholine (O-16:0_20:3)	SLM:000065932	0.863381	0.304522	0.857293	0.296369	0.874404	0.31852
PC O-16:0;0/20:4;0	PCO	GP	36	Phosphatidylcholine (O-16:0_20:4)	SLM:000065933	6.086	2.05867	5.8334	1.9071	6.53285	2.23396
PC O-16:0;0/22:5;0	PCO	GP	38	Phosphatidylcholine (O-16:0_22:5)	SLM:000065941	1.12963	0.458008	1.12219	0.453646	1.14303	0.465561
PC O-16:1;0/16:0;0	PCO	GP	32	Phosphatidylcholine (O-16:1_16:0)	SLM:000065984	2.55179	0.669333	2.56166	0.661441	2.53352	0.683481
PC O-16:1;0/18:0;0	PCO	GP	34	Phosphatidylcholine (O-16:1_18:0)	SLM:000065988	0.225147	0.0891275	0.22835	0.0899436	0.219389	0.0873646
PC O-16:1;0/18:1;0	PCO	GP	34	Phosphatidylcholine (O-16:1_18:1)	SLM:000065989	0.854367	0.32888	0.90513	0.336778	0.764469	0.29367
PC O-16:1;0/18:2;0	PCO	GP	34	Phosphatidylcholine (O-16:1_18:2)	SLM:000065990	5.2005	1.7479	5.42962	1.78351	4.79201	1.60362
PC O-16:1;0/20:3;0	PCO	GP	36	Phosphatidylcholine (O-16:1_20:3)	SLM:000065997	1.1336	0.484115	1.11581	0.470995	1.16533	0.505217
PC O-16:1;0/20:4;0	PCO	GP	36	Phosphatidylcholine (O-16:1_20:4)	SLM:000065998	6.2919	2.06903	6.19624	2.01386	6.45061	2.14853
PC O-16:2;0/18:0;0	PCO	GP	34	Phosphatidylcholine (O-16:2_18:0)		0.219771	0.0953854	0.217265	0.0920511	0.224182	0.100857
PC O-17:0;0/15:0;0	PCO	GP	32	Phosphatidylcholine (O-17:0_15:0)	SLM:000066048	0.261063	0.146713	0.272603	0.150874	0.239962	0.136312
PC O-17:0;0/17:1;0	PCO	GP	34	Phosphatidylcholine (O-17:0_17:1)		0.265656	0.100169	0.275371	0.101002	0.248181	0.0962347
PC O-18:0;0/14:0;0	PCO	GP	32	Phosphatidylcholine (O-18:0_14:0)	SLM:000066176	1.52076	0.430051	1.52093	0.428678	1.52046	0.432557
PC O-18:0;0/16:1;0	PCO	GP	34	Phosphatidylcholine (O-18:0_16:1)	SLM:000066180	0.129722	0.075059	0.142254	0.0783105	0.104374	0.0605568
PC O-18:0;0/20:4;0	PCO	GP	38	Phosphatidylcholine (O-18:0_20:4)	SLM:000066193	2.92295	0.850018	2.91113	0.843911	2.94383	0.860474
PC O-18:1;0/16:0;0	PCO	GP	34	Phosphatidylcholine (O-18:1_16:0)	SLM:000066244	1.11077	0.30667	1.14779	0.313958	1.0441	0.281109
PC O-18:1;0/18:2;0	PCO	GP	36	Phosphatidylcholine (O-18:1_18:2)	SLM:000066250	2.23189	0.778533	2.31011	0.785284	2.09027	0.745719
PC O-18:1;0/20:3;0	PCO	GP	38	Phosphatidylcholine (O-18:1_20:3)	SLM:000066257	1.03309	0.399969	1.03063	0.393472	1.03745	0.411298
PC O-18:1;0/20:4;0	PCO	GP	38	Phosphatidylcholine (O-18:1_20:4)	SLM:000066258	7.98448	2.12555	7.90295	2.07645	8.12867	2.20275
PC O-18:2;0/16:0;0	PCO	GP	34	Phosphatidylcholine (O-18:2_16:0)	SLM:000066309	1.1554	0.33765	1.17767	0.337214	1.11596	0.334869
PC O-18:2;0/18:1;0	PCO	GP	36	Phosphatidylcholine (O-18:2_18:1)	SLM:000066314	0.445465	0.216936	0.473213	0.223247	0.39495	0.19511
PC O-18:2;0/18:2;0	PCO	GP	36	Phosphatidylcholine (O-18:2_18:2)	SLM:000066315	2.12087	0.787461	2.22438	0.792778	1.93693	0.74331
PC O-18:2;0/20:4;0	PCO	GP	38	Phosphatidylcholine (O-18:2_20:4)	SLM:000066323	3.13744	1.59823	3.1801	1.62457	3.05989	1.54655
PE 16:0;0_18:2;0	PE	GP	34	Phosphatidylethanolamine (16:0_18:2)	SLM:000067694	1.87758	1.07117	1.92348	1.08342	1.7868	1.04086
PE 16:0;0_20:4;0	PE	GP	36	Phosphatidylethanolamine (16:0_20:4)	SLM:000067702	2.66446	1.31013	2.72224	1.32906	2.55914	1.26843
PE 18:0;0_18:2;0	PE	GP	36	Phosphatidylethanolamine (18:0_18:2)	SLM:000067900	4.13269	2.26659	4.2167	2.19728	3.98395	2.37752
PE 18:0;0_20:4;0	PE	GP	38	Phosphatidylethanolamine (18:0_20:4)	SLM:000067908	6.71476	2.87269	6.74912	2.74392	6.65393	3.08713
PE 18:1;0_18:1;0	PE	GP	36	Phosphatidylethanolamine (18:1_18:1)	SLM:000067948	0.689703	0.537131	0.691851	0.527893	0.685885	0.553251
PE O-16:1;0/18:2;0	PEO	GP	34	Phosphatidylethanolamine (O-16:1_18:2)	SLM:000069954	1.62086	0.60313	1.62479	0.599436	1.61376	0.60983
PE O-16:1;0/20:4;0	PEO	GP	36	Phosphatidylethanolamine (O-16:1_20:4)	SLM:000069962	5.37879	2.03171	5.21692	1.96068	5.66527	2.12201
PE O-16:1;0/22:5;0	PEO	GP	38	Phosphatidylethanolamine (O-16:1_22:5)	SLM:000069970	1.48901	0.674176	1.473	0.654463	1.51702	0.706616
PE O-18:1;0/18:2;0	PEO	GP	36	Phosphatidylethanolamine (O-18:1_18:2)	SLM:000070214	2.24196	0.883185	2.28901	0.885109	2.15779	0.873609
PE O-18:1;0/20:4;0	PEO	GP	38	Phosphatidylethanolamine (O-18:1_20:4)	SLM:000070222	8.18877	2.9403	8.04682	2.86583	8.43994	3.05206
PE O-18:2;0/18:1;0	PEO	GP	36	Phosphatidylethanolamine (O-18:2_18:1)	SLM:000070278	0.551543	0.2409	0.563678	0.243478	0.529776	0.234688
PE O-18:2;0/18:2;0	PEO	GP	36	Phosphatidylethanolamine (O-18:2_18:2)	SLM:000070279	1.48481	0.5544	1.50482	0.54604	1.4489	0.567446
PE O-18:2;0/20:4;0	PEO	GP	38	Phosphatidylethanolamine (O-18:2_20:4)	SLM:000070287	6.71597	2.25154	6.61345	2.1912	6.897	2.34379
PI 16:0;0_18:1;0	PI	GP	34	Phosphatidylinositol (16:0_18:1)	SLM:000073801	1.3023	0.750314	1.28927	0.724817	1.32539	0.793086
PI 16:0;0_18:2;0	PI	GP	34	Phosphatidylinositol (16:0_18:2)	SLM:000073802	1.26639	0.521429	1.30039	0.529392	1.20548	0.501225
PI 16:0;0_20:4;0	PI	GP	36	Phosphatidylinositol (16:0_20:4)	SLM:000073810	2.22012	0.724029	2.23236	0.731646	2.19782	0.709578
PI 18:0;0_18:1;0	PI	GP	36	Phosphatidylinositol (18:0_18:1)	SLM:000074007	2.3425	0.830847	2.37838	0.807982	2.27904	0.866342
PI 18:0;0_18:2;0	PI	GP	36	Phosphatidylinositol (18:0_18:2)	SLM:000074008	4.0422	1.32522	4.21122	1.32637	3.7431	1.26941
PI 18:0;0_20:3;0	PI	GP	38	Phosphatidylinositol (18:0_20:3)	SLM:000074015	2.65634	0.93559	2.71038	0.949332	2.56095	0.903154
PI 18:0;0_20:4;0	PI	GP	38	Phosphatidylinositol (18:0_20:4)	SLM:000074016	19.8021	4.81943	19.8439	4.7391	19.7282	4.9584
PI 18:1;0_18:1;0	PI	GP	36	Phosphatidylinositol (18:1_18:1)	SLM:000074056	0.915624	0.407371	0.951893	0.418266	0.85141	0.378986
PI 18:1;0_18:2;0	PI	GP	36	Phosphatidylinositol (18:1_18:2)	SLM:000074057	0.861685	0.343967	0.899921	0.352616	0.790617	0.315268
PI 18:1;0_20:4;0	PI	GP	38	Phosphatidylinositol (18:1_20:4)	SLM:000074065	1.08439	0.363757	1.11943	0.36817	1.01829	0.345833
SM 32:1;2	SM	SP	32	Sphingomyelin (d32:1)	SLM:000390695	7.61293	1.81605	7.98775	1.79902	6.94985	1.64918
SM 34:0;2	SM	SP	34	Sphingomyelin (d34:0)	SLM:000390716	1.81426	0.528458	1.86643	0.53876	1.71727	0.494442
SM 34:1;2	SM	SP	34	Sphingomyelin (d34:1)	SLM:000390714	68.8977	13.0559	70.8989	12.9997	65.3574	12.3889
SM 34:2;2	SM	SP	34	Sphingomyelin (d34:2)	SLM:000390712	9.52503	1.98164	10.1056	1.95136	8.49799	1.57713
SM 36:1;2	SM	SP	36	Sphingomyelin (d36:1)	SLM:000390739	12.7784	2.87428	13.2027	2.88901	12.0277	2.68925
SM 36:2;2	SM	SP	36	Sphingomyelin (d36:2)	SLM:000390737	6.03372	1.54763	6.41362	1.57088	5.36139	1.24901
SM 38:1;2	SM	SP	38	Sphingomyelin (d38:1)	SLM:000390767	9.66316	2.03801	9.98703	2.03278	9.09023	1.91802
SM 38:2;2	SM	SP	38	Sphingomyelin (d38:2)	SLM:000390765	3.54706	0.867028	3.79582	0.853872	3.10559	0.698121
SM 40:1;2	SM	SP	40	Sphingomyelin (d40:1)	SLM:000390797	16.4287	3.36875	16.67	3.34434	16.002	3.37009
SM 40:2;2	SM	SP	40	Sphingomyelin (d40:2)	SLM:000390795	14.5651	2.98801	15.3544	2.9286	13.1687	2.54956
SM 42:2;2	SM	SP	42	Sphingomyelin (d42:2)	SLM:000390823	36.717	7.31619	37.1539	7.2651	35.9441	7.34368
TAG 46:1;0	TAG	GL	46	Triacylglycerol (46:1)	SLM:000308244	10.456	14.3801	9.33912	11.0844	12.3553	18.5443
TAG 46:2;0	TAG	GL	46	Triacylglycerol (46:2)	SLM:000308245	5.81431	7.08926	5.35582	5.41285	6.57897	9.18193
TAG 48:0;0	TAG	GL	48	Triacylglycerol (48:0)	SLM:000308257	9.01434	14.1323	7.53336	10.9211	11.3501	17.8271
TAG 48:1;0	TAG	GL	48	Triacylglycerol (48:1)	SLM:000308258	33.4975	43.9732	28.9706	33.1866	41.4781	57.4635
TAG 48:2;0	TAG	GL	48	Triacylglycerol (48:2)	SLM:000308259	25.866	28.2451	23.6428	21.5922	29.7966	36.8812
TAG 48:3;0	TAG	GL	48	Triacylglycerol (48:3)	SLM:000308260	8.67202	7.93386	8.07041	6.39039	9.73298	10.0102
TAG 49:1;0	TAG	GL	49	Triacylglycerol (49:1)	SLM:000308267	5.80228	5.52988	5.22163	4.57968	6.77538	6.72177
TAG 49:2;0	TAG	GL	49	Triacylglycerol (49:2)	SLM:000308268	4.71397	3.96764	4.39406	3.47584	5.26173	4.64143
TAG 50:1;0	TAG	GL	50	Triacylglycerol (50:1)	SLM:000308276	79.561	100.823	66.6198	72.7706	102.397	133.964
TAG 50:2;0	TAG	GL	50	Triacylglycerol (50:2)	SLM:000308277	117.027	110.356	105.458	83.7833	137.485	143.707
TAG 50:3;0	TAG	GL	50	Triacylglycerol (50:3)	SLM:000308278	50.3771	39.1458	46.5931	30.6404	57.0763	50.1373
TAG 50:4;0	TAG	GL	50	Triacylglycerol (50:4)	SLM:000308279	14.2254	10.5398	13.2279	8.52783	15.9907	13.1968
TAG 50:5;0	TAG	GL	50	Triacylglycerol (50:5)	SLM:000308280	3.81876	2.6743	3.5791	2.20957	4.21089	3.25907
TAG 51:1;0	TAG	GL	51	Triacylglycerol (51:1)	SLM:000308286	4.30643	4.2242	3.8097	3.14271	5.10995	5.4495
TAG 51:2;0	TAG	GL	51	Triacylglycerol (51:2)	SLM:000308287	10.4776	7.92483	9.56201	6.28148	12.0956	9.99949
TAG 51:3;0	TAG	GL	51	Triacylglycerol (51:3)	SLM:000308288	6.19022	3.78709	5.76811	3.12423	6.93684	4.64536
TAG 51:4;0	TAG	GL	51	Triacylglycerol (51:4)	SLM:000308289	2.60197	1.37228	2.44326	1.15854	2.8682	1.63662
TAG 52:2;0	TAG	GL	52	Triacylglycerol (52:2)	SLM:000308298	291.483	247.673	256.022	173.849	354.211	332.05
TAG 52:3;0	TAG	GL	52	Triacylglycerol (52:3)	SLM:000308299	240.114	162.094	216.811	121.562	281.331	209.671
TAG 52:4;0	TAG	GL	52	Triacylglycerol (52:4)	SLM:000308300	96.9985	69.6142	88.5613	57.7344	111.924	84.7109
TAG 52:5;0	TAG	GL	52	Triacylglycerol (52:5)	SLM:000308301	25.7632	18.8202	23.6836	16.1517	29.4428	22.3221
TAG 52:6;0	TAG	GL	52	Triacylglycerol (52:6)	SLM:000308302	6.54193	4.47306	6.0071	3.80795	7.47778	5.3178
TAG 53:2;0	TAG	GL	53	Triacylglycerol (53:2)	SLM:000308309	5.9241	4.2104	5.39364	3.06988	6.85396	5.56178
TAG 53:3;0	TAG	GL	53	Triacylglycerol (53:3)	SLM:000308310	6.32807	3.94826	5.84578	2.94675	7.17799	5.16076
TAG 53:4;0	TAG	GL	53	Triacylglycerol (53:4)	SLM:000308311	3.65302	2.0419	3.39087	1.63378	4.10875	2.5401
TAG 54:3;0	TAG	GL	54	Triacylglycerol (54:3)	SLM:000308323	75.0334	66.6276	66.912	42.2839	89.3893	93.8374
TAG 54:4;0	TAG	GL	54	Triacylglycerol (54:4)	SLM:000308324	65.2313	51.5084	59.1435	40.8781	76.0056	64.8909
TAG 54:5;0	TAG	GL	54	Triacylglycerol (54:5)	SLM:000308325	47.5648	48.5157	43.2567	47.7351	55.1903	48.9556
TAG 54:6;0	TAG	GL	54	Triacylglycerol (54:6)	SLM:000308326	29.9498	56.1259	27.1288	57.2475	34.9313	53.7389
TAG 54:7;0	TAG	GL	54	Triacylglycerol (54:7)	SLM:000308327	12.4291	21.5535	11.4753	22.8013	14.0874	19.083
TAG 56:3;0	TAG	GL	56	Triacylglycerol (56:3)	SLM:000308349	2.96589	3.33053	2.59677	1.8087	3.57228	4.83281
TAG 56:4;0	TAG	GL	56	Triacylglycerol (56:4)	SLM:000308350	3.4529	3.13079	3.08069	1.96251	4.10085	4.41653
TAG 56:5;0	TAG	GL	56	Triacylglycerol (56:5)	SLM:000308351	9.9793	7.21961	8.90641	4.81875	11.794	9.78776
TAG 56:6;0	TAG	GL	56	Triacylglycerol (56:6)	SLM:000308352	18.1928	11.4615	16.2641	8.16483	21.6013	15.0858
TAG 56:7;0	TAG	GL	56	Triacylglycerol (56:7)	SLM:000308353	25.9003	16.6154	23.1575	12.6625	30.7472	21.0697
TAG 56:8;0	TAG	GL	56	Triacylglycerol (56:8)	SLM:000308354	12.5719	8.27043	11.4829	6.7611	14.4551	10.1029
TAG 58:7;0	TAG	GL	58	Triacylglycerol (58:7)	SLM:000308381	3.73356	2.42653	3.34278	1.7226	4.37301	3.16415
TAG 58:8;0	TAG	GL	58	Triacylglycerol (58:8)	SLM:000308382	6.27482	3.87253	5.83074	3.15208	7.0335	4.76838

### Sheet: S3 Table
S3 Table: Difference in traditional lipid levels between men and women at different age. P values were obtained from linear regression models adjusted for covariates. Individuals with lipid lowering medications were excluded.
		GeneRISK					UKBB
Lipid	Age Group	Mean (Women)	SE (Women)	Mean (Men)	SE (Men)	P	Mean (Women)	SE (Women)	Mean (Men)	SE (Men)	P
ApoA1 (log10 (mmol/L)	All	0.23726	0.00114433	0.194276	0.0014743	6.098e-118	0.205291	0.000807918	0.151593	0.000753438	0
ApoA1 (log10 (mmol/L)	45-50y	0.22131	0.00216525	0.186717	0.00266829	8.68817e-18	0.193212	0.00166813	0.146457	0.0015979	9.56131e-78
ApoA1 (log10 (mmol/L)	51-55y	0.239037	0.0022155	0.192619	0.00298855	9.92508e-25	0.209357	0.00189303	0.153326	0.00172198	1.40333e-104
ApoA1 (log10 (mmol/L)	56-60y	0.247945	0.00221701	0.199061	0.0030613	3.63494e-27	0.216176	0.00180882	0.159109	0.00176975	2.44647e-96
ApoA1 (log10 (mmol/L)	61-66y	0.242345	0.00251581	0.199929	0.00308725	2.42633e-15	0.218371	0.00188394	0.160528	0.00192957	7.66387e-90
ApoB (log10 (mmol/L)	All	-0.0258915	0.00174645	0.0191307	0.00231136	1.39458e-49	0.0158839	0.00105457	0.0305489	0.00100592	3.02253e-23
ApoB (log10 (mmol/L)	45-50y	-0.0618409	0.00355294	0.0230162	0.00468182	9.33166e-39	-0.00751046	0.00220523	0.0317632	0.00216894	1.41849e-33
ApoB (log10 (mmol/L)	51-55y	-0.0274302	0.00337382	0.0220751	0.00459092	3.24328e-13	0.0238796	0.00229958	0.0379319	0.00232371	2.45178e-05
ApoB (log10 (mmol/L)	56-60y	-0.00817811	0.00324748	0.0207306	0.00454021	0.00286532	0.0366866	0.00234421	0.0322741	0.00224967	0.0739159
ApoB (log10 (mmol/L)	61-66y	0.00032281	0.00340982	0.00999527	0.00461546	0.974581	0.0450606	0.00237037	0.0298423	0.00255332	6.47985e-05
HDL-C (log10 (mmol/L)	All	0.237465	0.00192346	0.13631	0.00283834	3.89001e-210	0.193631	0.00114288	0.105372	0.00110025	0
HDL-C (log10 (mmol/L)	45-50y	0.218662	0.00364118	0.110992	0.00544915	2.18829e-55	0.180156	0.002395	0.0985649	0.00230679	5.30693e-116
HDL-C (log10 (mmol/L)	51-55y	0.241915	0.00387857	0.131385	0.00561137	7.01567e-47	0.198372	0.00266088	0.107303	0.00253798	2.51124e-134
HDL-C (log10 (mmol/L)	56-60y	0.246497	0.0037163	0.148759	0.00582718	1.32228e-40	0.207499	0.00258475	0.11377	0.0025812	1.07465e-126
HDL-C (log10 (mmol/L)	61-66y	0.244698	0.00411024	0.158171	0.00563448	5.55496e-24	0.209831	0.00273462	0.116597	0.00281446	5.10098e-111
LDL-C (log10 (mmol/L)	All	0.511864	0.00190634	0.537739	0.00239779	1.02549e-14	0.558915	0.00107327	0.562459	0.00102652	0.00376369
LDL-C (log10 (mmol/L)	45-50y	0.470625	0.00383828	0.534458	0.00489427	9.77793e-20	0.532952	0.00222937	0.565316	0.00213789	4.04994e-24
LDL-C (log10 (mmol/L)	51-55y	0.510817	0.00368277	0.539622	0.00464607	2.88839e-05	0.568991	0.00232946	0.569702	0.00237671	0.781699
LDL-C (log10 (mmol/L)	56-60y	0.530124	0.0035262	0.541304	0.00482789	0.686442	0.583222	0.00236472	0.563502	0.00229913	2.25502e-09
LDL-C (log10 (mmol/L)	61-66y	0.543372	0.00376462	0.535911	0.00478035	0.0127437	0.590597	0.00239559	0.560729	0.00267123	4.01985e-14
Total cholesterol (log10 (mmol/L)	All	0.746906	0.00124137	0.744678	0.00163164	0.0704947	0.767221	0.00085171	0.754559	0.000839848	7.04413e-21
Total cholesterol (log10 (mmol/L)	45-50y	0.715034	0.00239865	0.741771	0.00317964	6.21207e-10	0.743688	0.00173052	0.756452	0.0017562	1.04895e-07
Total cholesterol (log10 (mmol/L)	51-55y	0.748171	0.00239246	0.744594	0.00323796	0.533061	0.77648	0.00183609	0.760869	0.00193152	1.08509e-08
Total cholesterol (log10 (mmol/L)	56-60y	0.76147	0.00227791	0.748234	0.00336261	2.35553e-06	0.789252	0.00186802	0.757491	0.00186339	1.59338e-30
Total cholesterol (log10 (mmol/L)	61-66y	0.768116	0.00253278	0.744555	0.00327791	4.43971e-09	0.795726	0.00189635	0.754642	0.00218654	7.21904e-39
Triglycerides (log10 (mmol/L)	All	0.00526816	0.0029209	0.0992413	0.00459378	7.56908e-67	0.061523	0.00212788	0.159421	0.00235684	1.11361e-184
Triglycerides (log10 (mmol/L)	45-50y	-0.0235677	0.0058782	0.126961	0.00963562	5.21032e-40	0.0219417	0.00441675	0.172067	0.00524798	4.76214e-94
Triglycerides (log10 (mmol/L)	51-55y	0.00116725	0.00576052	0.106659	0.00912509	3.27417e-18	0.071894	0.00492746	0.163369	0.00557449	2.63913e-32
Triglycerides (log10 (mmol/L)	56-60y	0.0225242	0.00564233	0.09076	0.00886048	3.64165e-09	0.0888503	0.00486185	0.158172	0.00535789	2.90425e-16
Triglycerides (log10 (mmol/L)	61-66y	0.0262922	0.00588176	0.0680354	0.00871135	0.00340882	0.103935	0.00515278	0.154291	0.00566613	3.94278e-08

### Sheet: S4 Table
S4 Table: Age and sex interactions in the levels of lipid species
	GeneRISK				Replicaton
Lipid species	Lipid class	Beta	SE	Age-sex interaction P	Beta	SE	Age-sex interaction P
HDL-C	Trad	0.00109794	0.000497453	0.0273371	0.000637023	0.00107098	0.552118
LDL-C	Trad	-0.00456827	0.000502389	1.2272e-19	-0.00548614	0.00117975	3.7928e-06
TC	Trad	-0.00342482	0.000328707	3.0585e-25	-0.00425068	0.000834873	4.34187e-07
TG	Trad	-0.00728516	0.000776444	8.43335e-21	-0.00698682	0.00205968	0.000722184
ApoA1	Trad	-0.000812372	0.000297354	0.00631032	NA	NA	NA
ApoB	Trad	-0.00490634	0.000450193	1.91734e-27	NA	NA	NA
CE 14:0;0	CE	-0.00394119	0.000651647	1.53904e-09	-0.00364289	0.00184325	0.0484071
CE 15:0;0	CE	-0.00341211	0.000756778	6.63607e-06	-0.00177075	0.00177273	0.31812
CE 16:0;0	CE	-0.00298197	0.000361906	2.03304e-16	-0.00343236	0.00115437	0.00302048
CE 16:1;0	CE	-0.00505201	0.000769554	5.56829e-11	-0.00725037	0.00205604	0.000441565
CE 17:0;0	CE	-0.00442408	0.000559582	3.05868e-15	-0.00421286	0.001633	0.0100382
CE 17:1;0	CE	-0.0038437	0.000550601	3.19291e-12	-0.00503493	0.00159288	0.00162306
CE 18:0;0	CE	-0.00577039	0.000615052	8.49806e-21	-0.00672839	0.00175616	0.000135963
CE 18:1;0	CE	-0.00295387	0.000382963	1.39093e-14	-0.00529934	0.00123516	1.96766e-05
CE 18:2;0	CE	-0.00215024	0.000379708	1.5455e-08	-0.00231126	0.00119487	0.0533724
CE 18:3;0	CE	-0.00480473	0.000587971	3.55899e-16	-0.00581803	0.00170687	0.000680877
CE 20:2;0	CE	-0.0020498	0.000617889	0.000914021	-0.000778315	0.00172508	0.651978
CE 20:3;0	CE	-0.00542313	0.000536113	6.78416e-24	-0.00533984	0.00150037	0.000390821
CE 20:4;0	CE	-0.00522262	0.000540548	5.94537e-22	-0.00388682	0.0014021	0.00567861
CE 20:5;0	CE	-0.00494947	0.000942221	1.53914e-07	-0.00492344	0.00241181	0.0414896
CE 22:6;0	CE	-0.00212143	0.000691905	0.00217695	-0.00118854	0.00190832	0.533555
Cer 40:1;2	CER	-0.00447468	0.000513139	3.4085e-18	-0.0041982	0.0014829	0.00473811
Cer 40:2;2	CER	-0.00416808	0.000649397	1.49635e-10	-0.0043024	0.00216713	0.0474198
Cer 42:1;2	CER	-0.00405503	0.000474338	1.50094e-17	-0.00386201	0.00144622	0.0077062
Cer 42:2;2	CER	-0.00368715	0.000430646	1.34144e-17	-0.00338879	0.00147698	0.0219863
Chol	ST	-0.00348015	0.000431541	8.54394e-16	-0.00306731	0.00107389	0.00438206
DAG 16:0;0_18:1;0	DAG	-0.00768636	0.00107677	1.04963e-12	-0.00597447	0.00284974	0.0363094
DAG 16:0;0_18:2;0	DAG	-0.00675894	0.00107324	3.22981e-10	-0.00840445	0.00315061	0.007805
DAG 16:1;0_18:1;0	DAG	-0.00700682	0.00111881	4.03266e-10	-0.00581204	0.00309701	0.0609245
DAG 18:1;0_18:1;0	DAG	-0.00690294	0.000861988	1.35485e-15	-0.0068913	0.00253946	0.00677546
DAG 18:1;0_18:2;0	DAG	-0.00561594	0.000851166	4.48852e-11	-0.00513006	0.0023117	0.0267141
DAG 18:1;0_18:3;0	DAG	-0.00397433	0.000536845	1.49464e-13	-0.00350798	0.00230124	0.127871
LPC 16:0;0	LPC	-0.000467401	0.000428822	0.275765	-0.000812246	0.00119829	0.498041
LPC 18:0;0	LPC	-0.00197558	0.000489385	5.47296e-05	-0.00257029	0.00145309	0.0772424
LPC 18:1;0	LPC	-0.000688829	0.000501743	0.169834	-0.00211397	0.00150407	0.160203
LPC 18:2;0	LPC	-0.000634472	0.000577368	0.271847	-0.000887366	0.0018615	0.63369
LPC 20:4;0	LPC	-0.00265756	0.000589463	6.64878e-06	-0.00148526	0.00159156	0.350951
LPE 18:0;0	LPE	-0.00154142	0.000565134	0.00639863	NA	NA	NA
LPE 18:1;0	LPE	-0.000885782	0.000740912	0.231934	-0.00246281	0.00202808	0.224921
LPE 18:2;0	LPE	-0.000146199	0.000734384	0.842208	-0.00170249	0.0019471	0.382139
PC 14:0;0_16:0;0	PC	-0.000867142	0.000844482	0.304543	-0.00218334	0.00215288	0.310778
PC 14:0;0_18:1;0	PC	-0.0029846	0.000773161	0.000114268	-0.00435909	0.00212004	0.040048
PC 14:0;0_18:2;0	PC	-0.00191264	0.000655363	0.00352911	-0.00168729	0.00182331	0.355026
PC 15:0;0_18:1;0	PC	-0.0024092	0.000597115	5.52866e-05	-0.00276625	0.00169023	0.102151
PC 15:0;0_18:2;0	PC	-0.000652956	0.000448762	0.145711	-0.000188227	0.00139064	0.89237
PC 16:0;0_16:0;0	PC	-0.000706708	0.000375083	0.0595867	-0.00145639	0.00126351	0.249345
PC 16:0;0_16:1;0	PC	-0.00332429	0.000903788	0.00023661	-0.00629119	0.00261154	0.0161871
PC 16:0;0_17:1;0	PC	-0.00231176	0.000687183	0.000771946	-0.00452283	0.00229585	0.0491534
PC 16:0;0_18:0;0	PC	-0.00178966	0.000355332	4.85398e-07	-0.00176341	0.00159347	0.268731
PC 16:0;0_18:1;0	PC	-0.00191363	0.000506535	0.000159433	-0.00379375	0.00147344	0.0101825
PC 16:0;0_18:2;0	PC	-0.000804532	0.000380516	0.0345222	-0.00161865	0.0012334	0.189723
PC 16:0;0_18:3;0	PC	-0.00231091	0.000665312	0.000516866	-0.00472907	0.00186256	0.0112761
PC 16:0;0_20:1;0	PC	-0.0013026	0.000649373	0.0449019	-0.00246109	0.00185787	0.185613
PC 16:0;0_20:2;0	PC	-0.00178431	0.00045274	8.18601e-05	-0.00304456	0.00141067	0.0311628
PC 16:0;0_20:3;0	PC	-0.00354294	0.000573309	6.76559e-10	-0.00503057	0.0016456	0.00229883
PC 16:0;0_20:4;0	PC	-0.00376197	0.000556379	1.47166e-11	-0.00253167	0.00153774	0.100024
PC 16:0;0_20:5;0	PC	-0.00326252	0.00092468	0.000420885	-0.00357693	0.00244024	0.143033
PC 16:0;0_22:4;0	PC	-0.00308795	0.000514077	1.98813e-09	-0.00430662	0.00157459	0.00636512
PC 16:0;0_22:5;0	PC	-0.00392625	0.00051026	1.60736e-14	-0.00516808	0.00155122	0.000897045
PC 16:0;0_22:6;0	PC	-5.77675e-05	0.000659202	0.930171	0.000103321	0.00177818	0.953677
PC 16:1;0_18:0;0	PC	-0.00567826	0.00101952	2.65481e-08	-0.0118572	0.00301045	8.92804e-05
PC 16:1;0_18:1;0	PC	-0.00298138	0.000615832	1.31717e-06	-0.00641023	0.00175576	0.000275682
PC 16:1;0_18:2;0	PC	-0.00234842	0.00058163	5.45442e-05	-0.00457997	0.00172396	0.00802655
PC 16:1;0_20:4;0	PC	-0.00511971	0.000805503	2.23519e-10	NA	NA	NA
PC 17:0;0_18:1;0	PC	-0.00253505	0.000495693	3.23357e-07	NA	NA	NA
PC 17:0;0_18:2;0	PC	-0.00186183	0.000446181	3.04384e-05	-0.00365292	0.00178923	0.0414729
PC 17:0;0_20:4;0	PC	-0.00455078	0.000515146	1.25371e-18	-0.00370497	0.0015866	0.0197465
PC 18:0;0_18:1;0	PC	-0.00331273	0.000587824	1.81014e-08	-0.00549686	0.00173248	0.00155847
PC 18:0;0_18:2;0	PC	-0.00241029	0.000432724	2.63797e-08	-0.00296166	0.00133609	0.0268842
PC 18:0;0_18:3;0	PC	-0.00440175	0.000759008	6.95816e-09	-0.00597827	0.00222213	0.00727126
PC 18:0;0_20:2;0	PC	-0.00169313	0.000659457	0.0102693	-0.00144994	0.00162737	0.373183
PC 18:0;0_20:3;0	PC	-0.00561731	0.000603908	1.79867e-20	-0.00705812	0.00173187	4.97975e-05
PC 18:0;0_20:4;0	PC	-0.0050402	0.000524286	9.45595e-22	-0.00362539	0.00150734	0.0163571
PC 18:0;0_20:5;0	PC	-0.00517269	0.000981367	1.39702e-07	-0.00469829	0.00279828	0.0934871
PC 18:0;0_22:5;0	PC	-0.00527081	0.000577661	9.31978e-20	-0.00790255	0.00166405	2.36719e-06
PC 18:0;0_22:6;0	PC	-0.00211742	0.000640204	0.000946323	-0.00404526	0.00173979	0.020283
PC 18:1;0_18:1;0	PC	-0.00143847	0.00054619	0.00846531	-0.00407154	0.001476	0.00591911
PC 18:1;0_18:2;0	PC	-0.00120013	0.000487755	0.0138964	-0.00266637	0.00151831	0.0793885
PC 18:1;0_18:3;0	PC	-0.00226173	0.000835514	0.00680765	-0.00428968	0.00227054	0.0592583
PC 18:1;0_20:2;0	PC	-0.00178593	0.000767768	0.020045	-0.0103358	0.00234597	1.22552e-05
PC 18:1;0_20:3;0	PC	-0.00428312	0.00054881	6.82067e-15	-0.00610192	0.001687	0.000313879
PC 18:1;0_20:4;0	PC	-0.00390629	0.000486855	1.18975e-15	-0.00380326	0.00135293	0.0050392
PC 18:2;0_18:2;0	PC	-0.00187437	0.000624648	0.00270291	-0.00315902	0.00180737	0.0808142
PC 18:2;0_20:1;0	PC	-0.000394667	0.000785399	0.615332	NA	NA	NA
PC 18:2;0_20:3;0	PC	-0.00444334	0.000735175	1.5852e-09	-0.00727861	0.00242139	0.00273815
PC 18:2;0_20:4;0	PC	-0.00351336	0.000524577	2.28178e-11	-0.0045795	0.00151494	0.00257887
PC O-16:0;0/16:0;0	PCO	4.21413e-05	0.000647698	0.948126	-0.00153852	0.00205994	0.455326
PC O-16:0;0/16:1;0	PCO	0.000145488	0.000933875	0.876205	-0.00298927	0.00258745	0.248283
PC O-16:0;0/18:1;0	PCO	0.00114584	0.000432426	0.00807185	0.000236273	0.0012328	0.848053
PC O-16:0;0/18:2;0	PCO	0.000432461	0.000539648	0.422941	-0.00107961	0.00144664	0.455676
PC O-16:0;0/20:3;0	PCO	-0.00168279	0.000677438	0.0130136	-0.00499879	0.0018896	0.00829538
PC O-16:0;0/20:4;0	PCO	-0.00226753	0.000584335	0.000105156	-0.00455637	0.00150904	0.00260114
PC O-16:0;0/22:5;0	PCO	-0.00197948	0.000801609	0.0135622	-0.00375363	0.00224558	0.0950374
PC O-16:1;0/16:0;0	PCO	0.000345287	0.000515491	0.502998	0.000935551	0.00160336	0.559702
PC O-16:1;0/18:0;0	PCO	-0.000113587	0.00070489	0.871987	-0.000516058	0.00222745	0.816844
PC O-16:1;0/18:1;0	PCO	0.00104349	0.000638471	0.102226	-0.00118527	0.00200328	0.554219
PC O-16:1;0/18:2;0	PCO	-0.000267542	0.000556388	0.630634	-0.000334919	0.00155988	0.830041
PC O-16:1;0/20:3;0	PCO	-0.00296446	0.000784985	0.000160422	-0.00918702	0.00212861	1.78165e-05
PC O-16:1;0/20:4;0	PCO	-0.00342079	0.000639084	8.98555e-08	-0.00341072	0.00165054	0.0391352
PC O-16:2;0/18:0;0	PCO	-0.00141112	0.000793657	0.0754498	8.05401e-05	0.00245826	0.973872
PC O-17:0;0/15:0;0	PCO	-0.00202776	0.00106215	0.056294	-0.00252374	0.00306545	0.410622
PC O-17:0;0/17:1;0	PCO	-0.000928565	0.000749127	0.215191	-0.00269866	0.00210574	0.20032
PC O-18:0;0/14:0;0	PCO	0.00215803	0.000544624	7.4987e-05	0.00203196	0.00105752	0.0549792
PC O-18:0;0/16:1;0	PCO	0.000201663	0.0010607	0.849219	0.00196729	0.00257532	0.445151
PC O-18:0;0/20:4;0	PCO	-0.000761254	0.000528728	0.149973	-0.000614469	0.00155374	0.69258
PC O-18:1;0/16:0;0	PCO	0.00135796	0.000466454	0.00361137	0.000462075	0.00123139	0.707561
PC O-18:1;0/18:2;0	PCO	0.00132121	0.00060623	0.029337	-0.000406894	0.00159923	0.799218
PC O-18:1;0/20:3;0	PCO	-0.000537752	0.000728401	0.460379	-0.00452209	0.00201432	0.0250074
PC O-18:1;0/20:4;0	PCO	-0.0014524	0.000476694	0.00232108	-0.00226461	0.00120572	0.0606587
PC O-18:2;0/16:0;0	PCO	0.00075653	0.000489969	0.122623	-0.000244781	0.00138459	0.859711
PC O-18:2;0/18:1;0	PCO	0.000164002	0.000828505	0.843091	-0.00191856	0.0021326	0.368545
PC O-18:2;0/18:2;0	PCO	-0.000291785	0.000636609	0.64672	-0.00293118	0.00218978	0.181035
PC O-18:2;0/20:4;0	PCO	-0.00473129	0.000989297	1.77159e-06	NA	NA	NA
PE 16:0;0_18:2;0	PE	-0.00150511	0.000994889	0.130378	-0.00292293	0.00277877	0.293156
PE 16:0;0_20:4;0	PE	-0.00384404	0.000796058	1.40363e-06	-0.00261704	0.00251804	0.298999
PE 18:0;0_18:2;0	PE	-0.00364574	0.00084244	1.52788e-05	-0.00371568	0.00240408	0.122546
PE 18:0;0_20:4;0	PE	-0.00471491	0.000673746	2.82808e-12	-0.00316657	0.0021028	0.132435
PE 18:1;0_18:1;0	PE	-0.00430265	0.00104248	3.71212e-05	-0.00216861	0.00357579	0.544363
PE O-16:1;0/18:2;0	PEO	-0.00155432	0.000745698	0.0371714	-0.00326501	0.00193051	0.0911314
PE O-16:1;0/20:4;0	PEO	-0.0046465	0.000655268	1.45746e-12	-0.00562965	0.00194721	0.00392903
PE O-16:1;0/22:5;0	PEO	-0.00373088	0.000917593	4.8487e-05	NA	NA	NA
PE O-18:1;0/18:2;0	PEO	-0.00220511	0.000715955	0.00207836	-0.00318865	0.00202878	0.116359
PE O-18:1;0/20:4;0	PEO	-0.00403505	0.000628456	1.44343e-10	NA	NA	NA
PE O-18:2;0/18:1;0	PEO	-0.00263653	0.000795317	0.000921003	-0.00446748	0.00249538	0.0737953
PE O-18:2;0/18:2;0	PEO	-0.00193511	0.000702614	0.00590083	-0.00671461	0.00182467	0.000247161
PE O-18:2;0/20:4;0	PEO	-0.00336866	0.000600397	2.08939e-08	-0.00514462	0.00172382	0.0029175
PI 16:0;0_18:1;0	PI	-0.00336866	0.00102998	0.00107815	-0.00446868	0.00230399	0.0527349
PI 16:0;0_18:2;0	PI	-0.00118402	0.000726349	0.103125	-0.00592701	0.00178698	0.000945654
PI 16:0;0_20:4;0	PI	-0.0041715	0.000632068	4.49887e-11	-0.00509387	0.00183443	0.00561483
PI 18:0;0_18:1;0	PI	-0.00139572	0.000593101	0.0186364	-0.0049114	0.00170866	0.00413932
PI 18:0;0_18:2;0	PI	-0.00161132	0.000549228	0.00335902	-0.00382516	0.00161091	0.0177705
PI 18:0;0_20:3;0	PI	-0.00391971	0.000648114	1.54489e-09	-0.00666609	0.00169578	9.08212e-05
PI 18:0;0_20:4;0	PI	-0.0045732	0.000426536	1.27403e-26	-0.0060295	0.00131096	4.81658e-06
PI 18:1;0_18:1;0	PI	-0.00169367	0.00074476	0.0229879	-0.00578444	0.00208804	0.00571115
PI 18:1;0_18:2;0	PI	-0.00172025	0.000705225	0.0147426	-0.00199234	0.0018124	0.271945
PI 18:1;0_20:4;0	PI	-0.00406964	0.00069811	5.85131e-09	NA	NA	NA
SM 32:1;2	SM	-0.0025056	0.000409479	9.90752e-10	-0.0025243	0.00120572	0.0365623
SM 34:0;2	SM	-0.000320233	0.00054627	0.557751	0.00145159	0.00149419	0.331555
SM 34:1;2	SM	-0.00119776	0.000313618	0.000135023	-0.00195004	0.00101126	0.0541143
SM 34:2;2	SM	-0.00220507	0.000332478	3.54445e-11	-0.00193075	0.00102788	0.0606383
SM 36:1;2	SM	-0.00273357	0.000391204	3.04554e-12	-0.00130172	0.00114194	0.254611
SM 36:2;2	SM	-0.0030201	0.000421912	8.98132e-13	-0.0015165	0.00120345	0.207937
SM 38:1;2	SM	-0.00272412	0.000375169	4.24123e-13	-0.00221157	0.00110678	0.0459827
SM 38:2;2	SM	-0.00261626	0.00041202	2.28597e-10	-0.00111055	0.00114144	0.330834
SM 40:1;2	SM	-0.00311153	0.000366996	2.73961e-17	-0.00282387	0.00117167	0.0161376
SM 40:2;2	SM	-0.00261938	0.000340469	1.62185e-14	-0.00237237	0.00105469	0.0247194
SM 42:2;2	SM	-0.00197296	0.000347853	1.46732e-08	-0.00227873	0.0010815	0.0353807
TAG 46:1;0	TAG	-0.00844558	0.00167773	4.9426e-07	-0.0118804	0.00468151	0.0113552
TAG 46:2;0	TAG	-0.00759276	0.00153927	8.34851e-07	-0.011009	0.00442515	0.0130884
TAG 48:0;0	TAG	-0.00820943	0.0017287	2.09718e-06	-0.00905025	0.00429399	0.0353344
TAG 48:1;0	TAG	-0.00925194	0.00144551	1.64796e-10	-0.0102402	0.0038746	0.00835757
TAG 48:2;0	TAG	-0.00940662	0.0013105	7.79418e-13	-0.00942663	0.00363534	0.00966698
TAG 48:3;0	TAG	-0.0085293	0.00120128	1.37014e-12	-0.00973412	0.00343509	0.00470879
TAG 49:1;0	TAG	-0.00704706	0.00126772	2.83514e-08	-0.0113567	0.00354391	0.00140456
TAG 49:2;0	TAG	-0.00717006	0.00114766	4.4503e-10	-0.00900692	0.00321247	0.00518097
TAG 50:1;0	TAG	-0.00811651	0.00123676	5.65007e-11	-0.00778091	0.00333538	0.0198675
TAG 50:2;0	TAG	-0.00827456	0.0010878	3.16771e-14	-0.00883737	0.00297303	0.00302937
TAG 50:3;0	TAG	-0.00778449	0.000988439	3.88871e-15	-0.00801101	0.0027871	0.00414109
TAG 50:4;0	TAG	-0.00843037	0.00101988	1.63324e-16	-0.00879712	0.0029044	0.00252463
TAG 50:5;0	TAG	-0.00782829	0.00108497	6.10867e-13	NA	NA	NA
TAG 51:1;0	TAG	-0.00730677	0.0012225	2.41567e-09	-0.00793271	0.00337877	0.0191296
TAG 51:2;0	TAG	-0.00773333	0.000965491	1.33037e-15	-0.00914529	0.00275322	0.000930085
TAG 51:3;0	TAG	-0.00733936	0.000868289	3.41295e-17	-0.00680083	0.00255898	0.00801047
TAG 51:4;0	TAG	-0.00586949	0.000906693	1.04402e-10	NA	NA	NA
TAG 52:2;0	TAG	-0.00715568	0.000918101	7.3996e-15	-0.0073075	0.00264517	0.00584691
TAG 52:3;0	TAG	-0.00628363	0.000854879	2.19392e-13	-0.00578432	0.00238359	0.0154232
TAG 52:4;0	TAG	-0.00664935	0.000918233	4.89581e-13	-0.00564648	0.00252014	0.0252908
TAG 52:5;0	TAG	-0.00782509	0.000962782	5.10935e-16	-0.00676837	0.00263692	0.0104214
TAG 52:6;0	TAG	-0.00846128	0.00104541	6.83161e-16	-0.00948629	0.00303699	0.00185452
TAG 53:2;0	TAG	-0.00773149	0.000849478	1.14063e-19	-0.00627635	0.0027077	0.0206854
TAG 53:3;0	TAG	-0.00722619	0.000813261	7.9387e-19	-0.00672219	0.00242462	0.00568394
TAG 53:4;0	TAG	-0.00688976	0.000826837	9.53962e-17	-0.00674788	0.00240418	0.00512532
TAG 54:3;0	TAG	-0.00776152	0.000875725	9.68061e-19	-0.00733328	0.00246279	0.00297963
TAG 54:4;0	TAG	-0.00737357	0.00088135	7.07251e-17	-0.00618175	0.00248099	0.0128874
TAG 54:5;0	TAG	-0.00779209	0.000901229	6.4933e-18	-0.00687152	0.00249086	0.00591637
TAG 54:6;0	TAG	-0.0079246	0.00100044	2.71098e-15	-0.00698908	0.00251979	0.00565336
TAG 54:7;0	TAG	-0.00794808	0.00110741	7.85831e-13	-0.00695723	0.00284508	0.0146773
TAG 56:3;0	TAG	-0.00730201	0.000890444	2.88437e-16	-0.00764366	0.00270061	0.00476107
TAG 56:4;0	TAG	-0.00818414	0.000908563	2.79363e-19	-0.00639654	0.00252779	0.0115735
TAG 56:5;0	TAG	-0.00789261	0.00104474	4.88568e-14	-0.00594822	0.00225773	0.00856985
TAG 56:6;0	TAG	-0.00891333	0.000797171	8.67914e-29	-0.0076495	0.00219615	0.000518634
TAG 56:7;0	TAG	-0.00618115	0.000907357	1.03816e-11	-0.0043389	0.00261158	0.096981
TAG 56:8;0	TAG	-0.00482831	0.00102185	2.34632e-06	-0.00303497	0.00291933	0.298823
TAG 58:7;0	TAG	-0.00742777	0.000936986	2.69568e-15	-0.00435817	0.00312739	0.163909
TAG 58:8;0	TAG	-0.00393787	0.000981091	6.04358e-05	-0.00195595	0.00273196	0.474224

### Sheet: S5 Table
S5 Table: Association of age with lipids in men and women in the GeneRISK cohort as determined by linear regression models adjusted for covariates described in methods.
	Lipid medication adjusted model							Lipid medication excluded model
Lipid Species	Beta (Women)	SE (Women)	P (Women)	Beta (Men)	SE (Men)	P (Men)	Phet	Beta (Women)	SE (Women)	P (Women)	Beta (Men)	SE (Men)	P (Men)	Phet
CE 14:0;0	0.00396397	0.000419801	5.61603e-21	0.000122629	0.000539145	0.820091	1.89e-08	0.00394221	0.000431924	1.06867e-19	0.00039045	0.000561598	0.486972	5.354e-07
CE 15:0;0	0.00351616	0.000468945	7.85991e-14	0.000211196	0.000655819	0.747456	4.14e-05	0.00330098	0.00047819	5.93182e-12	0.000525242	0.000687986	0.445287	0.00092323
CE 16:0;0	0.00339328	0.000231012	8.93363e-48	0.000270054	0.0003038	0.374128	2.76e-16	0.0034475	0.000239473	6.67258e-46	0.00032734	0.000322631	0.310409	8.12708e-15
CE 16:1;0	0.00622809	0.000482334	1.69149e-37	0.00106301	0.000661807	0.108346	2.84e-10	0.00628531	0.000498038	7.27576e-36	0.00166438	0.000697756	0.0171465	7.03364e-08
CE 17:0;0	0.00260419	0.000354552	2.42433e-13	-0.00196114	0.000472836	3.46972e-05	1.12e-14	0.00242683	0.000365385	3.49928e-11	-0.00183344	0.000500225	0.000252967	6.09562e-12
CE 17:1;0	0.00384989	0.000357588	1.0283e-26	-0.000124103	0.000449454	0.782478	4.55e-12	0.00380117	0.000369177	1.43296e-24	0.00013866	0.000474846	0.770305	1.13453e-09
CE 18:0;0	0.003059	0.000401762	3.20444e-14	-0.00313686	0.000494397	2.6164e-10	2.34e-22	0.00300189	0.000417378	7.51389e-13	-0.002964	0.000524232	1.76747e-08	5.43117e-19
CE 18:1;0	0.00278188	0.000246828	4.37819e-29	-0.000458409	0.000316252	0.147317	6.64e-16	0.00285589	0.000255676	1.44106e-28	-0.000327587	0.000334447	0.327444	3.96768e-14
CE 18:2;0	0.00269211	0.000246321	1.80551e-27	0.000262117	0.000309638	0.397336	8.17e-10	0.00281528	0.000254032	3.74176e-28	0.000298099	0.000330573	0.367279	1.56276e-09
CE 18:3;0	0.0039806	0.000387374	1.65761e-24	-0.00098256	0.000467961	0.0358542	3.09e-16	0.0041203	0.000401266	1.90236e-24	-0.000772153	0.000494718	0.118713	1.58401e-14
CE 20:2;0	0.00218085	0.000393527	3.19531e-08	-0.000249458	0.00050881	0.62399	0.000158	0.00223949	0.000407272	4.10067e-08	0.000228574	0.000535005	0.669259	0.00278321
CE 20:3;0	0.00371728	0.000357319	4.52232e-25	-0.00177848	0.000417717	2.13906e-05	1.56e-23	0.00393659	0.000373931	1.34094e-25	-0.00173816	0.000445652	9.89212e-05	1.76182e-22
CE 20:4;0	0.00385293	0.000352267	1.65188e-27	-0.00158247	0.000438405	0.000312432	4.26e-22	0.00399842	0.000368365	4.33401e-27	-0.00182549	0.000469098	0.000102534	1.60055e-22
CE 20:5;0	0.00885629	0.000608112	5.18179e-47	0.00383447	0.00077697	8.51216e-07	3.59e-07	0.00894443	0.000639161	1.59126e-43	0.00378004	0.000838729	6.91793e-06	9.70977e-07
CE 22:6;0	0.00659094	0.00044519	1.73056e-48	0.00435697	0.000573233	4.07836e-14	0.00208	0.00662344	0.000466872	1.17402e-44	0.00414785	0.000618967	2.60555e-11	0.00140767
Cer 40:1;2	0.00387325	0.000331785	4.73815e-31	-0.00103607	0.00042085	0.0138866	5.15e-20	0.0039652	0.000342241	1.42167e-30	-0.000626796	0.000439913	0.15435	1.73931e-16
Cer 40:2;2	0.0032975	0.000418752	4.55979e-15	-0.00147768	0.000531326	0.00546996	1.68e-12	0.00332165	0.000433371	2.38742e-14	-0.00118634	0.000564001	0.0355786	2.32888e-10
Cer 42:1;2	0.00409632	0.000307917	1.17509e-39	-0.000428856	0.000386294	0.267024	5.18e-20	0.00426664	0.000319419	6.91886e-40	-4.03131e-05	0.000403023	0.920332	5.5153e-17
Cer 42:2;2	0.00441978	0.000276019	3.30244e-56	0.000274009	0.000358209	0.444375	4.83e-20	0.00452544	0.000286703	1.44007e-54	0.000513468	0.000375852	0.172031	2.12015e-17
Chol	0.0033042	0.000283646	6.25346e-31	-0.00041887	0.000344407	0.224016	7.16e-17	0.00326404	0.000293814	2.79818e-28	-0.000160186	0.00036125	0.657504	1.92834e-13
DAG 16:0;0_18:1;0	0.00271042	0.000687198	8.14455e-05	-0.00474388	0.000909998	2.02098e-07	6.28e-11	0.00265244	0.000709564	0.000188243	-0.00411689	0.000968886	2.2455e-05	1.73275e-08
DAG 16:0;0_18:2;0	0.00188865	0.000689771	0.00620824	-0.00415195	0.000894646	3.66788e-06	8.93e-08	0.00176617	0.000715692	0.0136432	-0.00364372	0.000954387	0.000138884	5.76099e-06
DAG 16:1;0_18:1;0	0.00380033	0.000705261	7.51423e-08	-0.00278477	0.000956173	0.00362123	2.98e-08	0.00374218	0.000735821	3.84974e-07	-0.00233491	0.00101485	0.0215114	1.24742e-06
DAG 18:1;0_18:1;0	0.00194064	0.000528958	0.000246563	-0.00530252	0.000764632	5.15537e-12	6.68e-15	0.00195335	0.000548009	0.000368883	-0.00490726	0.000810857	1.68323e-09	2.38142e-12
DAG 18:1;0_18:2;0	0.00159436	0.000530957	0.00269064	-0.00403543	0.000739855	5.41423e-08	6.33e-10	0.00150908	0.000551298	0.00622279	-0.00379609	0.000785087	1.4275e-06	3.19976e-08
DAG 18:1;0_18:3;0	0.00116703	0.000344865	0.000720819	-0.00294484	0.00044941	6.88069e-11	3.91e-13	0.00114242	0.000358622	0.00145635	-0.00265157	0.000473915	2.4985e-08	1.72692e-10
LPC 16:0;0	0.000113871	0.000283454	0.687903	-0.000555876	0.000338464	0.100638	0.129	0.000174378	0.000293662	0.552676	-0.00074424	0.00035526	0.0362906	0.0462606
LPC 18:0;0	0.00156763	0.00033022	2.12451e-06	-0.00113195	0.000366196	0.00201521	4.38e-08	0.00169111	0.000343325	8.73055e-07	-0.00139128	0.000387754	0.000340291	2.65432e-09
LPC 18:1;0	-0.000731091	0.000327119	0.025469	-0.00209549	0.000402631	2.09615e-07	0.00854	-0.000674956	0.000340957	0.0478149	-0.00228475	0.000422702	7.16352e-08	0.0030344
LPC 18:2;0	-0.00263303	0.000376776	3.17828e-12	-0.00378786	0.000462307	3.92983e-16	0.0528	-0.00252061	0.000392739	1.53365e-10	-0.00412909	0.000488631	5.15033e-17	0.010295
LPC 20:4;0	-0.00113707	0.000383726	0.00306221	-0.00411116	0.000479641	1.8474e-17	1.29e-06	-0.0010349	0.000400981	0.00989219	-0.00445814	0.000504391	2.10543e-18	1.0805e-07
LPE 18:0;0	0.000832949	0.00036915	0.0240993	-0.0010618	0.000456114	0.0200022	0.00124	0.000912671	0.000382664	0.0171277	-0.00105356	0.000477214	0.0273785	0.00130708
LPE 18:1;0	-0.00149125	0.000488874	0.0023041	-0.00261386	0.000605789	1.67573e-05	0.149	-0.00140174	0.000514954	0.00652588	-0.00278025	0.000645027	1.72344e-05	0.0948865
LPE 18:2;0	-0.00132649	0.000481554	0.00590029	-0.00180765	0.000590683	0.00223446	0.528	-0.00126667	0.000499676	0.0112827	-0.00177982	0.0006297	0.00474957	0.523246
PC 14:0;0_16:0;0	0.00133774	0.000538208	0.0129799	0.000897555	0.000687706	0.192003	0.614	0.00143861	0.000553843	0.00943187	0.000888267	0.000722001	0.218767	0.545316
PC 14:0;0_18:1;0	0.0024339	0.000504296	1.43608e-06	-0.000628022	0.000623819	0.314156	0.000135	0.00223846	0.000524615	2.02677e-05	-4.20105e-05	0.000660671	0.949304	0.0068682
PC 14:0;0_18:2;0	0.00127375	0.000426201	0.00281767	-0.000256819	0.000531	0.628675	0.0246	0.00140808	0.000443827	0.00152216	0.000138894	0.000553768	0.80198	0.0737113
PC 15:0;0_18:1;0	0.00164851	0.000382135	1.63977e-05	-0.000702164	0.000487959	0.150294	0.000149	0.00161616	0.000395406	4.45149e-05	-0.00042368	0.00051044	0.406624	0.0015818
PC 15:0;0_18:2;0	0.000529247	0.000286491	0.0647648	-2.06713e-05	0.000367423	0.955139	0.238	0.000542291	0.000296172	0.0671754	0.000281886	0.000375121	0.452468	0.585863
PC 16:0;0_16:0;0	0.00218217	0.000241573	2.40088e-19	0.00164008	0.000308959	1.19883e-07	0.167	0.00218194	0.000249108	2.81051e-18	0.00189829	0.000318364	2.87583e-09	0.482876
PC 16:0;0_16:1;0	0.00441619	0.00057053	1.20805e-14	0.00147369	0.000765735	0.0543946	0.00206	0.00455949	0.000590183	1.38405e-14	0.00189324	0.000814946	0.02026	0.00805392
PC 16:0;0_17:1;0	0.00230776	0.000429252	7.98575e-08	4.73678e-05	0.000593064	0.936347	0.00202	0.0022553	0.000442249	3.55592e-07	0.000491938	0.000614773	0.423684	0.0198891
PC 16:0;0_18:0;0	0.00126079	0.000231983	5.76702e-08	-0.000649184	0.000287323	0.0239392	2.31e-07	0.0013017	0.000239879	6.07153e-08	-0.000532052	0.000301069	0.0773292	1.90116e-06
PC 16:0;0_18:1;0	0.00193381	0.000325504	3.04108e-09	5.55738e-05	0.00041933	0.894575	0.000403	0.00191658	0.000335172	1.15147e-08	0.000464069	0.00043698	0.288354	0.0083525
PC 16:0;0_18:2;0	0.000696822	0.000245022	0.0044758	5.82648e-05	0.00031405	0.85283	0.109	0.000757155	0.000251365	0.00260935	0.000386135	0.000321654	0.230085	0.36342
PC 16:0;0_18:3;0	0.00237085	0.000432563	4.45559e-08	0.000480981	0.000540537	0.373644	0.00634	0.00239912	0.000449084	9.66584e-08	0.00092213	0.000573258	0.10785	0.0425366
PC 16:0;0_20:1;0	0.00183514	0.000422515	1.43443e-05	0.000816477	0.000521376	0.117473	0.129	0.0017733	0.000441834	6.09132e-05	0.000702194	0.000554398	0.205441	0.130816
PC 16:0;0_20:2;0	0.00172443	0.000297597	7.30953e-09	0.000382614	0.000358884	0.286468	0.004	0.00184974	0.000308272	2.13579e-09	0.000640918	0.000375244	0.0877755	0.0128043
PC 16:0;0_20:3;0	0.00137973	0.000379891	0.000284369	-0.00171204	0.000447991	0.000135683	1.41e-07	0.00152757	0.00039481	0.000110884	-0.00144861	0.000471566	0.00215247	1.30389e-06
PC 16:0;0_20:4;0	0.00166537	0.000362378	4.42875e-06	-0.00174183	0.000447503	0.000101768	3.28e-09	0.00170646	0.000376991	6.16192e-06	-0.00168133	0.000474841	0.000407005	2.30121e-08
PC 16:0;0_20:5;0	0.00663456	0.000597866	2.93826e-28	0.00386987	0.000759466	3.72638e-07	0.00423	0.0066078	0.000628772	1.6238e-25	0.00405967	0.00081654	7.13647e-07	0.0134164
PC 16:0;0_22:4;0	0.000128651	0.000331114	0.697636	-0.00280142	0.000423347	4.45715e-11	4.99e-08	0.000174345	0.000341618	0.609835	-0.00277528	0.00044928	7.78118e-10	1.73161e-07
PC 16:0;0_22:5;0	0.00308287	0.000331241	1.98031e-20	-0.000914547	0.000417045	0.0284008	6.11e-14	0.00313728	0.000343599	1.03496e-19	-0.000835738	0.000439049	0.057101	1.03115e-12
PC 16:0;0_22:6;0	0.00431239	0.000426239	8.18253e-24	0.00455202	0.000540558	6.06999e-17	0.728	0.00425263	0.000446601	2.77864e-21	0.00455417	0.000580839	6.87157e-15	0.680661
PC 16:1;0_18:0;0	0.00511727	0.000635994	1.09818e-15	-0.000754285	0.000870982	0.386571	5.2e-08	0.00504445	0.00065569	1.80734e-14	-4.61081e-06	0.000924085	0.996019	8.34771e-06
PC 16:1;0_18:1;0	0.00274999	0.000390566	2.18879e-12	-0.00048383	0.000520206	0.352419	6.65e-07	0.00271456	0.000406794	2.83217e-11	-7.36875e-05	0.000547671	0.892982	4.36953e-05
PC 16:1;0_18:2;0	0.00120202	0.0003738	0.00131032	-0.00117993	0.000480647	0.0141579	9.16e-05	0.00126639	0.000387214	0.00108216	-0.000855076	0.000508571	0.0928384	0.00090362
PC 16:1;0_20:4;0	0.00269182	0.000509443	1.33776e-07	-0.00218978	0.000661758	0.000953644	5.06e-09	0.00267414	0.00052816	4.34754e-07	-0.00186216	0.000709721	0.00877774	2.93421e-07
PC 17:0;0_18:1;0	0.00220473	0.000325347	1.38754e-11	-0.000519313	0.000395385	0.189153	1.04e-07	0.00218661	0.000338096	1.11288e-10	-0.000252302	0.000417997	0.546172	5.71861e-06
PC 17:0;0_18:2;0	0.00130517	0.000288266	6.11437e-06	-0.000757437	0.000367356	0.0393198	1e-05	0.00128612	0.000297695	1.59443e-05	-0.000560939	0.000384017	0.144234	0.00014389
PC 17:0;0_20:4;0	0.00203404	0.000334706	1.32316e-09	-0.00252147	0.00041912	2.03887e-09	2.01e-17	0.00204178	0.000348132	4.84183e-09	-0.00265792	0.000444658	2.63366e-09	8.64408e-17
PC 18:0;0_18:1;0	0.0026394	0.000384172	7.25394e-12	-0.00103898	0.000473982	0.0284656	1.65e-09	0.00260894	0.000398011	6.24052e-11	-0.000651598	0.000500122	0.19275	3.37459e-07
PC 18:0;0_18:2;0	0.00183098	0.000281387	8.48084e-11	-0.000912919	0.000351433	0.00943757	1.1e-09	0.00194324	0.000289453	2.1543e-11	-0.000664365	0.00036648	0.0699921	2.35439e-08
PC 18:0;0_18:3;0	0.00424661	0.000492923	9.65525e-18	-6.93951e-05	0.000617017	0.910461	4.63e-08	0.00423074	0.000513401	2.31242e-16	0.000100292	0.000650372	0.877462	6.19918e-07
PC 18:0;0_20:2;0	0.00257249	0.000418987	9.11674e-10	0.000766821	0.000544793	0.159417	0.00861	0.00254514	0.000432675	4.42976e-09	0.0012986	0.000575074	0.0240566	0.0832557
PC 18:0;0_20:3;0	0.0033046	0.000400121	1.89824e-16	-0.00244809	0.000474606	2.68102e-07	1.91e-20	0.00341423	0.000415152	2.59704e-16	-0.00226555	0.00050305	7.02348e-06	3.08788e-18
PC 18:0;0_20:4;0	0.00299989	0.000341807	2.33374e-18	-0.00231467	0.000422345	4.64622e-08	1.35e-22	0.00305343	0.000354505	9.91004e-18	-0.00245717	0.000447776	4.53642e-08	4.9753e-22
PC 18:0;0_20:5;0	0.00767568	0.000647093	5.45465e-32	0.00243564	0.000780011	0.00181256	2.34e-07	0.00764499	0.000681342	8.34278e-29	0.00251699	0.000840299	0.00277159	2.13531e-06
PC 18:0;0_22:5;0	0.00325478	0.000381492	1.96315e-17	-0.00236997	0.000459531	2.70069e-07	4.61e-21	0.00333517	0.000392039	2.49376e-17	-0.00214858	0.000485114	9.94123e-06	1.46952e-18
PC 18:0;0_22:6;0	0.00593122	0.000408901	1.22962e-46	0.00373768	0.000533891	3.24434e-12	0.00111	0.00589838	0.000424536	6.39871e-43	0.00370019	0.000573215	1.32942e-10	0.00205832
PC 18:1;0_18:1;0	0.00111975	0.000355075	0.00162319	-0.000873359	0.000444232	0.0494046	0.000457	0.00104011	0.000370482	0.00501648	-0.000396009	0.000471435	0.400993	0.0166124
PC 18:1;0_18:2;0	-9.68625e-05	0.000319332	0.761653	-0.00152089	0.000392441	0.000109045	0.00488	-2.12211e-07	0.000329278	0.999486	-0.00125952	0.000413798	0.00236316	0.0172493
PC 18:1;0_18:3;0	0.000933829	0.000537575	0.0824412	-0.00104319	0.000674011	0.121827	0.0218	0.000908471	0.000561366	0.105677	-0.000975171	0.00072159	0.17672	0.0393652
PC 18:1;0_20:2;0	0.00107445	0.000486895	0.0273903	-0.000433715	0.000629716	0.49106	0.0581	0.00108489	0.000505778	0.0320216	0.000176497	0.000666182	0.791089	0.27746
PC 18:1;0_20:3;0	0.00113935	0.000358096	0.00147385	-0.00321149	0.000443791	6.02527e-13	2.35e-14	0.00122629	0.000373452	0.00103308	-0.00308689	0.000471608	7.33024e-11	7.50348e-13
PC 18:1;0_20:4;0	0.0016533	0.000315776	1.71684e-07	-0.00239191	0.000397075	1.94312e-09	1.54e-15	0.00174404	0.000328502	1.15893e-07	-0.00239483	0.00042035	1.37768e-08	8.61714e-15
PC 18:2;0_18:2;0	-0.00074818	0.000406294	0.0656162	-0.00293825	0.000507836	8.07528e-09	0.000759	-0.000644621	0.000415895	0.121226	-0.00297186	0.00053206	2.61171e-08	0.000568685
PC 18:2;0_20:1;0	0.000385177	0.000493944	0.435561	3.19932e-05	0.000657779	0.961213	0.668	0.000486173	0.000511928	0.342339	0.00019473	0.000700643	0.7811	0.736973
PC 18:2;0_20:3;0	0.000343116	0.000480178	0.47492	-0.0042347	0.000586874	7.18146e-13	1.57e-09	0.000397858	0.000493055	0.41976	-0.00426855	0.000616639	5.91855e-12	3.41254e-09
PC 18:2;0_20:4;0	0.000598853	0.000336831	0.0754864	-0.00297302	0.000435321	1.06022e-11	8.62e-11	0.000654248	0.000347225	0.0596058	-0.00309283	0.000456042	1.51933e-11	6.26396e-11
PC O-16:0;0/16:0;0	8.69331e-05	0.000417426	0.835036	-0.000178954	0.000534352	0.73773	0.695	-0.000126408	0.000431035	0.769335	9.84358e-05	0.000560525	0.860615	0.750498
PC O-16:0;0/16:1;0	0.00148305	0.000569745	0.00927725	0.00135299	0.000816645	0.0977249	0.896	0.00151287	0.000591155	0.0105346	0.00201981	0.00086918	0.020253	0.629619
PC O-16:0;0/18:1;0	-0.000642281	0.000280244	0.0219592	0.00010803	0.000350214	0.757751	0.0944	-0.000677893	0.000289736	0.0193475	0.000150905	0.000370614	0.683919	0.0781033
PC O-16:0;0/18:2;0	-0.000303684	0.000345605	0.379608	8.04171e-05	0.0004508	0.858433	0.499	-0.000351104	0.000357672	0.326336	0.000188113	0.000471834	0.690163	0.362443
PC O-16:0;0/20:3;0	-0.000555382	0.000429727	0.196286	-0.00216271	0.000565431	0.000134158	0.0236	-0.000610481	0.000445861	0.171008	-0.00165197	0.000595448	0.00558027	0.161486
PC O-16:0;0/20:4;0	0.00053667	0.000378461	0.156248	-0.00173225	0.000477604	0.000292263	0.000197	0.000413759	0.000394966	0.294892	-0.00181747	0.000509675	0.000370154	0.00053949
PC O-16:0;0/22:5;0	0.00260108	0.000521282	6.31041e-07	0.000566448	0.000648582	0.382563	0.0145	0.00260234	0.00054295	1.71124e-06	0.00093083	0.000679667	0.170996	0.0546715
PC O-16:1;0/16:0;0	0.000520791	0.000324542	0.108643	0.000622928	0.00043176	0.149238	0.85	0.000369138	0.000335156	0.270801	0.000780064	0.000454011	0.0859395	0.466503
PC O-16:1;0/18:0;0	-0.00110731	0.000447535	0.0133894	-0.00198476	0.000590149	0.000782533	0.236	-0.00124978	0.000462708	0.00694198	-0.00212588	0.000627947	0.000723764	0.261359
PC O-16:1;0/18:1;0	0.000713252	0.000415437	0.0860696	0.00162802	0.000519341	0.00173897	0.169	0.000660156	0.00043254	0.127028	0.00168613	0.000547571	0.0021002	0.141481
PC O-16:1;0/18:2;0	-0.000388557	0.000361243	0.282158	-0.000536487	0.000452993	0.236397	0.798	-0.000400396	0.00037215	0.282034	-0.000346805	0.000478439	0.46861	0.929547
PC O-16:1;0/20:3;0	-7.62604e-05	0.000510396	0.881234	-0.00291795	0.000636767	4.82597e-06	0.000497	-0.00015899	0.000529581	0.764026	-0.00221763	0.000667842	0.000913558	0.015722
PC O-16:1;0/20:4;0	0.00205368	0.000423863	1.31578e-06	-0.0013236	0.000511448	0.00971618	3.69e-07	0.00212033	0.000440592	1.55516e-06	-0.00121035	0.000541712	0.0255761	1.84286e-06
PC O-16:2;0/18:0;0	-0.000830019	0.000516202	0.107923	-0.00301968	0.000643821	2.8795e-06	0.00797	-0.000967675	0.00053797	0.0721349	-0.00287407	0.000684904	2.82658e-05	0.0286015
PC O-17:0;0/15:0;0	0.00167456	0.000671735	0.0127108	-0.000127594	0.00089188	0.886254	0.107	0.00144267	0.000691887	0.0371272	0.000345396	0.000926296	0.70928	0.34259
PC O-17:0;0/17:1;0	0.00163918	0.000484672	0.000725664	0.000765611	0.000608274	0.208271	0.261	0.00147255	0.000504762	0.00354988	0.00109409	0.000639711	0.0873571	0.642331
PC O-18:0;0/14:0;0	-0.000986283	0.000350732	0.00494546	0.0010135	0.000447713	0.0236817	0.000438	-0.000918716	0.000363555	0.0115435	0.000845172	0.000471773	0.0733649	0.00306126
PC O-18:0;0/16:1;0	0.00197855	0.000651676	0.00241195	0.00136984	0.000896717	0.126768	0.583	0.00196146	0.000680297	0.00395912	0.00160379	0.000959055	0.0946562	0.760992
PC O-18:0;0/20:4;0	-0.000919091	0.000346669	0.00804877	-0.0018622	0.000423028	1.11662e-05	0.0846	-0.00104011	0.000360882	0.0039704	-0.00187245	0.000445832	2.77814e-05	0.146752
PC O-18:1;0/16:0;0	-0.000209982	0.000302783	0.488029	0.000690827	0.000376102	0.066357	0.0621	-0.00021467	0.000313617	0.4937	0.000776773	0.000398968	0.0516697	0.0507394
PC O-18:1;0/18:2;0	-0.00138144	0.000384931	0.000335858	-0.000319853	0.000505331	0.526822	0.0947	-0.00140367	0.000395695	0.000393611	-9.43448e-05	0.000525361	0.857499	0.04651
PC O-18:1;0/20:3;0	-0.00225855	0.000469918	1.58886e-06	-0.00271333	0.00059911	6.20824e-06	0.55	-0.00234576	0.000488286	1.6115e-06	-0.00262753	0.000625677	2.78504e-05	0.722572
PC O-18:1;0/20:4;0	-1.80974e-05	0.00030923	0.953334	-0.00157493	0.000389385	5.39169e-05	0.00174	-1.51331e-05	0.000320957	0.962396	-0.00161826	0.000411135	8.53466e-05	0.00211491
PC O-18:2;0/16:0;0	-0.000113564	0.000316582	0.719822	0.00056048	0.000403813	0.165265	0.189	-0.000104729	0.00032696	0.748748	0.000627239	0.000424432	0.139594	0.171874
PC O-18:2;0/18:1;0	-3.76245e-05	0.000527484	0.94314	-0.000503349	0.000686289	0.463364	0.591	5.68765e-05	0.000545992	0.917039	-0.000119104	0.000721057	0.868819	0.845728
PC O-18:2;0/18:2;0	-0.000869506	0.000402769	0.0309155	-0.00159848	0.000540186	0.00311291	0.279	-0.000951223	0.000412646	0.0212051	-0.00148544	0.000562803	0.00836424	0.443979
PC O-18:2;0/20:4;0	0.00247437	0.000647192	0.00013372	-0.00264146	0.000785755	0.000787978	5.02e-07	0.00226765	0.000668153	0.000696414	-0.00239633	0.00082733	0.00381725	1.15585e-05
PE 16:0;0_18:2;0	-0.000276964	0.000621256	0.655758	-0.00144507	0.000820227	0.0782694	0.256	-0.000485271	0.000645806	0.452454	-0.000809478	0.000872312	0.353565	0.76516
PE 16:0;0_20:4;0	0.00152094	0.000510492	0.00290438	-0.00197468	0.000653206	0.00252901	2.48e-05	0.00154786	0.000529556	0.00348719	-0.0014439	0.000691675	0.0369641	0.000593876
PE 18:0;0_18:2;0	0.00101136	0.00053922	0.0607745	-0.00262498	0.000702596	0.000190916	4.03e-05	0.00106684	0.000560451	0.0570399	-0.00189594	0.000737976	0.0102608	0.00138753
PE 18:0;0_20:4;0	0.00182553	0.000427632	2.00358e-05	-0.00298059	0.000568513	1.70843e-07	1.42e-11	0.00187579	0.000441118	2.16152e-05	-0.00257832	0.000600739	1.84686e-05	2.2831e-09
PE 18:1;0_18:1;0	-0.00116145	0.000677103	0.0863554	-0.00532617	0.000849574	4.24521e-10	0.000126	-0.00101618	0.000709479	0.152135	-0.00452616	0.000900115	5.34659e-07	0.00219487
PE O-16:1;0/18:2;0	0.00109628	0.00047878	0.0220951	-0.000683091	0.000605129	0.259106	0.0211	0.0013679	0.000496584	0.00590867	-0.000526087	0.000637547	0.409387	0.0190942
PE O-16:1;0/20:4;0	0.00250395	0.000427623	5.08454e-09	-0.00216311	0.000529514	4.53882e-05	7.03e-12	0.00256649	0.000446904	9.96995e-09	-0.00198391	0.000568345	0.00049111	3.09943e-10
PE O-16:1;0/22:5;0	0.00235222	0.000592017	7.22912e-05	-0.0013173	0.000756473	0.0817676	0.000133	0.00242302	0.000617254	8.8344e-05	-0.00068989	0.000806654	0.39253	0.00217872
PE O-18:1;0/18:2;0	0.00146466	0.000464136	0.00161193	-0.000933765	0.000582015	0.10876	0.00127	0.00159343	0.000476827	0.000840121	-0.000664111	0.000612601	0.278449	0.00363664
PE O-18:1;0/20:4;0	0.00187275	0.000409933	5.04189e-06	-0.00229225	0.000508329	6.78833e-06	1.79e-10	0.00197859	0.000428417	3.98319e-06	-0.0021278	0.000543078	9.19461e-05	2.91149e-09
PE O-18:2;0/18:1;0	0.000650894	0.000512411	0.204061	-0.00230881	0.000654325	0.000425626	0.000369	0.000737288	0.000532916	0.166591	-0.00188421	0.00069405	0.00668569	0.00273685
PE O-18:2;0/18:2;0	0.000359743	0.000446888	0.420868	-0.00186252	0.000584886	0.00147002	0.00254	0.000550081	0.000463627	0.235511	-0.00150049	0.000615581	0.0148754	0.00779414
PE O-18:2;0/20:4;0	0.00176905	0.000390012	5.88202e-06	-0.00157672	0.000489689	0.00129839	9.07e-08	0.00171335	0.00040821	2.75826e-05	-0.00150162	0.000519448	0.00387959	1.13674e-06
PI 16:0;0_18:1;0	0.00216855	0.000662762	0.00107581	-0.000787518	0.000852521	0.355701	0.00619	0.00212919	0.000678465	0.00171143	-0.000494761	0.000892608	0.579438	0.0192667
PI 16:0;0_18:2;0	0.00312982	0.000474135	4.55029e-11	0.00233454	0.000581954	6.20718e-05	0.289	0.00319174	0.000487609	6.6471e-11	0.00254728	0.000609247	3.01622e-05	0.408887
PI 16:0;0_20:4;0	0.00280352	0.000411469	1.11232e-11	-0.0010483	0.000502208	0.0369813	2.98e-09	0.0028751	0.00042352	1.33985e-11	-0.000802347	0.000526696	0.127856	5.29261e-08
PI 18:0;0_18:1;0	0.00147492	0.000382511	0.000116878	0.000486456	0.000488127	0.319062	0.111	0.0015099	0.000394678	0.000132334	0.000872661	0.00051435	0.0899058	0.325661
PI 18:0;0_18:2;0	0.0024144	0.000353674	9.81762e-12	0.00118372	0.000453312	0.0090723	0.0323	0.00250701	0.000362363	5.25615e-12	0.00168359	0.000472202	0.000370906	0.166542
PI 18:0;0_20:3;0	0.002937	0.000426956	6.88457e-12	-0.00100407	0.000514246	0.050991	3.72e-09	0.00315967	0.000446137	1.67006e-12	-0.000646239	0.000538112	0.229909	5.18676e-08
PI 18:0;0_20:4;0	0.0040661	0.000274479	1.52042e-48	-0.000773484	0.00035265	0.0283702	2.49e-27	0.00417556	0.000284092	1.00293e-47	-0.00065647	0.000366864	0.0736839	2.14453e-25
PI 18:1;0_18:1;0	0.00152825	0.000484126	0.00160588	-0.000248334	0.000607108	0.682541	0.0221	0.00152972	0.000496254	0.0020658	-0.00018354	0.000633544	0.772069	0.0332629
PI 18:1;0_18:2;0	0.000795551	0.000453004	0.0791315	-0.000849889	0.00057391	0.138777	0.0244	0.000944071	0.000469526	0.0444275	-0.000886192	0.000601376	0.140746	0.0164445
PI 18:1;0_20:4;0	0.0035563	0.000445204	1.79148e-15	-0.000596271	0.000576464	0.30109	1.19e-08	0.00367306	0.000459099	1.66358e-15	-0.000476481	0.00060903	0.434107	5.3074e-08
SM 32:1;2	0.00335021	0.0002625	1.09362e-36	0.000736794	0.000341227	0.0309215	1.28e-09	0.00347271	0.000272577	1.66257e-36	0.000982448	0.000363211	0.00688422	4.16366e-08
SM 34:0;2	0.00135311	0.00034814	0.000103248	0.0007086	0.000446422	0.112592	0.255	0.00149777	0.000360096	3.26325e-05	0.000974907	0.000471125	0.0386511	0.37791
SM 34:1;2	0.00329707	0.000201958	2.69475e-58	0.00181885	0.000258437	2.48402e-12	6.58e-06	0.00343689	0.000209502	1.13937e-58	0.00195453	0.000273618	1.22685e-12	1.69618e-05
SM 34:2;2	0.00418619	0.00021695	7.45542e-80	0.00171543	0.000267225	1.61911e-10	7.06e-13	0.0043041	0.000224893	2.41203e-78	0.00174056	0.000281159	7.1042e-10	1.0777e-12
SM 36:1;2	0.00367103	0.000251155	2.46641e-47	0.000562092	0.000324817	0.0836606	3.68e-14	0.00378801	0.000261062	1.38225e-46	0.000781505	0.000345511	0.0238	3.84811e-12
SM 36:2;2	0.00423768	0.000275482	4.08503e-52	0.000811335	0.000339596	0.0169594	4.67e-15	0.00429738	0.000285917	9.00748e-50	0.000933323	0.000358061	0.00920518	2.10831e-13
SM 38:1;2	0.00284904	0.000241457	1.11456e-31	-7.84911e-05	0.000310619	0.800526	9.99e-14	0.00306521	0.000250858	9.17711e-34	1.83948e-05	0.000333962	0.956079	2.99717e-13
SM 38:2;2	0.00379206	0.00026596	3.59345e-45	0.000826698	0.000337606	0.0144026	5.21e-12	0.00392853	0.000276865	1.14041e-44	0.000727503	0.000359444	0.0430929	1.72353e-12
SM 40:1;2	0.00298238	0.000235937	4.94247e-36	-0.000264158	0.00030397	0.384913	3.25e-17	0.00321807	0.000245344	1.50276e-38	-0.000102676	0.000324664	0.751841	3.34252e-16
SM 40:2;2	0.00330814	0.000220802	1.37056e-49	0.000559948	0.000277472	0.0436901	9.19e-15	0.00347053	0.000229492	2.38384e-50	0.000564307	0.000296933	0.0575019	9.62258e-15
SM 42:2;2	0.0035928	0.00022149	1.35454e-57	0.00155115	0.000293016	1.29814e-07	2.72e-08	0.00373367	0.000229317	7.63465e-58	0.00159358	0.000312133	3.57812e-07	3.28667e-08
TAG 46:1;0	0.00277254	0.00109192	0.0111514	-0.00472894	0.00137602	0.000599517	1.95e-05	0.0026693	0.00112969	0.0181886	-0.00404161	0.00146576	0.00588231	0.000287426
TAG 46:2;0	0.00234881	0.00101074	0.0201919	-0.00447141	0.00125277	0.000366249	2.26e-05	0.00237202	0.00105094	0.0240739	-0.00412226	0.00133998	0.00212794	0.00013698
TAG 48:0;0	0.0030689	0.00114492	0.00738796	-0.00436377	0.0014056	0.0019306	4.13e-05	0.00297672	0.00117469	0.0113252	-0.00323754	0.00148505	0.0293778	0.00103102
TAG 48:1;0	0.00428898	0.000923695	3.52641e-06	-0.00448179	0.00120954	0.000215557	8.26e-09	0.00423377	0.000948589	8.29002e-06	-0.00367305	0.00128334	0.00424827	7.24924e-07
TAG 48:2;0	0.00460611	0.000834509	3.58714e-08	-0.00453664	0.00110221	3.97683e-05	3.76e-11	0.00450744	0.000862501	1.81743e-07	-0.00411784	0.00117545	0.000468846	3.29742e-09
TAG 48:3;0	0.00330225	0.000764783	1.60987e-05	-0.00500705	0.00101248	8.10524e-07	5.81e-11	0.00317675	0.000794726	6.5228e-05	-0.0049671	0.001083	4.76927e-06	1.33996e-09
TAG 49:1;0	0.00225523	0.000813686	0.00560579	-0.00406539	0.00106277	0.000134268	2.33e-06	0.00217405	0.00084117	0.00979267	-0.00356385	0.00113079	0.00164921	4.6749e-05
TAG 49:2;0	0.00281343	0.000729413	0.000116599	-0.00357547	0.00097488	0.000250507	1.54e-07	0.00260744	0.000758941	0.00059805	-0.00349658	0.00103585	0.000751261	1.99963e-06
TAG 50:1;0	0.00323405	0.000784587	3.8225e-05	-0.00456684	0.00104651	1.3275e-05	2.46e-09	0.00322986	0.000800047	5.50879e-05	-0.0035672	0.00109873	0.00118493	5.70391e-07
TAG 50:2;0	0.00405493	0.000681817	2.92768e-09	-0.00410837	0.000935979	1.18191e-05	1.79e-12	0.0040836	0.000700371	5.93755e-09	-0.00347759	0.000986492	0.000431636	4.10979e-10
TAG 50:3;0	0.00360893	0.000616185	5.04336e-09	-0.0040042	0.000857245	3.14926e-06	5.54e-13	0.00365346	0.000638227	1.11064e-08	-0.00372043	0.000907233	4.26355e-05	2.97669e-11
TAG 50:4;0	0.00362462	0.000638137	1.4295e-08	-0.00456179	0.000880685	2.39047e-07	5.18e-14	0.00366335	0.000664279	3.70262e-08	-0.00444708	0.000936482	2.17684e-06	1.61938e-12
TAG 50:5;0	0.00287814	0.000695596	3.59277e-05	-0.0047476	0.000920223	2.71351e-07	3.82e-11	0.00274286	0.000726686	0.000163377	-0.00473599	0.000974143	1.26606e-06	7.56636e-10
TAG 51:1;0	0.00226977	0.000782554	0.00374987	-0.00444	0.00103514	1.87317e-05	2.33e-07	0.00194161	0.000805495	0.0159909	-0.00399798	0.00109543	0.000270079	1.25223e-05
TAG 51:2;0	0.00306253	0.000600598	3.54887e-07	-0.00459817	0.0008398	4.78462e-08	1.17e-13	0.00302313	0.000619245	1.08956e-06	-0.00425703	0.00088894	1.78708e-06	1.81779e-11
TAG 51:3;0	0.0028112	0.000535496	1.59218e-07	-0.0044276	0.000764183	7.70788e-09	8.66e-15	0.00281213	0.000554977	4.21404e-07	-0.00436416	0.000810075	7.90496e-08	2.70682e-13
TAG 51:4;0	0.00176351	0.000573235	0.00211213	-0.00384333	0.000779359	8.84852e-07	6.82e-09	0.00163919	0.00059851	0.00620354	-0.00345785	0.000824146	2.86353e-05	5.6082e-07
TAG 52:2;0	0.00227802	0.000565606	5.72618e-05	-0.00513946	0.000808842	2.46536e-10	5.68e-14	0.00231286	0.000580162	6.81758e-05	-0.00470463	0.00084777	3.20492e-08	8.4243e-12
TAG 52:3;0	0.00176106	0.000525653	0.000813899	-0.00459459	0.000755459	1.362e-09	4.99e-12	0.00181814	0.000544158	0.000841474	-0.00437535	0.000795487	4.22507e-08	1.30898e-10
TAG 52:4;0	0.00181398	0.000572245	0.0015347	-0.00469919	0.000797286	4.25477e-09	3.21e-11	0.0018859	0.000595197	0.00154316	-0.00452663	0.000843102	8.73398e-08	5.18117e-10
TAG 52:5;0	0.00295262	0.000604101	1.05517e-06	-0.00459684	0.000827994	3.11267e-08	1.76e-13	0.0029902	0.000629439	2.09619e-06	-0.0045522	0.000878336	2.38214e-07	2.95373e-12
TAG 52:6;0	0.00457673	0.000654391	3.09654e-12	-0.00347817	0.000900609	0.00011542	4.64e-13	0.0044793	0.000683532	6.38761e-11	-0.00352695	0.000957753	0.00023691	1.01557e-11
TAG 53:2;0	0.0029269	0.000519869	1.91095e-08	-0.00503356	0.000756305	3.44131e-11	4.18e-18	0.00286782	0.000536936	9.74374e-08	-0.00469715	0.000796917	4.34872e-09	3.47372e-15
TAG 53:3;0	0.00260634	0.000494778	1.44479e-07	-0.00485347	0.000728558	3.29127e-11	2.44e-17	0.00258302	0.000512586	4.87407e-07	-0.00481792	0.000768243	4.28621e-10	1.11401e-15
TAG 53:4;0	0.00245025	0.000517036	2.21918e-06	-0.00441534	0.000720624	1.04373e-09	9.87e-15	0.00234291	0.000538609	1.398e-05	-0.00427936	0.00075957	2.00606e-08	1.1445e-12
TAG 54:3;0	0.00207197	0.000533923	0.000105634	-0.00640785	0.00078159	3.77276e-16	3.29e-19	0.00219479	0.000553653	7.48689e-05	-0.00612285	0.000822623	1.39499e-13	4.93489e-17
TAG 54:4;0	0.00137642	0.000545801	0.0117079	-0.00639443	0.000772223	1.93367e-16	2.08e-16	0.00150596	0.000568193	0.008069	-0.00637133	0.000817109	9.60478e-15	2.47371e-15
TAG 54:5;0	0.00199563	0.000566387	0.000430125	-0.00581291	0.000773696	7.88789e-14	3.84e-16	0.0020685	0.000588992	0.00044955	-0.00582927	0.000822419	1.81767e-12	5.83774e-15
TAG 54:6;0	0.00407108	0.000635048	1.59576e-10	-0.00348253	0.000845347	3.91425e-05	9.05e-13	0.00401366	0.000660188	1.314e-09	-0.00331206	0.000892535	0.000211672	4.14595e-11
TAG 54:7;0	0.00587191	0.000700474	6.88833e-17	-0.00146414	0.000942479	0.120431	4.18e-10	0.00574548	0.000731293	5.0461e-15	-0.0013051	0.00099504	0.189793	1.13244e-08
TAG 56:3;0	0.00147387	0.000542306	0.00660136	-0.00594704	0.000800784	1.55052e-13	1.68e-14	0.00144935	0.000564823	0.0103287	-0.00523977	0.000849589	8.37405e-10	5.50418e-11
TAG 56:4;0	0.00189424	0.000558687	0.000704849	-0.00633317	0.000803692	5.15862e-15	4.26e-17	0.00196167	0.000578476	0.000704077	-0.00573748	0.000836632	9.50894e-12	3.7508e-14
TAG 56:5;0	0.00300903	0.000699205	1.7275e-05	-0.00509772	0.000832164	1.078e-09	8.75e-14	0.00330645	0.000731805	6.46738e-06	-0.00484712	0.000886705	5.25525e-08	1.32206e-12
TAG 56:6;0	0.00416775	0.000494105	4.38092e-17	-0.00497887	0.00069722	1.19645e-12	9.81e-27	0.00426442	0.000513915	1.41423e-16	-0.00478656	0.000731303	7.34384e-11	4.22836e-24
TAG 56:7;0	0.0059585	0.000564871	1.01262e-25	0.000221335	0.000787391	0.778657	3.21e-09	0.00592248	0.000590891	2.21504e-23	0.000470992	0.000834073	0.572342	9.64671e-08
TAG 56:8;0	0.00585126	0.00064755	2.39547e-19	0.00165114	0.000871753	0.0583331	0.00011	0.00583333	0.000680903	1.50326e-17	0.00176316	0.000930413	0.0582228	0.00041522
TAG 58:7;0	0.00363166	0.000592122	9.60199e-10	-0.00348143	0.000802134	1.4922e-05	9.72e-13	0.00359753	0.000619521	7.01938e-09	-0.00331524	0.000849786	9.93197e-05	4.91986e-11
TAG 58:8;0	0.00560741	0.000622703	3.24837e-19	0.00215316	0.000834985	0.00997729	0.000912	0.00559075	0.000653424	1.69178e-17	0.00239	0.000888901	0.00723172	0.0037166

### Sheet: S6 Table
S6 Table: Normalized 1-year interval mean for lipid species for men and women that were used to draw heatmaps for age-related trends in lipidome.
Lipid Species	45y_Men	46y_Men	47y_Men	48y_Men	49y_Men	50y_Men	51y_Men	52y_Men	53y_Men	54y_Men	55y_Men	56y_Men	57y_Men	58y_Men	59y_Men	60y_Men	61y_Men	62y_Men	63y_Men	64y_Men	65y_Men	45y_Women	46y_Women	47y_Women	48y_Women	49y_Women	50y_Women	51y_Women	52y_Women	53y_Women	54y_Women	55y_Women	56y_Women	57y_Women	58y_Women	59y_Women	60y_Women	61y_Women	62y_Women	63y_Women	64y_Women	65y_Women
CE 14:0;0	0.00380958	0.157007	-0.034464	0.050437	-0.132415	-0.0118691	-0.00102885	0.0466834	0.0303062	0.104382	0.0531226	0.155361	-0.105388	-0.0354301	-0.110427	0.118566	0.0756947	0.0797146	-0.0206801	0.0731054	-0.0936671	-0.169163	0.0478296	-0.137909	0.00599873	0.00546565	0.16002	0.166268	0.153883	0.186162	0.274934	0.295178	0.41692	0.268687	0.289811	0.260741	0.416444	0.198642	0.368141	0.373005	0.356972	0.287887
CE 15:0;0	0.18227	0.0580293	0.0264502	-0.107843	-0.0816929	-0.0188428	0.0230302	-0.0247026	0.24095	0.135694	0.182605	0.0112893	-0.0166302	0.0256842	0.0351437	0.160789	0.0368356	0.0886415	-0.0329142	0.0862857	-0.0197178	-0.121002	-0.0130054	-0.0537348	-0.0423851	0.0657303	0.105799	0.275269	0.197678	0.215736	0.211441	0.2494	0.360503	0.293816	0.183989	0.21148	0.314588	0.38337	0.215353	0.392547	0.338229	0.18786
CE 16:0;0	-0.0201497	0.176372	0.0387666	-0.00114249	-0.13925	-0.00991608	-0.0217151	-0.00250368	0.0167811	0.13232	-0.0551938	0.112713	0.00386357	0.0225098	-0.00935783	0.0367397	0.0144155	0.0908929	0.0684785	0.0990646	-0.071473	-0.136863	0.0230847	-0.129669	-0.0403018	0.0983785	0.11163	0.183951	0.21714	0.264744	0.364204	0.454772	0.387976	0.401199	0.403288	0.389599	0.590315	0.425799	0.581047	0.477216	0.564753	0.521498
CE 16:1;0	-0.029333	0.151682	-0.0654068	0.0306093	-0.059122	-0.00420678	0.00687108	0.0819967	0.0599406	0.0925082	0.128949	0.206912	0.0393756	0.15383	0.0231027	0.107853	0.136242	0.0469887	0.0759138	0.188143	-0.0893679	-0.172109	0.0344256	-0.180536	-0.0552216	0.119434	0.156988	0.136919	0.257933	0.336487	0.402567	0.411837	0.551157	0.42278	0.502189	0.459285	0.503122	0.291943	0.503326	0.495024	0.509026	0.435222
CE 17:0;0	0.155407	0.0833431	0.0561617	-0.0817255	-0.115891	-0.0322831	-0.00476975	-0.0903954	-0.0076632	0.0231911	-0.0650364	0.00230716	-0.208798	-0.117278	-0.154998	-0.045637	-0.186897	-0.12978	-0.283582	-0.187016	-0.189736	-0.087198	-0.00936989	-0.050808	-0.0700011	0.0838981	0.0838178	0.25627	0.121054	0.123695	0.214468	0.33103	0.282676	0.193552	0.155501	0.173666	0.365198	0.274165	0.209225	0.3927	0.303045	0.194908
CE 17:1;0	0.0313502	0.125317	-0.0227917	-0.0139361	-0.061827	-0.0221395	0.0272465	0.0163384	0.0700212	0.0674602	0.0625913	0.0989133	-0.0319802	0.012111	-0.053083	0.0985564	0.0985762	-0.00993816	-0.0476577	0.0382071	-0.13947	-0.192647	-0.00858099	-0.133501	-0.0864071	0.15087	0.166715	0.194514	0.2386	0.270402	0.34922	0.378433	0.464371	0.305185	0.34305	0.329982	0.46642	0.252654	0.397064	0.426844	0.45823	0.34161
CE 18:0;0	-0.0392711	0.0915907	0.0784361	-0.0236593	-0.166563	0.0843545	-0.0986377	-0.0534098	-0.00953144	0.0154919	-0.0954152	-0.0379171	-0.179403	-0.144046	-0.258673	-0.193258	-0.244086	-0.31989	-0.372799	-0.247114	-0.32488	-0.109133	-0.0368118	-0.00202918	-0.0741892	0.0385116	0.12692	0.230202	0.133022	0.19703	0.306448	0.322406	0.228156	0.265143	0.231464	0.2058	0.385042	0.342757	0.297482	0.269402	0.291851	0.230571
CE 18:1;0	-0.0599484	0.143353	0.0168234	0.0313062	-0.0895565	-0.0176083	-0.0522146	-0.0347583	-0.0194584	0.0643352	-0.0316416	0.0814842	-0.0767431	-0.024154	-0.0153583	-0.0574333	-0.00631435	-0.0557091	-0.133652	0.0485568	-0.275414	-0.15982	0.0107065	-0.140781	-0.102394	0.129858	0.168747	0.164756	0.233445	0.312698	0.354334	0.47402	0.423561	0.357671	0.452363	0.300158	0.470594	0.311169	0.470785	0.339468	0.470709	0.373377
CE 18:2;0	-0.0560855	0.0282491	0.0878904	-0.00247428	-0.0734724	0.0212909	-0.0606382	0.0774673	0.0848685	0.0814207	-0.0554762	0.0776693	0.00971372	-0.0612794	0.0707903	0.139094	-0.0359789	0.0106106	0.0840338	0.0411802	0.0331036	-0.0758467	0.0146771	-0.06578	-0.0591684	0.0880452	0.0579499	0.206488	0.241824	0.253816	0.292601	0.391873	0.324717	0.357961	0.397669	0.326326	0.499117	0.361046	0.469929	0.352537	0.384778	0.424684
CE 18:3;0	-0.051464	0.0167201	-0.0546034	0.101566	-0.0512251	0.0195395	0.0843812	-0.0014766	0.0367196	0.0076324	-0.0433395	0.0636954	-0.0459245	-0.117843	-0.0743637	0.0042157	-0.0382332	-0.0979202	-0.112048	-0.0495191	-0.264603	-0.228945	0.0923102	-0.19237	-0.0266146	0.123847	0.127922	0.0862382	0.240578	0.341028	0.393764	0.366472	0.42356	0.414441	0.481123	0.341437	0.42278	0.213477	0.405653	0.358193	0.39624	0.367205
CE 20:2;0	0.118709	0.0869198	0.0671535	-0.0604095	-0.0680898	-0.0748543	-0.137936	-0.152914	0.073361	-0.0736113	-0.119058	0.035585	-0.131583	-0.133294	0.0404343	0.153774	-0.172974	0.0185018	0.00714434	-0.117407	-0.0748264	-0.0227972	-0.0294965	-0.070863	-0.0170212	0.0931726	0.0251502	-0.00763099	0.106301	0.183855	0.117979	0.227582	0.159897	0.0250681	0.188739	0.0942635	0.244491	0.210736	0.373115	0.221964	0.110071	0.274097
CE 20:3;0	-0.0389889	0.167959	-0.000789822	0.0636797	-0.137324	-0.024825	-0.0793057	-0.0883746	-0.0232635	0.0326142	-0.146689	-0.0354277	-0.176255	-0.18926	-0.230393	-0.155438	-0.146521	-0.160957	-0.208269	-0.0306969	-0.534154	-0.184749	0.0522798	-0.0796551	-0.0357315	0.123814	0.0546422	0.128754	0.218742	0.259377	0.378274	0.396429	0.299364	0.390737	0.417752	0.347612	0.407186	0.210754	0.373327	0.336553	0.433887	0.306129
CE 20:4;0	0.0257441	0.119381	0.0126576	0.0113701	-0.160667	0.0260537	-0.0137236	-0.0960055	-0.0590515	0.0978768	-0.16977	-0.0724889	-0.0516759	-0.148689	-0.124902	-0.137532	-0.204747	-0.0966818	-0.136179	-0.101099	-0.348832	-0.193444	0.06069	-0.0646263	-0.0230171	0.104049	0.0485607	0.185292	0.181874	0.199125	0.356887	0.429747	0.235152	0.377122	0.324826	0.328912	0.463329	0.312378	0.436993	0.385824	0.429793	0.371855
CE 20:5;0	-0.0213195	0.14236	-0.0198075	0.0119764	-0.123205	0.0388579	0.0941868	0.0965824	0.156349	0.228301	0.030447	0.0888101	0.223739	0.13473	0.185451	0.306417	0.241763	0.358382	0.34276	0.189505	0.175502	-0.271782	-0.0348295	-0.0701242	0.0635354	0.0611042	0.137227	0.206272	0.276555	0.20006	0.453065	0.385359	0.376855	0.467334	0.412192	0.431089	0.472794	0.54196	0.529415	0.559058	0.527454	0.505578
CE 22:6;0	-0.139158	0.127731	0.0190065	0.0228847	-0.120207	0.0962199	-0.0801772	0.0262231	0.0435888	0.212646	-0.0188302	0.118582	0.271427	0.200905	0.242926	0.357778	0.249746	0.369048	0.396012	0.294596	0.291975	-0.176279	-0.114819	-0.0358185	0.0624881	0.0377187	0.135938	0.199062	0.212516	0.114257	0.336496	0.319932	0.274502	0.374772	0.327032	0.346187	0.495113	0.496431	0.537471	0.536712	0.502259	0.589063
Cer 40:1;2	-0.0402583	0.0982328	0.0391156	-0.0889426	-0.107734	0.128905	-0.0647389	-0.0390009	0.0621562	0.0578834	0.054685	0.0101091	-0.153402	-0.202758	-0.215349	0.00850753	-0.103981	-0.15029	-0.19743	-0.025831	-0.0669765	-0.102024	0.0192022	-0.138065	-0.0543511	0.0944342	0.116597	0.164016	0.282102	0.332318	0.350379	0.430715	0.418075	0.409872	0.45301	0.384203	0.479692	0.319734	0.392666	0.410193	0.460284	0.3677
Cer 40:2;2	-0.0180529	0.0225977	0.0362433	-0.024232	-0.00789542	0.00242854	-0.0896154	-0.059107	0.0552284	-0.0628622	0.0411558	-0.112639	-0.120303	-0.273034	-0.283526	-0.213085	-0.103505	-0.175397	-0.281738	-0.0848253	0.0185941	-0.154422	-0.0354654	-0.193175	0.0133325	0.191647	0.0791848	0.124507	0.22804	0.252121	0.282918	0.417442	0.381585	0.257885	0.490154	0.30746	0.460026	0.124426	0.224473	0.388258	0.433324	0.252309
Cer 42:1;2	-0.0961379	0.0645351	0.0481321	-0.0473245	-0.11675	0.154376	-0.0564725	-0.0954246	0.0454584	0.0163283	0.0106698	0.0236017	-0.152503	-0.0878293	-0.177406	0.0609509	-0.110764	-0.111673	-0.085628	0.0330276	-0.0643977	-0.103132	0.0219539	-0.0972072	-0.066767	0.0655418	0.11864	0.121591	0.309639	0.330437	0.397335	0.509761	0.456324	0.446326	0.483998	0.438183	0.502516	0.386434	0.457268	0.427335	0.486212	0.448259
Cer 42:2;2	-0.00243835	0.0214019	0.0814374	-0.0496388	-0.0451536	0.0113772	0.0147057	-0.0814559	0.0157768	0.0175987	0.0534341	0.0742374	-0.00724784	-0.0656017	-0.0437373	0.100373	0.0203254	-0.0144804	0.022985	0.0724693	0.0686515	-0.136259	-0.00900458	-0.127749	-0.0363365	0.100732	0.128972	0.104093	0.307858	0.302932	0.409034	0.45576	0.441357	0.445888	0.533489	0.438861	0.582919	0.417167	0.525025	0.543948	0.604092	0.614842
Chol	-0.00344063	-0.00738406	0.177755	-0.0703588	-0.071431	-0.0052592	0.0173234	0.013739	0.0513805	0.0294738	0.0444691	-0.0179077	0.00293105	0.0818884	-0.0713458	0.0412267	0.00915096	-0.0552857	-0.114156	-0.0225663	-0.130777	-0.0105186	0.0674106	-0.0773392	-0.0565097	-0.0101384	0.0698343	0.255867	0.318293	0.26869	0.427303	0.410533	0.348944	0.534285	0.442111	0.469011	0.48371	0.444564	0.439823	0.460855	0.415888	0.376684
DAG 16:0;0_18:1;0	0.0501181	0.0161591	0.0357758	-0.109757	-0.0657004	0.0980605	-0.125932	0.0224554	-0.0192943	0.0560986	0.0664983	0.00795429	-0.166803	-0.0381539	-0.214395	-0.213476	-0.18386	-0.298134	-0.297757	-0.173838	-0.312362	-0.0815869	0.0256983	-0.104689	0.110993	-0.0137988	0.0214862	-0.0390724	0.117557	0.134128	0.144302	0.201521	0.183753	0.247276	0.183368	0.123415	0.220103	0.0755203	0.12447	0.232682	0.180698	-0.0390766
DAG 16:0;0_18:2;0	0.0407192	-0.0873412	-0.000699286	-0.0701664	0.0231899	0.0847037	-0.1099	-0.0108307	0.0341349	0.0708233	0.0104432	-0.0737275	-0.145895	-0.129341	-0.246461	-0.188771	-0.20239	-0.319323	-0.267439	-0.201062	-0.0781521	-0.0471687	0.0343584	-0.0960389	0.0738027	0.0284251	-0.0145026	0.0312255	0.00253188	0.0652741	0.0352978	0.104991	0.0400958	0.248162	0.122269	0.0754048	0.144826	0.106707	0.0623464	0.219267	0.0729352	-0.09375
DAG 16:1;0_18:1;0	0.0131529	-0.0173663	-0.0314188	-0.087359	-0.00815235	0.143106	-0.0474747	-0.0382997	0.00350754	0.0428559	0.0506884	0.0510072	-0.11868	0.0112173	-0.17319	-0.0725489	-0.125611	-0.232122	-0.192085	-0.0512785	-0.212787	-0.0960229	0.00867425	-0.052489	0.0688435	-0.0216164	0.0469261	0.0198584	0.114247	0.198898	0.229275	0.165707	0.284319	0.323067	0.271718	0.207235	0.258036	0.112494	0.155208	0.285894	0.201635	0.0714814
DAG 18:1;0_18:1;0	0.052868	0.00101857	0.0428691	-0.0758061	-0.0754794	0.0764781	-0.144183	-0.0469548	-0.0683227	0.0135488	-0.122156	-0.0247078	-0.194755	-0.159157	-0.283753	-0.269079	-0.238654	-0.368537	-0.418815	-0.219707	-0.382499	-0.0575724	0.0303288	-0.0117102	0.0400614	0.00841867	-0.0237616	0.0066847	0.18054	0.198334	0.135456	0.20989	0.110638	0.267527	0.248036	0.090715	0.221828	0.0387192	0.12376	0.22603	0.151598	0.0342539
DAG 18:1;0_18:2;0	0.0745466	-0.0800531	0.0881464	-0.0685913	-0.0489861	0.0459204	-0.0981851	-0.059977	-0.113256	0.0102313	-0.123084	-0.119054	-0.107909	-0.193369	-0.265675	-0.216361	-0.224713	-0.305762	-0.326635	-0.166798	-0.198431	-0.0965159	0.0580272	-0.0102975	0.0805125	0.0207412	-0.0613675	0.0160477	0.114201	0.130681	0.0372248	0.0760297	0.0176654	0.226036	0.19461	0.061426	0.158616	0.0676473	0.11512	0.16643	0.0709823	0.0911364
DAG 18:1;0_18:3;0	0.0715516	-0.0437201	0.100898	-0.0673601	0.0656496	-0.106951	-0.0338291	-0.0716291	-0.114483	-0.174887	-0.0653416	-0.161699	-0.0938708	-0.229667	-0.332003	-0.171264	-0.250289	-0.352332	-0.366181	-0.239686	-0.263694	-0.0637997	0.0549866	-0.10803	0.0765418	0.054416	-0.0299907	0.0873871	0.0767883	0.141101	0.0961185	0.172018	0.114733	0.226864	0.178687	0.0966961	0.111851	0.131803	0.10755	0.269334	0.118641	-0.0396125
LPC 16:0;0	-0.12356	0.0620598	-0.0672534	0.0343156	0.0907432	-0.0117548	0.160954	0.0733333	0.0946732	0.116611	-0.0678779	-0.0494071	-0.111468	-0.01596	0.182885	-0.0604836	-0.0262198	0.00330669	-0.087244	-0.150234	-0.0755435	-0.181749	-0.0394982	-0.0425883	0.0861845	0.0539903	0.0523945	-0.0670914	-0.034723	0.0516567	0.00695355	0.0349257	0.177692	-0.00442868	0.0897076	-0.00195567	0.0595721	-0.0116961	-0.0300242	-0.0369314	0.000735918	-0.0978277
LPC 18:0;0	-0.138495	0.0383461	-0.00270264	-0.0280696	0.0217875	0.0947449	0.0786106	0.0575715	0.0946623	0.127941	-0.188685	-0.112349	-0.0941402	-0.0884198	0.169588	-0.0273395	-0.09168	-0.131518	-0.14494	-0.317083	-0.0901136	-0.201575	-0.0710776	0.0302412	0.0696879	0.0474043	0.0534955	0.0489923	0.0168017	0.146675	0.13609	0.173354	0.176962	0.129412	0.251085	0.105685	0.224507	0.194789	0.126687	0.128231	0.129621	0.0807109
LPC 18:1;0	-0.0655443	0.0256444	-0.0371753	0.0214004	0.127894	-0.0820454	0.0767124	-0.0204334	-0.0437564	-0.158223	-0.162856	-0.208157	-0.211289	-0.0686063	0.088281	-0.230743	-0.201467	-0.168517	-0.319483	-0.396828	-0.233257	-0.153556	-0.0249764	-0.0500247	0.0257645	0.0822255	0.0565172	-0.0604838	-0.0384011	0.100875	-0.0155365	-0.00254329	0.171719	-0.0591237	0.0550126	-0.0514473	-0.0107054	-0.0644696	-0.138214	-0.14466	-0.0913246	-0.170987
LPC 18:2;0	0.0641274	-0.0269413	0.0184473	0.00779114	0.083112	-0.139852	0.0167207	-0.00046225	-0.0416877	-0.319004	-0.261209	-0.346078	-0.275837	-0.222297	-0.063237	-0.281106	-0.438315	-0.352402	-0.375492	-0.642211	-0.240354	-0.0617456	0.0406855	-0.00450575	-0.00856751	0.0121753	0.00638262	-0.0433038	-0.0594664	-0.0129611	-0.047923	-0.091617	0.0333866	-0.143278	-0.0855708	-0.14108	-0.153699	-0.14592	-0.277838	-0.309712	-0.313139	-0.312747
LPC 20:4;0	-0.0419745	0.0405965	-0.0554798	0.0882826	0.0236831	-0.0599172	0.079458	-0.101331	-0.114107	-0.175245	-0.291666	-0.37342	-0.366077	-0.267132	-0.181535	-0.408515	-0.394681	-0.306509	-0.448184	-0.576197	-0.529942	-0.210795	0.115929	-0.0337256	-0.00438276	0.0629133	-0.000674951	-0.0732536	-0.0484207	-0.00228258	0.00951964	0.0393673	0.0457467	0.0185533	-0.0762633	-0.0883799	0.00387227	-0.101317	-0.143745	-0.11144	-0.18523	-0.272002
LPE 18:0;0	-0.255868	0.0687225	-0.00746239	0.0252792	0.0997362	0.0265317	0.0983113	-0.0491776	0.0289496	0.0278048	0.0339216	-0.099417	-0.0874118	-0.0885023	0.0204869	-0.215036	-0.0511651	-0.149849	-0.12726	-0.187362	-0.0568239	-0.303626	-0.0120981	-0.0553254	0.0559435	0.0300098	0.129845	0.0420624	0.0401986	0.134293	0.104465	0.0780363	0.247356	0.142357	0.211619	0.109169	0.158394	0.0398418	0.076097	0.0481135	0.0111057	0.00897072
LPE 18:1;0	-0.0487432	-0.184208	0.0688992	-0.0038065	0.128453	-0.0177437	-0.000615055	-0.00404465	0.0826177	-0.187789	-0.0253207	-0.0329281	-0.127626	-0.0262499	-0.0542693	-0.258075	-0.145147	-0.331052	-0.275547	-0.246198	-0.336536	-0.126604	-0.0101181	0.00989481	0.0219796	-0.0339306	0.0839929	-5.12934e-05	0.0417179	0.151406	-0.0076171	-0.00845347	0.0719052	-0.0590322	0.0986332	0.0397595	-0.146355	-0.161947	-0.209363	-0.138263	-0.126778	-0.152799
LPE 18:2;0	-0.0778256	-0.167238	0.0354587	0.0647469	0.14664	-0.061931	0.0847829	0.0412955	0.0972417	-0.131803	0.0681285	-0.123249	-0.125077	-0.0968675	-0.066789	-0.142768	-0.0860299	-0.219596	-0.181569	-0.18326	0.00446924	-0.0762502	0.0500145	-0.079425	-0.0295043	0.0126118	0.081361	0.0611655	0.0719327	0.130942	-0.0323136	-0.00177648	0.194526	0.0123262	0.103787	-0.0233747	-0.0161861	-0.131142	-0.160282	-0.120723	-0.139394	-0.0573288
PC 14:0;0_16:0;0	-0.175908	0.106017	0.0489211	-0.0173671	-0.0313456	0.075923	0.283541	0.0433444	0.244895	-0.182675	0.183064	0.0719271	0.0489316	-0.0497085	-0.0562132	0.0819663	0.154854	0.205104	0.141291	0.126424	-0.111916	-0.0829364	-0.00276484	-0.172141	0.0275161	-0.0334765	0.179941	0.129955	0.0808033	0.129702	-0.0160703	0.143271	0.212616	0.0954469	0.0546174	0.0887097	0.190722	-0.0290994	0.109155	0.0664151	0.219432	0.0414174
PC 14:0;0_18:1;0	-0.0474981	0.0353953	0.024073	-0.00253245	0.0740465	-0.0805391	0.124626	0.00106001	0.120114	-0.104409	0.0946805	0.0503242	-0.0414331	-0.193096	-0.0209098	0.0114362	0.0992375	-0.0360297	-0.146089	0.00437002	-0.0233178	-0.068938	0.078353	-0.115432	0.0246491	-0.0859874	0.119118	0.00831572	0.0313485	0.176407	0.0940594	0.238874	0.305015	0.182303	0.244056	0.0977191	0.201358	0.0348047	0.111694	0.233415	0.184003	0.0904323
PC 14:0;0_18:2;0	-0.207266	0.0784346	0.0764181	-0.0257654	-0.03327	0.117481	-0.0323625	-0.057345	0.170519	0.0614069	0.178749	-0.0402901	-0.0330607	-0.232528	-0.0105275	0.0609582	-0.0998107	-0.072222	0.0589248	-0.105414	0.0739862	-0.134829	0.0518676	-0.119182	0.0182386	-0.00618742	0.122418	0.0429828	0.0813178	0.0379218	0.184141	0.0547531	0.234439	0.0938883	0.221317	0.117649	0.0856392	0.00338974	0.154089	0.0466083	0.11714	0.0968868
PC 15:0;0_18:1;0	0.0409324	0.0309735	-0.0550401	0.0709106	-0.029936	-0.0536396	-0.171901	-0.141791	-0.0961634	-0.0313112	-0.0262179	0.109191	-0.289167	-0.00564037	-0.094177	-0.0720428	-0.0421188	-0.0487703	-0.16865	-0.0362319	-0.280182	-0.122285	0.0706088	-0.121615	-0.0292634	0.0575157	0.0867332	0.0779281	0.0879783	0.209894	0.134906	0.228659	0.322255	0.176157	0.239623	0.135341	0.229708	0.0139463	0.175845	0.162815	0.226922	0.0736618
PC 15:0;0_18:2;0	0.0563177	-0.0540694	0.0927416	-0.0507921	-0.0705045	0.0381923	-0.0158094	-0.0503635	0.114685	-0.0936125	-0.10096	0.0287981	-0.123132	-0.0631717	-0.0232457	0.0715677	0.0240537	-0.0831282	-0.0343875	0.0349986	0.0293877	-0.0165303	0.143723	-0.0437674	-0.00577414	-0.018726	-0.0460866	0.111578	0.0775706	0.140255	0.0543765	0.150119	0.194301	0.0766363	0.122238	0.0855048	0.178145	0.0430545	0.118506	0.121079	0.0364708	0.0143455
PC 16:0;0_16:0;0	-0.0882347	0.13991	0.0286703	-0.05345	0.0307141	-0.0300657	0.0662304	-0.0911261	0.168486	0.0989389	0.0963545	0.0976425	0.0336472	0.137821	0.115159	0.18468	0.133041	0.304337	0.316547	0.341903	0.217584	-0.158993	0.114517	-0.102469	-0.0382722	0.0301292	0.0922345	0.0964679	0.0328616	0.0982085	0.0980993	0.138559	0.288643	0.12186	0.164621	0.18945	0.308884	0.284823	0.356826	0.282055	0.372857	0.325104
PC 16:0;0_16:1;0	0.0186517	0.0211385	-0.124145	0.0761425	-0.00952879	0.00778249	-0.108339	0.0241913	0.0378508	0.0997267	0.145997	0.225647	-0.00965628	0.0835482	0.0396425	0.0710136	0.0713552	0.0212076	0.12125	0.193025	-0.0537052	-0.0460325	0.0692557	-0.196242	-0.0488258	0.102911	0.0746052	0.0818174	0.190222	0.235547	0.209836	0.0755563	0.424149	0.311973	0.304179	0.299936	0.341311	0.125733	0.278126	0.229308	0.281396	0.329326
PC 16:0;0_17:1;0	0.00401832	-0.147047	0.00241342	0.134021	-0.0301801	-0.0119635	-0.0848615	-0.139951	0.00791439	0.0329796	0.102725	0.144806	-0.175736	0.0587828	0.0438122	0.0152211	0.0602138	0.0220964	-0.0796743	-0.00236615	-0.149619	-0.0357853	0.0484734	-0.100554	-0.0211619	0.0433716	0.0402158	0.0594259	0.0912032	0.166047	0.0858603	0.133444	0.26652	0.0821545	0.255451	0.155942	0.231599	0.0351764	0.168497	0.128056	0.386959	0.0999151
PC 16:0;0_18:0;0	0.0610311	-0.064188	0.0935881	0.114377	-0.101942	-0.110665	-0.0696772	-0.138891	0.0103659	-0.0977547	-0.0467716	0.0321903	-0.115945	-0.199946	-0.0882019	-0.066835	-0.0478816	-0.107712	-0.171017	-0.110673	-0.142636	-0.0344866	0.0540705	0.0272979	-0.0962606	0.0391617	0.00668891	0.131896	0.0345686	0.19135	0.0740496	0.207781	0.249022	0.224851	0.25389	0.113296	0.29248	0.148851	0.270407	0.203154	0.154472	0.152373
PC 16:0;0_18:1;0	-0.0121928	0.0443963	-0.0623636	0.0568172	0.0293455	-0.0574954	-0.0310982	-0.0513694	0.0304213	0.0413158	0.0860282	0.181796	-0.127695	0.0112273	0.0558033	-0.00670136	0.043432	0.00372688	-0.066836	0.11929	-0.153385	-0.068051	0.0857143	-0.132929	-0.0558613	0.0225289	0.10361	0.0621873	0.108113	0.245281	0.125661	0.149898	0.348282	0.217661	0.277101	0.161048	0.286038	0.0775921	0.208026	0.211828	0.262949	0.154376
PC 16:0;0_18:2;0	0.0676769	-0.0743567	0.0651605	-0.00868597	-0.0151362	-0.0343462	-0.0435931	0.000877659	0.110648	-0.0745425	0.0510658	0.0898043	-0.111981	-0.0484777	0.065316	0.074818	-0.0604222	-0.0881874	0.00935419	0.0500402	0.0799876	-0.0128486	0.14008	-0.059815	-0.0484398	-0.0343362	0.016612	0.1031	0.139702	0.142488	0.0765823	0.120314	0.243295	0.145286	0.188057	0.119018	0.228637	0.0824509	0.13312	0.0991107	0.0818512	0.05871
PC 16:0;0_18:3;0	0.0193031	-0.0715966	-0.0032878	0.0340613	0.0136018	-0.0100926	0.057142	0.0267299	0.0739107	-0.0793283	0.0365965	0.0867479	0.00360201	-0.0688378	0.0378587	0.154222	0.0813337	0.0242597	-0.0239556	0.0414055	0.0716235	-0.102014	0.0643887	-0.144008	0.0508242	0.00132497	0.0767254	0.0289041	0.120954	0.183049	0.178129	0.0937266	0.336082	0.224807	0.221519	0.177234	0.177046	0.0586199	0.188387	0.226043	0.187066	0.204217
PC 16:0;0_20:1;0	0.0860562	0.100947	-0.0771114	0.0707055	-0.0843168	-0.0663137	-0.132497	-0.11742	-0.0975776	0.102483	0.0684989	0.136931	0.0818008	-0.0334436	0.0964087	0.0959549	0.149068	0.136046	0.0444818	0.0398642	-0.135381	-0.0953533	0.0050061	-0.106148	0.0324969	0.0789837	0.0409339	0.0200138	0.123664	0.0099236	0.0686935	0.0620147	0.190005	0.111696	0.186393	0.088322	0.16253	0.128169	0.115562	0.120393	0.171754	0.150972
PC 16:0;0_20:2;0	-0.050017	0.102681	0.0300729	0.0670929	-0.158453	0.0229211	-0.0888365	0.0190932	0.0978664	0.0149159	0.0657503	0.177169	-0.0410006	0.0483462	0.0459122	0.108599	0.0869653	-0.0105086	0.0423284	0.0914455	-0.0709462	-0.172005	0.0916488	-0.0859848	0.0260225	-0.00808887	0.0828473	0.0990945	0.118642	0.158188	0.132757	0.122802	0.230023	0.24571	0.242388	0.16733	0.284083	0.0619735	0.228339	0.209665	0.20187	0.159926
PC 16:0;0_20:3;0	-0.00493733	0.108832	-0.0403292	0.0621497	-0.0923021	-0.0161842	-0.081604	-0.106479	0.00728902	-0.0504957	-0.0789483	0.0523203	-0.250614	-0.178922	-0.217005	-0.165476	-0.121626	-0.178645	-0.259976	0.000285625	-0.46017	-0.131858	0.15092	-0.114404	-0.0059602	0.0236129	0.0351146	0.0193868	0.128935	0.205186	0.171085	0.145831	0.192957	0.247334	0.261374	0.187618	0.166322	-0.0364425	0.122026	0.141095	0.182559	0.0640729
PC 16:0;0_20:4;0	0.0994037	0.0419413	-0.0602913	0.0536761	-0.114342	-0.00278358	-0.0345199	-0.167558	-0.0177404	0.0250331	-0.0874309	-0.0350493	-0.173948	-0.150137	-0.172669	-0.182634	-0.217197	-0.130985	-0.180181	-0.0835042	-0.437264	-0.180329	0.171397	-0.0850402	-0.0101658	0.0312083	0.023689	0.0622066	0.0792735	0.114547	0.155701	0.181394	0.126218	0.211691	0.139409	0.156007	0.223355	0.0451205	0.172327	0.209942	0.18399	0.117248
PC 16:0;0_20:5;0	-0.033587	0.100612	-0.0849162	0.0506981	-0.0368325	0.0105294	0.0907621	0.104627	0.236926	0.195308	0.10233	0.112231	0.158801	0.194716	0.201177	0.339447	0.304145	0.364465	0.334363	0.212705	0.0942641	-0.234435	0.0238006	-0.0893222	0.0701207	-0.00717909	0.137968	0.14822	0.184012	0.145777	0.311386	0.204746	0.293833	0.364547	0.279407	0.32671	0.305123	0.370785	0.398328	0.456406	0.380256	0.379412
PC 16:0;0_22:4;0	0.163394	0.0481137	-0.112635	0.0962645	-0.0645247	-0.107392	0.00342912	-0.263895	-0.0581871	-0.104553	-0.0743086	-0.134756	-0.322009	-0.205712	-0.284965	-0.28049	-0.22956	-0.307718	-0.365419	-0.255261	-0.513078	-0.112967	0.0922676	-0.0280244	-0.0548356	0.0551996	0.0154425	0.013389	-0.0135498	0.0555454	0.0274218	0.131422	0.122154	0.118216	0.0882682	0.0359781	0.117743	-0.0937403	0.0384967	0.00835583	0.038409	-0.177033
PC 16:0;0_22:5;0	0.0729464	0.101391	0.00459662	0.123833	-0.179176	-0.0953782	0.061274	-0.0823268	0.0438719	0.110493	-0.104014	-0.100723	-0.138767	-0.0957391	-0.127553	-0.040762	-0.0233328	0.0127733	-0.115579	-0.110104	-0.18916	-0.2422	0.0545853	-0.0231361	-0.0506039	0.0115288	0.154505	0.196737	0.187771	0.18033	0.220163	0.237865	0.318495	0.291479	0.320287	0.227743	0.35318	0.278426	0.333521	0.428408	0.335191	0.25426
PC 16:0;0_22:6;0	-0.113439	0.0987183	-0.0278628	0.0270263	-0.0668475	0.0815146	-0.109023	0.00456827	0.080341	0.248785	0.0410287	0.151339	0.26013	0.215315	0.265122	0.399818	0.280457	0.411755	0.43965	0.350642	0.28845	-0.133398	-0.0597813	-0.0299629	0.0631049	-0.00231643	0.0971209	0.119704	0.137215	0.0398625	0.171496	0.137684	0.164847	0.225033	0.170951	0.180405	0.30555	0.342214	0.3743	0.418862	0.311275	0.389502
PC 16:1;0_18:0;0	0.0351083	0.0266006	-0.0474383	0.0923877	-0.107697	0.0144529	-0.126424	0.0109472	0.0150658	-0.0135798	0.132915	0.100869	-0.0546135	0.121283	-0.173369	0.0277293	0.0917719	-0.12643	-0.0850865	-0.0280379	-0.15768	-0.164418	0.0151952	-0.135017	-0.0413251	0.120767	0.120121	0.065538	0.13823	0.299843	0.233444	0.204173	0.413821	0.310637	0.421698	0.303217	0.354123	0.176419	0.254182	0.331003	0.340737	0.186978
PC 16:1;0_18:1;0	0.00247976	0.0286072	-0.0469595	0.005683	0.0874073	-0.0738141	0.0230431	-0.0151136	-0.0186698	-0.0338125	0.0579425	0.05539	-0.0719251	-0.0195904	-0.0153967	-0.0891376	0.0445116	-0.06944	-0.108887	0.0381211	-0.123195	-0.104624	0.00399323	-0.0809533	-0.0394876	0.102414	0.0657954	0.0496938	0.15275	0.271269	0.109207	0.188242	0.437003	0.269193	0.368273	0.213921	0.277757	0.116246	0.262212	0.235292	0.245143	0.235726
PC 16:1;0_18:2;0	0.0523995	0.0419882	0.0185285	0.00553349	-0.0241311	-0.07252	-0.0385912	0.0299851	-0.00169608	-0.210251	-0.0287889	0.0420077	-0.0677187	-0.15779	-0.0443846	-0.0693616	-0.142552	-0.229896	-0.171544	-0.0639407	0.00555141	-0.0578111	0.0775007	-0.134837	-0.0350553	0.0954859	0.0237156	0.0691732	0.187116	0.223082	0.093787	0.135203	0.333472	0.22247	0.271596	0.159566	0.245141	0.0145332	0.153322	0.0632839	0.0767416	0.128001
PC 16:1;0_20:4;0	-0.0209471	0.177472	-0.0305225	-0.0287194	-0.0682146	0.0110427	-0.101431	-0.140134	0.0285556	-0.268656	-0.135838	-0.12849	-0.167052	0.0340742	-0.143405	-0.0529638	-0.22852	-0.221286	-0.219294	-0.173889	-0.403843	-0.217415	0.0201608	-0.224125	0.0385248	0.190317	0.0631074	0.136893	0.0723734	0.161155	0.171729	0.219084	0.3078	0.358846	0.150619	0.227754	0.217002	0.0299646	0.181336	0.259198	0.270536	0.164644
PC 17:0;0_18:1;0	-0.0704272	0.119397	-0.112767	-0.0103519	0.0706396	0.0103275	0.00707554	-0.0556347	-0.0802527	-0.0737393	0.0193954	0.215895	-0.186915	-0.107422	-0.129703	0.021626	-0.0274514	-0.0501583	-0.161086	-0.0950265	-0.00539665	-0.0394824	0.0150518	-0.128985	-0.0366733	0.0740634	0.0763729	0.182128	0.0817343	0.247719	0.0996248	0.198068	0.358923	0.218838	0.317692	0.154927	0.297492	0.150377	0.231352	0.262989	0.302862	0.221991
PC 17:0;0_18:2;0	0.134648	-0.0474024	0.111055	-0.134465	-0.0592988	0.02972	0.00565424	-0.0500826	0.147377	-0.13343	-0.0859889	-0.0516215	-0.180829	-0.23649	0.0230643	0.0853879	-0.092203	-0.14554	-0.128734	-0.178667	0.0798808	0.014705	0.0591213	-0.0150619	0.00904361	0.00927007	-0.0585566	0.18101	0.151724	0.119	0.192624	0.173594	0.185327	0.166802	0.185355	0.156019	0.308064	0.172567	0.196009	0.181463	0.119323	0.225691
PC 17:0;0_20:4;0	0.137673	0.0549315	0.0243208	-0.00659031	-0.155939	-0.0130444	-0.0168324	-0.173889	-0.149924	-0.0585893	-0.227072	-0.136334	-0.29198	-0.261493	-0.287244	-0.154196	-0.353902	-0.185447	-0.374347	-0.226733	-0.416115	-0.171356	0.110451	-0.0341618	-0.00460945	-0.000557016	0.0501228	0.152059	0.0893708	0.135761	0.147051	0.257275	0.164769	0.248771	0.208516	0.127945	0.262083	0.136351	0.255992	0.272831	0.218172	0.218309
PC 18:0;0_18:1;0	-0.0708385	0.0878293	0.00628137	-0.0215364	-0.0157824	0.0260401	-0.0646249	-0.109707	0.0256642	0.0299052	0.00973715	0.107284	-0.13351	-0.0882268	0.021986	-0.0206302	-0.0597668	-0.14372	-0.195401	-0.0402898	-0.288042	-0.151046	0.0296631	-0.0913794	-0.0312493	0.0268525	0.14092	0.133992	0.105013	0.340781	0.216489	0.247214	0.35786	0.26585	0.329999	0.197388	0.308839	0.180874	0.235497	0.265161	0.267384	0.192661
PC 18:0;0_18:2;0	-0.00101379	-0.0337523	0.114922	-0.0467804	-0.072837	0.0453395	-0.128982	-0.0341566	0.0613132	-0.0488036	-0.078436	0.039633	-0.132583	-0.160475	0.0355142	0.045923	-0.188259	-0.265201	-0.103781	-0.146777	-0.109221	-0.0667383	0.112225	-0.0170148	-0.0708715	0.00934377	0.019439	0.194418	0.170704	0.257398	0.21824	0.232385	0.270007	0.289205	0.342961	0.228591	0.379078	0.281481	0.244131	0.236904	0.192681	0.191338
PC 18:0;0_18:3;0	-0.00458458	-0.0841174	-0.0217514	0.0615059	0.00468148	0.0157108	0.0504476	-0.0537395	0.0331498	0.0199788	-0.0751037	0.0565561	-0.0682591	-0.156117	0.0111381	0.150675	-0.00638113	-0.0163198	-0.0167157	-0.0487943	-0.0202487	-0.143841	-0.043562	-0.0943935	0.0575729	0.00887004	0.131589	-0.0219621	0.072047	0.219887	0.230966	0.179366	0.258476	0.351736	0.353142	0.241453	0.233789	0.214362	0.271665	0.33124	0.291708	0.220688
PC 18:0;0_20:2;0	-0.110039	0.0729662	0.182308	-0.0309739	-0.141747	0.0368895	-0.0395816	0.121841	0.167946	-0.0322861	0.186916	0.139563	0.0794609	0.0937389	0.0683351	0.250243	0.102114	0.0699822	0.053883	0.0212527	0.0289165	-0.158332	-0.0134994	-0.0169666	0.0963033	-0.0955625	0.104797	-0.0334998	0.123138	0.0664626	0.0612493	0.136036	0.187002	0.225742	0.228319	0.23258	0.323836	0.180445	0.202889	0.216616	0.194876	0.187313
PC 18:0;0_20:3;0	-0.0645653	0.102776	0.0295556	0.0337586	-0.131357	0.0435931	-0.106347	-0.0957318	-0.00215642	-0.0235515	-0.182593	-0.0196585	-0.237624	-0.266266	-0.280712	-0.159965	-0.177972	-0.24425	-0.323292	-0.0737812	-0.529734	-0.192393	0.111974	-0.0852526	-0.0233033	0.0646367	0.0587338	0.0730561	0.148402	0.289153	0.308872	0.274578	0.222673	0.379807	0.415753	0.282853	0.368828	0.172738	0.267743	0.330661	0.318927	0.210101
PC 18:0;0_20:4;0	0.0370611	0.043672	-0.000960753	0.0352369	-0.145004	0.0438299	-0.0858568	-0.193583	-0.0574226	0.0423964	-0.241126	-0.161288	-0.20011	-0.242287	-0.195976	-0.173452	-0.322578	-0.259456	-0.23921	-0.18666	-0.530999	-0.245205	0.11767	-0.0201653	-0.0266345	0.0695993	0.0359037	0.150234	0.103914	0.215051	0.288188	0.324972	0.169575	0.356821	0.29812	0.258201	0.396427	0.262174	0.325142	0.369341	0.325627	0.275522
PC 18:0;0_20:5;0	-0.0381066	0.107944	-0.0415724	0.0262668	-0.0698169	0.0293447	0.0608168	0.120911	0.203281	0.221244	-0.0113209	0.0336848	0.0982156	0.102851	0.135091	0.302437	0.21224	0.218638	0.248046	0.100227	0.0222228	-0.258963	0.00105628	-0.0468744	0.0529705	0.00407465	0.139587	0.142661	0.19445	0.172782	0.381846	0.291464	0.321208	0.426901	0.376233	0.314632	0.360674	0.460599	0.462826	0.546714	0.417118	0.387166
PC 18:0;0_22:5;0	0.0493368	0.0589361	0.0360472	0.126754	-0.21277	-0.0408254	-0.0326009	-0.0937125	0.0295422	-0.00918913	-0.085217	-0.157939	-0.238573	-0.196965	-0.212751	-0.154279	-0.129866	-0.214894	-0.267442	-0.222039	-0.37423	-0.235487	0.0375107	-0.0452739	-0.0721957	0.0651507	0.14654	0.230061	0.212749	0.196868	0.306472	0.274224	0.30233	0.279957	0.396029	0.267736	0.414551	0.218823	0.304074	0.462364	0.337233	0.203736
PC 18:0;0_22:6;0	-0.133909	0.265718	-0.0417691	-0.0435262	-0.132671	0.135467	-0.0950782	-0.0244516	0.097167	0.217684	-0.036411	0.110624	0.188759	0.183674	0.214353	0.359295	0.219274	0.334686	0.385767	0.301971	0.197591	-0.195435	-0.0368355	-0.0793363	0.0659755	0.0400815	0.112933	0.234372	0.173417	0.160497	0.292467	0.235941	0.235323	0.380089	0.353789	0.287892	0.497639	0.51148	0.558107	0.589728	0.493389	0.553321
PC 18:1;0_18:1;0	0.012253	-0.0299227	0.0254492	-0.0521034	0.173461	-0.126288	0.0884184	-0.0423795	0.0310045	-0.125027	-0.0192502	0.00595814	-0.139412	-0.0647245	0.0650446	-0.0995424	-0.0276251	-0.102202	-0.195098	-0.0112675	-0.127083	-0.10187	0.0222615	-0.00280256	0.0023365	-0.0124529	0.0557221	0.074082	0.0659956	0.254303	0.0246124	0.198215	0.219769	0.109619	0.25981	0.094692	0.111565	0.0940913	0.105052	0.124621	0.13179	0.0317953
PC 18:1;0_18:2;0	0.0910171	-0.0350016	0.0364339	-0.0413495	0.0494737	-0.0854278	-0.00050133	-0.0366344	-0.00102279	-0.206095	-0.0749104	-0.0438002	-0.204437	-0.169059	-0.0297165	-0.089408	-0.185426	-0.248545	-0.218011	-0.158114	-0.133534	-0.042635	0.0816187	-0.0555959	-0.0152605	0.0282483	-0.00637931	0.0748318	0.121009	0.16974	0.0331777	0.100468	0.173569	0.0878039	0.207578	0.0406948	0.122736	0.0108485	0.000639958	-0.0449661	-0.0511943	-0.0530725
PC 18:1;0_18:3;0	0.00553569	-0.170735	0.151083	0.0382203	-0.0277953	-0.0230798	0.070232	-0.058315	0.0531081	-0.11515	-0.0829335	-0.0840352	-0.0718577	-0.111301	-0.0875161	0.0861186	0.0258635	-0.0585501	-0.161733	-0.135372	-0.0802032	-0.205868	-0.00933793	-0.0449788	0.0362781	0.0660455	0.0768623	0.0307011	0.11248	0.0976444	0.0357014	0.0210921	0.209997	0.0856539	0.19444	0.0715532	0.0381658	0.0541791	0.0769132	0.0806939	-0.0135226	0.0293268
PC 18:1;0_20:2;0	0.036759	0.0408611	0.0662738	-0.0616442	0.0159392	-0.0669402	-0.179732	-0.0745758	0.0986342	-0.138763	0.133648	0.0190346	-0.146807	0.0676254	-0.0659726	0.0681847	0.0565668	0.0118855	-0.145254	-0.0201758	-0.219757	-0.119305	0.00139618	-0.0314032	0.050981	0.00440759	0.0455303	-0.000330184	0.105275	0.13627	0.0314771	0.163915	0.207327	0.171229	0.174473	0.109007	0.285866	-0.0676767	0.131518	0.00378779	0.109691	-0.0774262
PC 18:1;0_20:3;0	0.00611042	0.100798	-0.0509294	0.0441338	-0.0309891	-0.0509933	-0.0594174	-0.19583	-0.0816029	-0.128205	-0.196542	-0.118234	-0.303972	-0.297128	-0.335494	-0.317852	-0.271448	-0.328346	-0.436544	-0.174766	-0.622221	-0.180645	0.133853	-0.106222	-0.0241898	0.109532	0.0123276	0.0477654	0.135516	0.25335	0.144651	0.218523	0.180742	0.254123	0.309054	0.15797	0.221286	-0.0233273	0.117724	0.10404	0.16942	0.000476053
PC 18:1;0_20:4;0	0.0834394	0.0255533	-0.0410328	0.0368551	-0.0632053	-0.0274125	0.0692777	-0.10983	-0.0725277	-0.0242757	-0.143996	-0.144052	-0.177466	-0.218372	-0.21472	-0.205463	-0.267464	-0.253869	-0.28672	-0.20167	-0.51234	-0.253879	0.110943	-0.0586016	-0.0156723	0.0988465	0.0402546	0.114605	0.125605	0.238332	0.211979	0.287779	0.244577	0.27002	0.301383	0.192688	0.264066	0.122968	0.228701	0.195333	0.185871	0.152738
PC 18:2;0_18:2;0	0.140441	-0.038078	0.0390124	-0.0527732	0.000417445	-0.0648062	-0.071156	0.0150519	-0.0653599	-0.237725	-0.108971	-0.16186	-0.225733	-0.261751	-0.0971884	-0.112336	-0.342672	-0.342721	-0.258595	-0.328195	-0.158439	-0.0482216	0.0976246	-0.0358086	-0.00465045	0.00998294	-0.0232638	0.109084	0.09269	0.154656	0.0354628	0.10329	0.146495	0.101582	0.158763	0.00112405	0.142541	-0.0399279	-0.0561847	-0.119967	-0.114918	-0.125332
PC 18:2;0_20:1;0	0.0055573	-0.0582607	0.0407275	-0.00281845	0.0558767	-0.0536203	-0.0328265	-0.0539813	-0.02742	-0.263798	-0.0047635	-0.130303	0.0170344	-0.05057	-0.0919149	0.0766649	-0.0159492	-0.104984	0.049131	-0.0498202	0.013225	-0.103578	-0.0642324	0.111379	-0.0819035	0.0837244	0.0246879	-0.0355843	0.0412982	0.0482568	0.0777842	-0.0782185	0.00706515	0.0270627	0.150206	0.00509292	0.0522112	0.138204	0.0514734	0.0189989	-0.0550115	-0.0964344
PC 18:2;0_20:3;0	0.127012	-0.0183607	-0.0198393	0.020098	-0.0635414	-0.0310128	-0.0221086	0.0513667	-0.0318732	-0.219004	-0.0560749	-0.0502187	-0.319263	-0.203706	-0.28741	-0.270027	-0.268741	-0.284865	-0.3354	-0.357815	-0.515845	-0.112365	0.107755	-0.0882088	-0.0369835	0.0187138	0.0686328	0.0423556	0.149229	0.216191	0.08708	0.201424	0.212486	0.240118	0.256924	0.1406	0.174912	-0.0449512	0.0273621	0.0361497	-0.0114809	-0.153607
PC 18:2;0_20:4;0	0.107522	0.014901	0.00647499	-0.0109171	-0.0743443	-0.0237584	-0.125432	-0.200197	-0.0763806	-0.159972	-0.216744	-0.192398	-0.275844	-0.202316	-0.188794	-0.207957	-0.367637	-0.409118	-0.318345	-0.353075	-0.440787	-0.105484	0.119534	-0.166117	-0.00522414	0.0870146	0.0276245	0.0645971	0.126917	0.123922	0.138319	0.163543	0.117856	0.225699	0.148711	0.0992137	0.212898	0.0322851	0.0483037	0.0920927	0.0140225	-0.000290196
PC O-16:0;0/16:0;0	0.0712813	0.0256709	0.00633029	-0.0140214	-0.0520564	-0.0143321	0.066394	-0.0044484	0.05447	0.211437	0.0214575	0.0488778	-0.13183	0.0710726	0.094086	0.046583	-0.0829933	0.100538	0.0587367	0.0140041	-0.23476	-0.10853	0.0962447	0.00595818	0.0855319	-0.0808994	-0.0152009	-0.0453364	-0.0149405	0.034907	-0.0451559	0.0161479	-0.0192088	-0.058119	-0.0123049	0.0298233	-0.00797871	-0.0274478	-0.00482132	-0.0124773	0.0651089	-0.00259225
PC O-16:0;0/16:1;0	-0.0417552	0.0113479	0.135939	-0.0208491	0.014315	-0.0762805	0.0541878	0.0460197	-0.0823541	0.0608047	0.254642	0.121177	-0.0941414	0.117484	0.0997519	0.288773	0.09569	0.103991	0.157905	0.0689257	-0.0533709	-0.0338687	0.0736618	-0.0815296	-0.117704	0.14162	0.00803145	0.0162184	-0.00594469	0.0852682	0.0241349	0.131209	0.205297	0.0406901	0.0449542	0.146931	0.0649489	0.0688448	0.135714	0.0246172	0.157563	0.133728
PC O-16:0;0/18:1;0	-0.0651797	0.13402	-0.000889743	0.0380028	0.104141	-0.187936	-0.0282157	-0.0472866	0.0445511	-0.0983992	0.000621074	-0.111404	-0.146854	-0.04232	0.224453	-0.0902232	0.0529433	0.063579	0.0263644	0.0413774	-0.128059	0.0479973	0.0552819	-0.0563436	-0.0534567	0.032191	-0.01038	0.0321106	-0.134934	-0.0240862	-0.180153	-0.0400977	-0.0758871	-0.210569	-0.102477	-0.161731	-0.129251	0.0379468	-0.0705377	-0.0781404	-0.0928353	-0.0994062
PC O-16:0;0/18:2;0	0.0731337	-0.061858	-0.0247282	-0.088849	0.111262	-0.00592977	-0.114178	0.103434	0.0957958	-0.17573	0.0832011	-0.0905845	-0.0749627	0.0163381	0.289117	0.125603	-0.100276	-0.012576	0.0685695	-0.143096	0.0233701	0.0355619	0.0985279	-0.0553361	-0.0980976	-0.00199882	0.0293109	0.0661269	0.00759424	-0.0291296	-0.0783787	-0.0239124	0.0185013	-0.0854422	-0.0146266	-0.0832501	0.0687726	0.0335316	-0.00410723	-0.0569958	-0.107626	0.0294214
PC O-16:0;0/20:3;0	-0.0746886	0.00126128	-0.0318967	-0.082144	0.113365	0.0614586	-0.0735542	0.0507378	0.105885	-0.0889393	-0.0165987	-0.0366764	-0.24425	-0.0961777	0.0720812	-0.117712	-0.197086	-0.0720757	-0.273999	-0.211358	-0.384807	0.0232185	0.119816	-0.104692	-0.121593	0.0261829	0.0580011	0.0358403	0.041994	0.0317918	0.0169323	0.0141431	-0.114569	0.0760688	0.0105526	0.0159068	0.0199083	-0.0350379	-0.0913506	-0.0649966	-0.0544434	-0.0264914
PC O-16:0;0/20:4;0	-0.020079	0.0256272	-0.0814819	-0.00416445	0.0328244	0.0426853	-0.153644	-0.0436459	-0.0106599	0.0254467	0.0458167	-0.107698	-0.1615	-0.0329664	0.071447	-0.084235	-0.256658	-0.121873	-0.232977	-0.162884	-0.404785	-0.0207283	0.12459	-0.0267956	-0.055731	0.0105096	-0.0244511	0.121915	0.0122664	0.0236347	0.0135612	0.122923	-0.0603496	0.0219862	-0.04262	-0.00149561	0.12377	0.0986883	0.0513099	0.0720865	0.0564844	0.123557
PC O-16:0;0/22:5;0	0.0251641	0.0114486	-0.0112215	0.180524	-0.0720582	-0.132783	0.0370985	0.0662298	-0.031657	0.193142	-0.136212	0.120258	-0.156846	0.0330024	0.165987	-0.0219417	0.203024	0.119688	0.110543	0.000133074	-0.0692266	0.0169489	0.029598	0.00489614	-0.0752521	-0.0101074	0.0329525	0.178619	0.108624	0.0807616	-0.0307258	0.277807	0.178943	0.114592	0.130627	0.0384807	0.204417	0.208788	0.194896	0.295973	0.202468	0.245094
PC O-16:1;0/16:0;0	-0.0747009	-0.0191288	0.041589	0.00526322	0.0847844	-0.0496579	0.0391581	-0.134482	0.0168052	0.00388419	0.112538	-0.107822	-0.133358	0.114704	0.140491	0.133857	-0.0478689	0.171061	0.0698366	0.119635	-0.0848523	-0.0774815	0.0542628	-0.0132971	-0.100985	0.0547993	0.0544685	0.15282	-0.0457947	0.065254	-0.0421591	0.137807	0.14881	0.00960109	0.0164795	-0.0250085	0.0246467	0.160751	0.122173	0.0617377	0.0730726	0.0346337
PC O-16:1;0/18:0;0	-0.0271876	-0.045961	0.0103423	-0.00830614	0.0825981	-0.0259991	-0.028656	0.0036995	0.000583393	-0.062219	-0.146957	-0.299764	-0.174499	-0.256201	0.11409	-0.183282	-0.0951853	-0.178225	-0.167094	-0.254616	-0.227676	0.0378481	0.0430179	0.0152427	-0.0825645	-0.0604188	0.0558142	-0.043018	0.004611	-0.0966728	-0.107786	-0.024977	-0.142204	-0.191849	-0.00284588	-0.203716	-0.230166	0.0911012	-0.0312648	-0.117111	-0.0782577	-0.155208
PC O-16:1;0/18:1;0	0.0597987	-0.0128227	-0.0781738	-0.0738671	0.178257	-0.0675842	-0.0380524	0.027748	0.0839606	-0.0482548	0.0857394	-0.0669398	0.0497829	0.164124	0.316866	0.104529	0.029888	0.221313	0.185986	0.054334	0.141547	-0.0117304	-0.0234868	-0.021038	-0.140057	0.0991666	0.0722822	0.0535284	-0.0194452	0.0351654	-0.0509599	0.0591691	0.13679	-0.0606228	0.0328993	-0.0215392	0.0547864	0.118514	0.0720352	0.0440792	0.0160037	0.110872
PC O-16:1;0/18:2;0	0.0960633	-0.0502258	-0.0537485	0.000596704	0.0753767	-0.0687103	0.0261205	0.0160199	0.00731188	-0.237161	-0.0921163	-0.123447	-0.107063	0.0147532	0.178132	0.0416229	-0.257962	-0.056665	-0.0594991	-0.173123	0.0903059	-0.0115177	0.111548	0.0486833	-0.122922	0.0311921	-0.0362115	0.0307481	-0.0199639	0.0107256	-0.118612	-0.026622	0.0672652	-0.0151288	-0.0606276	-0.0987421	0.0505081	0.0584189	0.0165569	-0.0581365	-0.111348	-0.100977
PC O-16:1;0/20:3;0	-0.00818419	0.0788672	-0.120759	-0.106913	0.067179	0.10528	-0.060954	-0.13289	-0.0459937	-0.20324	-0.0203454	-0.020266	-0.0535505	-0.0961977	0.0417106	-0.0911516	-0.288914	-0.215952	-0.299265	-0.300934	-0.386715	0.0534253	-0.015578	0.0105886	-0.136	0.0591666	0.0350555	0.150576	0.0784744	0.00992939	0.00504932	0.0502482	0.0179413	-0.00505211	0.0342487	-0.097454	0.0187093	0.049845	0.0157881	-0.00251952	-0.0508939	0.202668
PC O-16:1;0/20:4;0	0.00383256	-0.0249997	-0.0748448	-0.0376698	0.0512944	0.0652351	-0.0704506	-0.0889152	0.0269401	-0.157756	-0.142055	-0.228452	-0.069858	-0.0760677	0.0513238	-0.145363	-0.261534	-0.0559356	-0.285814	-0.0686295	-0.209504	-0.0835641	0.119112	0.0460143	-0.148773	0.0204337	0.0357023	0.192367	0.0454362	0.156756	0.103113	0.242195	0.100147	0.162029	0.178783	0.0764467	0.188552	0.332719	0.158369	0.328217	0.109348	0.238216
PC O-16:2;0/18:0;0	-0.028432	-0.167525	-0.0257839	0.0571052	-0.00797136	0.116369	-0.0361683	-0.0570666	-0.172744	-0.197577	-0.125548	-0.217799	-0.270128	-0.16664	-0.105751	-0.217398	-0.14162	-0.211071	-0.325752	-0.491845	-0.132982	-0.0623415	-0.0479303	0.0678123	-0.0291652	-0.0590384	0.0961018	0.0513105	2.31435e-05	0.025424	-0.0477754	-0.0566773	-0.00540798	-0.0308357	0.0503244	-0.0163319	-0.089481	-0.0481866	-0.000233414	-0.0933431	-0.0604209	-0.132312
PC O-17:0;0/15:0;0	0.138699	0.0449444	0.0263194	-0.0952392	0.0100571	-0.0704194	0.139652	-0.0589013	0.0416937	-0.0327786	-0.0161834	0.107524	-0.00439644	-0.072127	-0.0689332	0.0543289	-0.0834887	0.190376	-0.01711	0.0272166	-0.0949303	-0.0619859	0.0552289	-0.0749741	0.0794613	-0.0889115	0.0586493	0.0493656	0.0464055	0.0752126	0.000110596	0.0427986	0.126825	-0.00137254	-0.0274085	0.12546	0.106579	0.00214283	0.0630182	0.111605	0.216524	0.0472589
PC O-17:0;0/17:1;0	-0.10969	0.138413	0.00804263	0.0412902	0.0250524	-0.0889215	0.112431	0.12858	0.00294409	0.029344	0.150635	0.158687	0.0424264	0.0683124	0.143574	0.125811	0.145632	0.0223291	-0.0259565	0.125444	0.0799272	0.0207749	0.0891327	-0.128919	-0.0801135	-0.0222905	0.104183	0.0900208	-0.0625589	0.074781	0.0144345	0.0340154	0.225544	0.0144915	0.0710798	0.041756	0.085908	0.0614817	0.0962679	0.166301	0.253466	0.026713
PC O-18:0;0/14:0;0	-0.0810399	0.0436328	-0.0252529	0.084055	0.0581496	-0.102256	0.0207384	0.0212244	0.0383156	0.337238	0.0378727	0.0282118	0.102979	0.11419	0.218087	0.220349	-0.00672251	0.0429231	0.122115	0.138903	0.221488	-0.100103	0.114754	-0.000860697	0.00262445	0.0758362	-0.0946815	-0.0663696	-0.0493246	0.0300954	-0.0860925	-0.110463	-0.0561722	-0.0417008	-0.00501379	-0.00544505	-0.219296	-0.100291	-0.122692	-0.194367	-0.0566053	-0.135795
PC O-18:0;0/16:1;0	-0.104653	-0.0395969	0.121766	-0.0163935	0.0913122	-0.065469	0.133456	-0.121687	0.208134	-0.0316574	0.176405	-0.130404	0.0953079	0.0493925	0.0989563	0.0956697	0.0117128	0.0817969	0.113155	0.0688369	0.121591	0.103543	-0.0536363	-0.035061	-0.105301	0.189375	-0.063484	0.0824445	-0.0362073	0.00138096	0.00311636	0.0935818	0.0947918	0.104363	0.141741	0.107923	0.111942	0.129017	0.143214	0.0910842	0.0580526	0.1093
PC O-18:0;0/20:4;0	-0.167706	0.00283253	0.0758277	0.0142899	0.0381794	0.0153802	-0.0956277	-0.112813	-0.0287377	-0.123581	0.0427253	-0.0951785	-0.182969	-0.232636	-0.11334	-0.148799	-0.245007	-0.137144	-0.24421	-0.212747	-0.461459	0.0206724	0.0677121	0.024666	-0.0526042	0.00396929	-0.0413448	0.17599	-0.154092	0.0193067	-0.127286	0.069851	-0.172172	-0.140352	-0.214879	-0.0929073	-0.0500021	-0.0396584	-0.0372704	-0.133081	-0.068947	-0.0606634
PC O-18:1;0/16:0;0	-0.0332625	0.073647	0.000866653	0.08126	0.100017	-0.212443	0.0244305	-0.0109411	0.0817087	-0.0356954	0.0143121	-0.165702	-0.0390597	0.0165889	0.2095	-0.0713756	0.108943	0.106019	0.151748	0.145326	0.0353876	0.0642173	0.0490486	-0.0554531	-0.0283598	0.0378875	-0.0427111	0.043251	-0.10132	-0.00826255	-0.144501	-0.0176743	-0.0965205	-0.21789	-0.0796088	-0.0823498	-0.0908731	0.119714	0.0109571	-0.0370349	-0.00709073	-0.0594884
PC O-18:1;0/18:2;0	0.0718082	-0.149484	-0.00679771	0.0341237	0.0852483	-0.060725	-0.00466408	0.0368521	0.0287671	-0.24267	0.0380781	-0.164637	-0.0882134	-0.0599302	0.27138	-0.00295207	-0.165611	0.0613996	-0.0563851	-0.181098	0.0707065	0.107375	0.0624507	0.0351347	-0.154022	0.0248355	-0.0279841	0.0764403	-0.00696065	-0.0145122	-0.146624	-0.0557944	-0.125166	-0.0609158	-0.0851952	-0.114197	-0.0829431	-0.0140054	-0.117842	-0.11316	-0.202682	-0.109508
PC O-18:1;0/20:3;0	-0.0540267	0.0555609	-0.0149371	0.104914	-0.0166565	-0.0781268	-0.087512	-0.0218133	-0.00325385	-0.113489	-0.0103188	-0.109355	-0.115662	-0.0284102	-0.038258	-0.063935	-0.296487	-0.236094	-0.13287	-0.250047	-0.516163	0.0700162	0.130247	0.02257	-0.147128	0.00283592	-0.0367767	0.025116	-0.134744	0.0231762	-0.0529757	-0.0800351	-0.103613	-0.11737	-0.140988	-0.109276	-0.0867191	-0.19137	-0.154837	-0.171667	-0.161255	-0.26418
PC O-18:1;0/20:4;0	0.0491909	-0.00414416	-0.0299441	-0.0359842	0.00859233	0.0203129	-0.0962516	-0.14992	-0.0379197	-0.154773	-0.0919271	-0.185528	-0.110514	-0.0974014	-0.00162845	-0.125433	-0.348021	-0.0899027	-0.255743	-0.222452	-0.370062	0.0174355	0.0695707	0.00731816	-0.0990888	0.0956403	-0.068431	0.068909	-0.0426891	0.0744517	-0.017471	0.0743428	-0.0788637	-0.0202872	-0.0425336	-0.046688	0.0336528	0.066835	0.0425724	-0.0524345	0.0224886	0.059162
PC O-18:2;0/16:0;0	-0.0170301	-0.0828892	0.00888137	0.0644078	0.120177	-0.122506	0.000842311	0.00969418	0.159247	-0.168706	0.124801	0.00463896	-0.0256004	0.00289525	0.281298	0.0938813	-0.0332436	0.0934061	0.103674	-0.0281975	0.133748	-0.00848267	0.128283	0.0182411	-0.0816621	-0.0368849	-0.00550121	0.0649468	-0.0313991	0.0206814	-0.140129	0.0113886	-0.00792186	-0.0893247	-0.0260747	-0.0954825	0.00525377	0.090169	0.0282861	0.04077	-0.0488151	-0.0822086
PC O-18:2;0/18:1;0	-0.020094	-0.0536158	0.06576	0.003956	0.131696	-0.134884	-0.0541462	-0.0298258	-0.0206294	-0.224097	-0.0184086	-0.086494	-0.0146849	-0.0751226	0.16067	0.0122424	-0.171365	-0.0164535	-0.100711	-0.0570255	-0.0505625	0.0314222	0.0461028	-0.0883729	-0.105879	0.0627073	0.0495229	0.0979471	0.017081	0.0335145	-0.0531075	0.0484104	-0.0654046	0.00951891	0.00360977	-0.0767255	-0.0256902	0.0672394	-0.00641638	0.0511003	0.0126126	-0.00922489
PC O-18:2;0/18:2;0	0.101651	-0.017338	0.0603323	-0.0274848	-0.0227228	-0.0730828	-0.0344462	0.00382153	0.0404662	-0.228953	-0.105873	-0.0683411	-0.124077	-0.106967	0.0777618	-0.0538975	-0.277231	-0.153762	-0.0887521	-0.210547	-0.0670319	0.0791622	0.0410276	-0.0299417	-0.112443	0.0314542	0.0115921	-0.0248152	-0.0244004	0.0122311	-0.112596	0.0589262	0.017252	-0.0385845	-0.0440108	-0.13715	0.036562	-0.0419675	-0.000329653	-0.109686	-0.154264	-0.166594
PC O-18:2;0/20:4;0	0.10999	-0.173745	-0.0322312	0.042534	0.0399858	-0.0163521	0.0218024	-0.0131434	-0.147456	-0.0863938	-0.0109693	-0.114525	-0.0968647	-0.020688	-0.00140939	-0.022386	-0.335931	-0.189414	-0.123232	-0.198468	-0.367983	-0.0544523	0.0370196	-0.0762743	0.0174245	0.0247426	0.0232303	0.0015695	0.0682196	0.0746122	0.127158	0.263989	0.119062	0.145288	0.0847071	0.0898972	0.214835	0.101562	0.205912	0.122629	0.090439	0.258073
PE 16:0;0_18:2;0	-0.0494115	-0.141206	0.0325098	-0.0141229	0.0555173	0.0834291	0.046655	-0.117566	-0.011839	-0.15599	0.0117568	0.0393637	-0.130842	-0.0143918	-0.137114	-0.158154	0.016536	-0.195402	-0.0852405	-0.155171	-0.126036	0.0999468	-0.00023067	0.0609013	0.0533042	-0.102468	-0.0525653	-0.0389994	0.0594095	0.116708	-0.149881	0.0142031	0.0743333	0.0493264	0.111712	-0.00886494	0.0288255	-0.155218	-0.0140646	-0.00162854	0.00164552	0.00519879
PE 16:0;0_20:4;0	-0.0647476	0.0570446	-0.072607	0.0999108	-0.0671757	0.0328199	-0.00911701	-0.0549076	-0.0336148	-0.000620324	0.0501533	0.0262024	-0.194571	-0.0804009	-0.0705563	-0.16313	-0.0743472	-0.179681	-0.160461	-0.188583	-0.1694	-0.0291605	0.0237974	-0.0747936	0.0689615	-0.0508389	0.0407387	0.0641628	0.0682037	0.116307	0.0594024	0.133252	0.132153	0.0983384	0.10549	0.143647	0.181405	-0.0031855	0.0903033	0.0800132	0.189995	0.0688606
PE 18:0;0_18:2;0	0.0816706	-0.0383832	0.0174882	0.0214877	-0.0652632	-0.0118429	-0.0261177	-0.0526447	-0.013522	-0.0173178	0.000931113	0.053562	-0.196692	-0.112447	-0.0751262	-0.137422	-0.0982544	-0.267175	-0.176674	-0.19288	-0.141259	-0.0378191	0.0688767	-0.0776586	0.0760253	-0.0794396	0.0325779	0.0399718	0.162899	0.18241	0.0514536	0.0488102	0.13609	0.155088	0.181941	0.115024	0.134172	-0.0243073	0.0678002	0.0979312	0.0761235	0.0414283
PE 18:0;0_20:4;0	0.00339579	0.0877476	-0.0742233	0.0637362	-0.0982332	0.0282822	0.0139044	-0.180121	-0.00599658	0.0405821	-0.079101	-0.0694411	-0.163516	-0.221129	-0.114792	-0.24669	-0.17854	-0.258874	-0.30515	-0.252076	-0.238133	-0.125821	0.0929206	-0.0778616	0.0623115	0.0191888	-0.0056376	0.0666395	0.15153	0.113817	0.134158	0.149467	0.11216	0.166506	0.178117	0.146491	0.164975	-0.0338926	0.171829	0.1482	0.278298	0.170568
PE 18:1;0_18:1;0	0.0130514	0.013666	-0.019139	-0.0543023	0.0352966	0.0187315	0.0415711	-0.0712726	-0.0221333	-0.145962	-0.0449286	-0.0441639	-0.196621	-0.25836	-0.140839	-0.275416	-0.279941	-0.351684	-0.293583	-0.293604	-0.210482	-0.0164506	-0.0276301	-0.0197906	0.071566	-0.0274342	0.00840271	-0.014426	0.0529533	0.0687566	-0.0463628	-0.0524684	0.056128	0.0495913	0.131408	-0.0113126	-0.0665852	-0.0974932	-0.0819397	-0.151478	0.0148169	-0.0620966
PE O-16:1;0/18:2;0	-0.0482378	-0.0570714	-0.0348962	-0.0527466	0.139965	0.0317366	0.011168	0.0969518	-0.0336148	-0.217276	-0.0110105	-0.0184047	-0.0519952	-0.0924729	0.0526768	0.0121239	-0.146314	-0.131259	-0.189702	-0.0310964	0.0537701	0.0498687	0.10764	-0.0559911	-0.15979	-0.00541689	0.0611587	0.0962345	0.144974	0.194532	0.0461245	0.173977	0.062483	0.0621624	0.195723	0.0402689	0.118958	0.160009	0.0580003	0.212789	0.0683458	0.151289
PE O-16:1;0/20:4;0	0.0155058	0.119195	-0.150757	-0.0452461	-0.0693585	0.150578	-0.156162	-0.0962738	-0.0724224	-0.0629933	-0.0647375	-0.125839	-0.0989058	-0.180947	-0.0088851	-0.0690691	-0.284117	-0.203785	-0.287217	-0.244397	-0.212072	-0.0747156	0.112966	-0.0576698	-0.0783949	0.0163066	0.0546607	0.155301	0.138926	0.0596079	0.225535	0.213347	0.158636	0.212051	0.217964	0.11916	0.207731	0.200368	0.16544	0.234602	0.250208	0.325632
PE O-16:1;0/22:5;0	0.0795384	0.0226613	-0.11306	0.055057	-0.192514	0.141285	-0.0419725	0.107187	0.134944	-0.0258883	-0.0156783	0.116956	-0.0717652	0.136487	0.0443947	0.0519427	-0.0381664	-0.2087	-0.19174	-0.0908424	-0.0745666	0.000657078	0.0630561	-0.191476	-0.117483	0.0797524	0.137484	0.159642	0.117878	0.365574	0.313554	0.274642	0.24806	0.338438	0.220618	0.222126	0.188128	0.146196	0.139489	0.221361	0.157277	0.278144
PE O-18:1;0/18:2;0	-0.0274957	-0.0659547	-0.0657899	0.0277477	0.0299165	0.0699639	0.0447766	0.0622199	0.0639594	-0.129533	0.0300444	0.0580609	0.0321214	-0.057791	0.0996482	0.0597837	-0.0527787	-0.215139	-0.111165	-0.178356	0.0439529	-0.0574308	0.127062	0.0229863	-0.194815	-0.00495538	0.0910125	0.164254	0.0977442	0.22837	0.0737227	0.213491	0.19833	0.145086	0.147671	0.127424	0.18515	0.150467	0.0578045	0.121847	0.134783	0.246223
PE O-18:1;0/20:4;0	0.00536535	0.149508	-0.0934017	-0.064669	-0.103114	0.141108	-0.12172	-0.0741779	-0.0320032	-0.0877635	-0.0687415	-0.111559	-0.0829081	-0.191871	0.0182622	-0.132465	-0.279276	-0.255155	-0.260354	-0.25091	-0.192353	-0.0408261	0.0358718	-0.00515034	-0.0674442	0.00871797	0.0508792	0.158272	0.071792	0.0678389	0.136545	0.233777	0.104617	0.150039	0.114647	0.112096	0.169927	0.147196	0.172281	0.161032	0.222004	0.269076
PE O-18:2;0/18:1;0	-0.0645243	0.0316225	0.00189169	-0.0659087	0.00446372	0.0917697	-0.00423299	-0.0421078	-0.0704164	-0.138109	-0.0354103	-0.10652	-0.0889504	-0.135074	0.0852008	0.120961	-0.115524	-0.203192	-0.324965	-0.308549	-0.189331	-0.0526517	0.0673294	0.0303211	-0.147651	0.0132868	0.0699026	0.0546754	0.147248	0.0785991	0.12608	0.183849	0.14277	0.114778	0.119803	0.0797901	0.0487819	0.136666	-0.0384523	0.0865066	0.0154214	0.132012
PE O-18:2;0/18:2;0	-0.0731827	-0.0260421	0.0889624	-0.0183415	0.0134641	0.0160063	0.0397446	0.0642434	0.0772815	-0.149349	0.0317815	-0.141713	-0.0109701	0.000781771	0.068774	-0.0593438	-0.170825	-0.261733	-0.295173	-0.118418	-0.0467916	0.025943	0.0795852	-0.0958061	-0.103834	0.0541224	0.0405965	0.12874	0.0923398	0.167354	0.0324653	0.112636	0.000982963	0.133664	0.13835	0.0518455	0.103449	0.158191	0.0225077	0.123713	-0.0975189	-0.0118503
PE O-18:2;0/20:4;0	0.0631083	0.126116	-0.0861826	-0.111793	-0.0272026	0.0798573	-0.129964	0.0239719	0.0404214	-0.0348605	-2.69507e-05	-0.206908	-0.068396	-0.180587	0.0863064	-0.0418284	-0.215451	-0.0843449	-0.155203	-0.250843	-0.22518	-0.0438038	0.10165	-0.0435354	-0.0425951	-0.000661919	0.0179851	0.0955005	0.134099	0.0592599	0.122458	0.185439	0.0024015	0.166629	0.165633	0.138757	0.181957	0.185426	0.165589	0.214836	0.124935	0.245712
PI 16:0;0_18:1;0	-0.0327915	0.125997	-0.00394256	0.0587224	0.0102888	-0.136853	0.0216502	0.0298595	0.0235828	-0.039279	0.0373678	-0.0198541	-0.0704551	-0.0371334	0.00439776	0.0158159	-0.0935337	-0.0761493	-0.0735325	0.0856948	-0.0776786	-0.0753388	0.0543627	-0.153138	0.0760501	-0.00680106	0.0609958	-0.0551859	0.0759223	0.13133	0.0507674	0.139443	0.190484	0.118308	0.127645	0.164897	0.154746	-0.00480654	0.068706	0.0773663	0.205867	-0.0100626
PI 16:0;0_18:2;0	-0.0843957	0.0137588	0.0139896	0.0443632	-0.00639205	0.00136334	0.124657	0.103043	0.126954	0.12	0.154397	0.111409	0.0861517	-0.0590448	0.264219	0.208993	0.11053	0.0595288	0.197228	0.345907	0.335288	-0.0976206	0.0846003	-0.0912103	-0.0602205	0.059342	0.0643688	0.014222	0.0328921	0.140277	0.150177	0.127248	0.161429	0.200739	0.20252	0.280059	0.277288	0.205195	0.193992	0.130872	0.291716	0.194213
PI 16:0;0_20:4;0	-0.0279101	-0.0897743	0.00478623	0.155001	0.0300737	-0.104824	-0.0600781	-0.142208	0.149406	0.0807657	-0.0226367	0.0272834	-0.125795	-0.120023	-0.0947567	-0.0246735	-0.161025	-0.110896	-0.102205	-0.0365241	-0.312469	-0.190215	0.111873	-0.207948	-0.137455	0.115792	0.154715	0.0470149	0.0374015	0.178348	0.156306	0.132134	0.249553	0.31195	0.218167	0.21727	0.337933	0.0909895	0.272905	0.309193	0.268939	0.388705
PI 18:0;0_18:1;0	0.00648604	0.0977087	-0.046079	-0.028344	0.0279776	-0.0336117	0.0154214	0.0074831	0.0352103	0.0402164	0.0304802	0.119636	0.0571685	0.0525868	0.216404	0.19812	0.014208	-0.125604	0.0141821	0.126464	-0.0117563	-0.111155	0.00569963	-0.00106675	0.126732	-0.0634166	0.0112071	-0.0128415	0.0426932	0.142851	0.0831758	0.09353	0.196438	0.0990801	0.165293	0.157301	0.146368	0.118114	0.105186	0.0965676	0.188422	0.0206874
PI 18:0;0_18:2;0	-0.045829	-0.0671834	0.0299621	0.0689586	-0.0346406	0.0199356	-0.0155025	0.00455268	0.180028	0.0274945	0.00515293	0.0186802	-0.0128836	-0.0168329	0.180625	0.18679	0.130421	-0.0835847	0.204994	0.149707	0.187925	-0.0531295	0.00558768	-0.0171644	0.0786539	-0.0252943	-0.00391091	0.0226468	0.0203444	0.176619	0.0923843	0.0736667	0.165193	0.167093	0.204765	0.288363	0.263282	0.223593	0.237446	0.213932	0.217472	0.109351
PI 18:0;0_20:3;0	-0.0370363	0.0518023	0.00132787	0.0910854	0.0468816	-0.152815	-0.0427131	-0.0659274	0.0184461	0.0391864	-0.0485634	0.130276	-0.0951457	-0.0957682	-0.129132	-0.067069	-0.000214803	-0.153708	-0.153775	0.0172569	-0.190459	-0.155353	0.0580727	-0.108639	0.0413842	0.0386601	0.0541527	0.0309523	0.180116	0.29055	0.120716	0.172005	0.303911	0.250532	0.344208	0.189161	0.295408	0.15446	0.218528	0.262389	0.283803	0.195607
PI 18:0;0_20:4;0	-0.0250662	0.0195328	0.0110276	0.0487629	0.011286	-0.0679593	-0.0205288	-0.0696934	0.0548587	0.0781864	-0.0662428	0.144364	-0.0526279	-0.06899	-0.133074	-0.0799445	-0.125066	-0.148814	-0.118377	-0.0711511	-0.072734	-0.288831	0.0842511	-0.0987429	0.0405046	0.0450105	0.111513	0.167253	0.204791	0.381029	0.301465	0.408137	0.355621	0.454512	0.44148	0.388844	0.645041	0.489198	0.545469	0.582053	0.528002	0.501894
PI 18:1;0_18:1;0	-0.0411949	-0.0198239	0.123681	-0.0608475	0.123137	-0.11916	-0.0168763	-0.0810008	-0.0531616	-0.0309086	-0.084985	-0.0192195	-0.0576603	-0.0544664	0.132257	0.00843057	-0.0788239	-0.204171	0.00609644	0.00223042	0.0572161	-0.0405705	-0.0270807	-0.0112536	0.079869	-0.0654993	0.0427157	0.00034867	0.0114573	0.130078	0.0461147	0.150389	0.188508	0.0271919	0.178015	0.16311	0.10535	0.190989	0.0922931	0.0658681	0.116617	-0.0231231
PI 18:1;0_18:2;0	-0.204185	-0.12387	0.147199	0.00857576	0.116567	0.00288078	-0.0370561	-0.0625633	0.0130429	-0.143441	-0.0652851	-0.198702	-0.12766	-0.084277	0.0432786	-0.0456598	-0.168144	-0.152068	-0.115023	-0.130965	0.030271	-0.218822	-0.0489713	-0.0205835	0.0189969	0.131491	0.0504679	0.0885734	0.0542776	0.0882518	0.013925	0.0346237	0.0730663	0.0460279	0.116414	0.121065	0.0492123	0.135921	0.0333549	0.0913764	-0.0789012	0.125966
PI 18:1;0_20:4;0	-0.0698918	0.067365	0.103467	0.0203158	0.151147	-0.257317	-0.133086	-0.153329	-0.0884889	-0.0751	-0.0535545	-0.0392511	-0.181874	-0.0836836	-0.146262	-0.0745945	-0.179633	-0.156988	-0.111385	-0.0519768	0.17532	-0.162612	0.0145025	-0.141586	0.000135165	0.0501214	0.1366	0.0617346	0.280384	0.285565	0.127749	0.217915	0.274581	0.263068	0.294556	0.34115	0.34987	0.328541	0.375359	0.207844	0.303768	0.316877
SM 32:1;2	-0.0115847	0.0849587	-0.0318578	-0.0601742	0.0352762	0.00532827	-0.0413284	0.0907328	0.134445	0.0600929	0.0567003	0.168768	-0.0828456	0.0544065	-0.0643318	0.26227	0.148707	0.16795	0.0626777	0.0758625	0.114274	-0.132541	-0.0280416	-0.188964	-0.022228	0.0783976	0.19485	0.335794	0.288512	0.374825	0.43606	0.516797	0.612151	0.38674	0.404365	0.510622	0.540655	0.450996	0.490855	0.447261	0.547552	0.331842
SM 34:0;2	-0.0528453	0.158677	0.166226	-0.0949324	-0.130079	0.00677729	0.100237	-0.0440275	0.13862	-0.140455	-0.0620211	-0.0490942	-0.107703	0.065674	0.100067	0.160788	-0.027715	0.110276	0.143216	0.0338917	0.167876	-0.00333445	0.0449421	-0.0457957	0.016497	-0.0102323	-0.00199554	0.0185273	0.0370702	-0.0543929	0.0691427	0.175569	0.232905	0.0625133	0.0576619	0.154133	0.122344	0.255984	0.157245	0.0763093	0.145211	0.176603
SM 34:1;2	-0.13478	0.0399414	0.0858671	-0.063617	0.02753	0.0447844	0.0540409	0.0415789	0.271671	0.11626	0.106213	0.179647	0.166164	0.208395	0.28433	0.289404	0.241844	0.315322	0.375514	0.347593	0.361657	-0.0679203	-0.0206083	-0.0624461	-0.118424	0.0764424	0.138076	0.255182	0.199095	0.278692	0.3473	0.526151	0.434217	0.364903	0.394802	0.52964	0.561973	0.653993	0.636675	0.550386	0.635966	0.574537
SM 34:2;2	-0.071793	-0.178387	0.161333	-0.0474764	-0.0126012	0.109663	0.0848258	0.0208838	0.217284	0.209293	0.15848	0.0997418	0.163077	0.18683	0.300581	0.242878	0.210044	0.275433	0.28227	0.355245	0.347015	-0.119364	-0.0509431	-0.110823	-0.118869	0.144696	0.169925	0.31923	0.322686	0.515728	0.487185	0.692536	0.638593	0.601638	0.592001	0.608573	0.783794	0.754534	0.742362	0.685228	0.739595	0.698013
SM 36:1;2	-0.119157	0.0210056	0.0945797	-0.0841172	-0.0978928	0.184815	0.00157731	0.0901958	0.254249	0.108679	0.0353763	0.107275	0.00933266	0.117726	0.0323752	0.0964104	0.103413	0.160352	0.0508899	0.110019	0.040513	-0.00127833	-0.0576286	-0.0327399	-0.11503	0.0557173	0.118772	0.189148	0.184599	0.224297	0.412231	0.496829	0.442	0.419325	0.34005	0.494571	0.529832	0.541956	0.506998	0.489672	0.544779	0.509743
SM 36:2;2	-0.00368846	-0.049963	0.0955419	-0.0850575	-0.135971	0.181034	0.053854	0.0683487	0.271886	0.133722	0.0693319	0.0484901	0.0539203	0.0643959	0.173644	0.0352448	0.0903989	0.181438	0.0956135	0.167614	0.163468	-0.0260324	-0.0313051	-0.0513951	-0.139747	0.0541862	0.150011	0.211693	0.219997	0.361134	0.38487	0.582831	0.471552	0.474822	0.408146	0.480667	0.580899	0.60127	0.539857	0.594879	0.584596	0.524917
SM 38:1;2	-0.121389	0.0666658	0.0351575	-0.0456868	-0.0530298	0.120131	-0.0639735	0.0229139	0.116482	0.0215048	0.00991254	0.0386256	-0.111873	-0.106425	-0.123242	0.0907447	-0.0171818	0.0572805	-0.0563496	0.00212486	-0.0196152	-0.0949286	-0.0472632	-0.11942	-0.0330121	0.0732078	0.148049	0.23583	0.254073	0.33942	0.496721	0.5132	0.479174	0.471226	0.447354	0.539324	0.50506	0.401334	0.401448	0.373722	0.390505	0.402604
SM 38:2;2	-0.0949603	-0.111446	0.187637	-0.0952861	-0.0322733	0.12442	0.0776387	0.0425264	0.085692	0.0658654	-0.00710014	-0.0230956	0.0670434	-0.0228657	0.144373	0.0594098	0.0784334	0.132601	0.101175	0.181451	0.135071	0.000152246	-0.118326	-0.0259847	-0.130939	0.0897706	0.143596	0.215127	0.280829	0.375479	0.384145	0.557979	0.460146	0.496429	0.459563	0.530919	0.521303	0.594317	0.486804	0.483186	0.5291	0.557062
SM 40:1;2	-0.180449	0.102487	0.07723	-0.0482586	-0.0976438	0.150958	-0.0450315	-0.029309	0.191632	-0.0424421	-0.0737828	0.00383119	-0.063171	-0.0717572	-0.0692234	0.0252313	-0.121472	-0.0225382	-0.0624876	-0.00385598	-0.0396476	-0.0868487	-0.0292933	-0.103005	-0.0579474	0.0817029	0.130811	0.2223	0.271336	0.31218	0.465337	0.581374	0.408546	0.492902	0.428686	0.5248	0.48899	0.470389	0.468369	0.392309	0.425113	0.420205
SM 40:2;2	-0.0499283	0.0158082	0.125725	-0.0791852	-0.0347889	0.0361812	0.0467516	0.0531511	0.116862	-0.00584925	-0.00316016	0.0238137	0.000762008	-0.0683312	0.057879	0.193426	0.0735194	0.13064	0.100437	0.122101	0.131742	-0.125986	-0.0915806	-0.147859	-0.0565096	0.137826	0.185964	0.254119	0.301397	0.422338	0.510562	0.623792	0.557541	0.543033	0.493158	0.575094	0.618395	0.544293	0.556944	0.501496	0.520203	0.504263
SM 42:2;2	-0.034761	-0.0200079	0.129993	-0.0431303	-0.0394324	0.012062	0.0665278	0.0618028	0.196021	-0.0725848	0.0157762	0.0809096	0.20052	0.154001	0.261475	0.250231	0.111065	0.283403	0.34476	0.280376	0.232506	-0.0469851	-0.0176964	-0.0328904	-0.104361	0.0774709	0.0880453	0.160267	0.219551	0.233752	0.421914	0.511871	0.433324	0.47066	0.444589	0.534518	0.51594	0.620403	0.587624	0.540045	0.576189	0.643929
TAG 46:1;0	0.153072	-0.0752879	0.0410392	-0.0446315	-0.10617	0.0531785	-0.0947722	0.00125035	0.153133	0.00709462	0.0913842	0.0913937	-0.148317	-0.124826	-0.262992	-0.0430322	-0.0754699	-0.247343	-0.125613	-0.0865505	-0.296111	-0.0841567	0.0540059	-0.153895	0.0397912	-0.0032722	0.087668	-0.0451404	0.154013	0.0689864	0.2009	0.0701374	0.236948	0.213471	0.166957	0.121458	0.122944	0.0114635	0.0297675	0.225108	0.0665617	-0.00603598
TAG 46:2;0	0.199747	-0.149609	0.0794161	-0.109475	-0.0708314	0.0882297	-0.0700952	-0.141125	0.0966562	-0.0452369	-0.0538612	-0.0362096	-0.165048	-0.173707	-0.17416	-0.106145	-0.101943	-0.282911	-0.184618	-0.11281	-0.301072	-0.241577	0.0569731	-0.102939	-0.0155843	0.0545654	0.135422	-0.0729101	0.0705003	0.0611892	0.156785	-0.0515968	0.249156	0.19181	0.113512	0.0495181	0.058546	0.0395722	0.0458388	0.221343	0.0461504	-0.0550399
TAG 48:0;0	0.0605744	-0.0702571	-0.0598583	-0.0393488	-0.083038	0.200289	0.0200776	-0.0203224	0.0891732	0.0478367	0.0744893	0.116567	-0.130999	-0.0894748	-0.230748	-0.124579	-0.0102503	-0.159447	-0.191422	-0.106418	-0.281847	-0.0701599	0.00551245	-0.0708084	-0.00471685	0.0564496	0.0440013	0.0723248	0.176629	0.104286	0.1425	0.0269553	0.0748275	0.230851	0.0619097	0.110012	0.160214	0.049835	0.0177629	0.275029	0.197223	-0.0452676
TAG 48:1;0	0.0296728	-0.0093471	0.0304878	-0.061939	-0.0580807	0.0812226	-0.0761491	-0.00522338	-0.0132581	0.050633	0.0129126	0.0935578	-0.17875	-0.124658	-0.237185	-0.0591945	-0.0676164	-0.215263	-0.227949	-0.0924043	-0.303624	-0.123964	0.0709906	-0.0779425	0.0479185	-0.0650476	0.0930065	0.00659972	0.131082	0.143939	0.18128	0.12556	0.22839	0.248778	0.157585	0.14903	0.269784	0.0204312	0.111247	0.24185	0.191262	0.0989449
TAG 48:2;0	0.044891	0.0206588	0.0390449	-0.0561185	-0.0679128	0.0414289	-0.0866224	4.10905e-05	-0.0551381	0.035656	-0.0377055	0.0708856	-0.162733	-0.15912	-0.267332	-0.0656931	-0.0833479	-0.247843	-0.221254	-0.139282	-0.292233	-0.137915	0.0617077	-0.074414	0.0580721	-0.0456402	0.0820496	0.00414883	0.155415	0.15395	0.19594	0.135226	0.297109	0.269971	0.21479	0.184451	0.28541	0.0410371	0.13703	0.266166	0.205922	0.151918
TAG 48:3;0	0.0628686	-0.046039	0.089565	-0.0758181	-0.046626	0.0322486	-0.0666578	-0.0310999	0.00389861	-0.0418639	-0.125376	-0.0364802	-0.114768	-0.238826	-0.27043	-0.0692891	-0.12965	-0.304666	-0.210839	-0.219756	-0.30715	-0.167582	0.0230143	-0.109605	0.106749	-0.0337296	0.108046	0.0104059	0.143996	0.149553	0.18441	0.0898732	0.265873	0.237713	0.200327	0.175048	0.209114	0.0744626	0.0743143	0.239629	0.107946	0.127363
TAG 49:1;0	0.165486	-0.0833757	-0.0115973	-0.0977547	-0.0613214	0.106677	-0.0450108	-0.0358865	0.181462	-0.00863242	0.0558247	0.0543086	-0.204557	-0.0419247	-0.203939	-0.141921	-0.0910279	-0.269511	-0.174141	-0.103148	-0.257022	-0.113646	0.0963975	-0.0992631	-0.0424159	0.0620734	0.0524574	0.0249969	0.124818	0.111404	0.16975	0.120063	0.16388	0.239917	0.176548	0.0807713	0.222795	0.0604964	0.00644662	0.234412	0.134728	-0.083706
TAG 49:2;0	0.229369	-0.0974217	-0.00968242	-0.121963	-0.00983631	0.0581069	0.00321569	0.0269633	0.087045	0.0854594	0.0794245	-0.00917324	-0.0874786	-0.100687	-0.185427	-0.114217	-0.122954	-0.199206	-0.173204	-0.143249	-0.150661	-0.117043	0.0217362	-0.0916064	0.0484373	0.0187143	0.0616697	0.0476319	0.126505	0.0941739	0.216188	0.0767513	0.232816	0.206314	0.16868	0.170137	0.217535	0.0730786	0.0257285	0.279696	0.16792	0.0311137
TAG 50:1;0	0.0628642	-0.00384028	-0.0234196	-0.0437497	-0.0658908	0.085324	-0.0587525	-0.0499349	-0.0465837	0.0726354	-0.00619426	0.0858933	-0.207717	-0.102691	-0.208038	-0.145835	-0.130284	-0.214291	-0.266584	-0.12155	-0.284991	-0.0592051	0.089887	-0.0697374	0.0242378	-0.0588868	0.0496558	-0.0384324	0.123578	0.166009	0.14877	0.112663	0.137503	0.211148	0.143505	0.129263	0.262635	-0.0340661	0.110787	0.181415	0.224365	0.118512
TAG 50:2;0	0.0708471	-0.015877	-0.0134185	-0.0359049	-0.0549796	0.059412	-0.0677776	-0.0520373	-0.0841516	0.0436509	-0.0310437	0.0931327	-0.155839	-0.144471	-0.222653	-0.156463	-0.121854	-0.245937	-0.278322	-0.11655	-0.245082	-0.0910518	0.0874035	-0.0713594	0.0261506	-0.026309	0.042745	-0.0359382	0.162429	0.195163	0.18459	0.166143	0.233317	0.301335	0.25498	0.184577	0.327872	0.0100445	0.168736	0.23102	0.255912	0.231227
TAG 50:3;0	0.0591554	-0.0245735	0.0232096	-0.0322124	-0.0488513	0.0319603	-0.0656636	-0.0466017	-0.085911	-0.00675749	-0.11315	0.0165752	-0.145592	-0.210514	-0.27488	-0.163262	-0.143373	-0.269979	-0.266643	-0.134807	-0.207427	-0.117012	0.0670281	-0.0705668	0.048245	-0.0138725	0.0441115	-0.0536581	0.160387	0.163662	0.16075	0.130438	0.227812	0.290634	0.236439	0.161941	0.313026	0.0287915	0.164971	0.23873	0.201281	0.231633
TAG 50:4;0	0.0592555	-0.0498173	0.0452714	-0.0230437	-0.0458724	0.0175011	-0.049938	-0.0318427	-0.0854045	-0.032404	-0.16561	-0.0409073	-0.116827	-0.26454	-0.30159	-0.154922	-0.13905	-0.299453	-0.274142	-0.192752	-0.201324	-0.138189	0.0303713	-0.0927321	0.0769718	-0.00441352	0.0686305	-0.0620164	0.157637	0.128613	0.16111	0.134617	0.220606	0.282255	0.24191	0.163506	0.272315	0.0410732	0.144109	0.232611	0.175367	0.225466
TAG 50:5;0	0.0635218	-0.0315085	0.0855532	-0.0941178	-0.0233608	0.0216059	-0.0447325	-0.137735	0.0221798	-0.0368563	-0.141415	-0.04362	-0.0981574	-0.283537	-0.305992	-0.178445	-0.163458	-0.240623	-0.22638	-0.320828	-0.285108	-0.235901	0.00451269	-0.0234721	0.0257987	-5.9366e-05	0.116952	0.0636428	0.179109	0.118289	0.114199	0.0507427	0.264922	0.154229	0.205747	0.150499	0.253405	0.0144937	0.144824	0.210105	0.178903	0.182905
TAG 51:1;0	0.202148	-0.0721291	-0.0372515	-0.16514	-0.0491625	0.171159	-0.0221569	-0.0852683	0.0622942	-0.0228562	-0.0116544	0.0404361	-0.136415	-0.142796	-0.197104	-0.171323	-0.100037	-0.257763	-0.300165	-0.150145	-0.243432	-0.0688186	0.0530773	-0.0941893	-0.0355066	0.0941717	0.013556	-0.0438794	0.144512	0.0622302	0.142908	0.103465	0.129728	0.256904	0.0873453	0.108336	0.176311	0.0748654	0.0522832	0.197976	0.163219	-0.0256435
TAG 51:2;0	0.0763986	0.0181147	0.010283	-0.100527	-0.0783565	0.102248	-0.0728065	-0.0661801	-0.0744627	0.0193855	-0.0652353	0.055464	-0.22312	-0.186451	-0.256168	-0.190839	-0.162901	-0.255073	-0.364803	-0.193776	-0.242546	-0.105431	0.0401798	-0.0620949	0.0392782	-0.00346037	0.0494265	0.00682731	0.152473	0.17102	0.179821	0.186706	0.171928	0.250832	0.202075	0.141348	0.330284	0.0105695	0.100927	0.224706	0.241254	0.16395
TAG 51:3;0	0.122262	-0.0221285	0.0493024	-0.0961164	-0.054676	0.0321416	-0.0752754	-0.0681485	-0.0827297	-0.0314436	-0.161063	-0.0354949	-0.210202	-0.260288	-0.319652	-0.203145	-0.169542	-0.271718	-0.376427	-0.246656	-0.141263	-0.0892077	0.0482509	-0.0387093	0.0498234	-0.00210969	0.00520076	0.0109526	0.150551	0.0974976	0.137228	0.142247	0.150586	0.260432	0.205406	0.137614	0.298601	0.0517597	0.115092	0.234311	0.189941	0.195394
TAG 51:4;0	0.0811803	0.0605746	0.0181796	-0.190173	0.0596915	0.0214687	-0.144491	-0.0932196	-0.0543543	-0.150235	-0.122626	-0.215356	-0.229371	-0.35125	-0.381606	-0.150273	-0.16027	-0.316024	-0.29855	-0.158682	-0.269696	-0.158111	0.0148505	-0.0324514	0.0322745	0.00178395	0.0694277	-0.020884	0.118908	0.152058	0.136019	0.0857045	0.120117	0.225562	0.129796	0.136055	0.179732	0.0833705	0.0593706	0.204942	0.105503	0.0334124
TAG 52:2;0	0.0497057	-0.00863152	0.00890657	-0.0505191	-0.0676538	0.0796119	-0.104733	-0.103795	-0.128945	5.62004e-05	-0.0958274	0.0345451	-0.229791	-0.194049	-0.232794	-0.259228	-0.228186	-0.300182	-0.430736	-0.187027	-0.327302	-0.0502533	0.0825111	-0.0208476	0.0364897	-0.0558572	0.000630331	-0.0438034	0.15451	0.180332	0.160333	0.173364	0.118339	0.255362	0.231996	0.104423	0.265808	-0.00332451	0.0942733	0.129605	0.230498	0.161429
TAG 52:3;0	0.0757722	-0.0452269	0.0291678	-0.0247643	-0.0697755	0.0414337	-0.0917043	-0.108876	-0.131869	-0.0307535	-0.178627	-0.0271599	-0.182582	-0.250284	-0.273741	-0.265563	-0.240609	-0.315358	-0.365785	-0.194663	-0.216431	-0.0581099	0.0754902	0.0126616	0.0348337	-0.0277887	-0.0374855	-0.0706093	0.12542	0.103811	0.0735392	0.113796	0.0500706	0.209416	0.178047	0.058508	0.231261	-0.00692477	0.0849874	0.125583	0.136441	0.160684
TAG 52:4;0	0.111891	-0.0753446	0.0269621	-0.0198737	-0.0590786	0.020353	-0.0835305	-0.0878868	-0.109003	-0.059142	-0.235008	-0.0924157	-0.136935	-0.286283	-0.302426	-0.238033	-0.218308	-0.321947	-0.315556	-0.221274	-0.159803	-0.0964244	0.0566924	0.00495294	0.0432783	0.0180689	-0.0411236	-0.0877822	0.102606	0.0629548	0.0544557	0.0859708	0.0430618	0.192568	0.164933	0.0683645	0.177772	-0.00238034	0.0814005	0.143788	0.0786087	0.148861
TAG 52:5;0	0.112312	-0.0669094	0.0428636	-0.0113883	-0.061098	-0.00739122	-0.0699798	-0.0814313	-0.109592	-0.0806098	-0.250805	-0.113459	-0.10055	-0.292037	-0.329014	-0.193698	-0.2015	-0.306891	-0.272786	-0.216447	-0.175924	-0.144272	0.0482723	-0.0326142	0.0570019	0.031021	-0.000282961	-0.0843596	0.122661	0.0858049	0.0932976	0.100211	0.101012	0.240696	0.214738	0.130456	0.200746	0.0387852	0.13463	0.206977	0.138409	0.212648
TAG 52:6;0	0.0737266	-0.0322383	0.0328756	-0.0775829	0.0374978	-0.0127927	-0.109321	-0.176557	-0.0763261	-0.13505	-0.258712	-0.131596	-0.0938453	-0.276207	-0.310559	-0.0992473	-0.166297	-0.19011	-0.222578	-0.174228	-0.298524	-0.169164	-0.0348556	-0.108044	0.101472	0.052916	0.071504	-0.0279512	0.164377	0.0661264	0.167339	0.0808848	0.18362	0.292764	0.23823	0.196332	0.228865	0.147845	0.213312	0.295945	0.240898	0.30949
TAG 53:2;0	0.118881	0.00554029	-0.00748624	-0.13301	-0.0383054	0.0900056	-0.10836	-0.105761	-0.0905464	-0.031929	-0.128523	-0.0457701	-0.25702	-0.229351	-0.269169	-0.240171	-0.243999	-0.296872	-0.442429	-0.2545	-0.286529	-0.0823134	-0.0417771	-0.0243643	0.0472343	0.00824879	0.0531698	0.0267911	0.136235	0.182789	0.201671	0.230755	0.153849	0.31003	0.217583	0.12668	0.310262	0.0791229	0.115905	0.208453	0.299954	0.183292
TAG 53:3;0	0.0630515	0.000480337	0.0388854	-0.090542	-0.0255274	0.0364349	-0.108963	-0.0667024	-0.137157	-0.0761528	-0.206875	-0.0576344	-0.236054	-0.26227	-0.269792	-0.236395	-0.237699	-0.337554	-0.450454	-0.262654	-0.189028	-0.0503615	0.00582861	-0.0340095	0.0451718	-0.0110995	0.0219344	0.00215377	0.141079	0.143443	0.128904	0.181662	0.128158	0.318317	0.220831	0.105992	0.30765	0.0677936	0.133762	0.18918	0.232143	0.175809
TAG 53:4;0	0.116225	0.00257865	0.0246747	-0.133429	0.028033	-0.00239429	-0.0895187	-0.0610277	-0.120247	-0.110051	-0.250466	-0.150397	-0.215577	-0.25476	-0.327346	-0.218177	-0.231077	-0.274628	-0.416033	-0.233073	-0.170599	-0.0344764	-0.087424	-0.0101456	0.102462	-0.010763	0.0186768	-0.0633725	0.0861761	0.0896468	0.132167	0.119548	0.0801875	0.247823	0.192039	0.0709384	0.227335	0.0992274	0.0875751	0.250078	0.151931	0.149364
TAG 54:3;0	0.0412209	0.00172031	0.0317984	-0.0511243	-0.0478435	0.0392856	-0.122833	-0.111626	-0.171504	-0.0741016	-0.21272	-0.104496	-0.257304	-0.272715	-0.327282	-0.338934	-0.291474	-0.388501	-0.47212	-0.282725	-0.380039	-0.0516397	0.00571203	0.0237898	0.0489497	-0.00693819	-0.0261995	-0.0342756	0.152777	0.20589	0.149246	0.178852	0.0882879	0.260928	0.306228	0.122214	0.221319	0.0862502	0.1044	0.103082	0.189952	0.110551
TAG 54:4;0	0.0505145	-0.0220716	0.0470661	-0.0234749	-0.0437397	0.00198409	-0.104554	-0.101317	-0.135428	-0.100521	-0.277406	-0.155112	-0.214698	-0.329837	-0.335528	-0.343453	-0.31812	-0.40422	-0.435515	-0.304069	-0.315491	-0.0817497	0.0203115	0.0323987	0.0416403	0.0276883	-0.0496804	-0.0569164	0.107916	0.110201	0.0519025	0.11714	0.00236151	0.203644	0.230014	0.0783295	0.164008	0.0606458	0.0620048	0.0588734	0.0892522	0.0608858
TAG 54:5;0	0.0621468	-0.022524	0.0483762	-0.00201702	-0.0519197	-0.0233965	-0.093193	-0.0818197	-0.121886	-0.0858389	-0.294821	-0.158078	-0.16599	-0.309077	-0.369366	-0.292885	-0.277484	-0.364365	-0.375563	-0.267677	-0.283635	-0.128079	0.024164	-0.00125644	0.0624408	0.0582505	-0.0435022	-0.0696869	0.0945714	0.0848	0.0393306	0.112828	0.0203823	0.229964	0.217078	0.114746	0.158461	0.0674244	0.0790802	0.123548	0.117144	0.0882597
TAG 54:6;0	0.167261	0.0155644	0.0137398	-0.0171107	-0.0802091	-0.0582468	-0.104741	-0.0155762	-0.0721508	-0.0280451	-0.230803	-0.153806	-0.058239	-0.197975	-0.318996	-0.0998053	-0.121681	-0.211821	-0.176978	-0.142949	-0.164437	-0.202481	0.0185545	-0.0443273	0.102163	0.0767798	-0.0105654	-0.0653056	0.065421	0.0813946	0.0497472	0.106729	0.084226	0.277381	0.214869	0.197184	0.182933	0.153936	0.180287	0.264415	0.194157	0.185314
TAG 54:7;0	0.168137	0.0695984	-0.0101761	-0.0110204	-0.06983	-0.0896836	-0.0713937	-0.00195649	-0.014896	-0.0277612	-0.191026	-0.151395	0.0320341	-0.161135	-0.254839	0.0251064	-0.00975803	-0.0720049	-0.0483092	-0.0575053	-0.0818546	-0.253088	-0.0341269	-0.0816612	0.166842	0.0563148	0.0495964	-0.0992409	0.029312	0.0750956	0.0823095	0.0482361	0.114571	0.333238	0.232134	0.307874	0.18123	0.229525	0.257362	0.337338	0.251157	0.251145
TAG 56:3;0	0.0879914	-0.0349295	0.0286991	-0.0842718	-0.040087	0.0589903	-0.166923	-0.0432969	-0.0729719	-0.159374	-0.17473	-0.056244	-0.248206	-0.190366	-0.303353	-0.310711	-0.272858	-0.338324	-0.399354	-0.287275	-0.378959	-0.0743633	-0.0351315	-0.0229108	0.0693382	0.0416867	-0.0053817	-0.0457792	0.149454	0.15165	0.102558	0.152667	0.0406	0.260108	0.175928	0.177791	0.151033	0.10186	0.0884494	0.11281	0.0845321	-0.0135427
TAG 56:4;0	0.0234179	0.0388052	0.0132893	-0.102731	-0.0225631	0.076276	-0.0932031	-0.0990443	-0.187785	-0.143305	-0.262333	-0.157976	-0.258978	-0.279525	-0.329059	-0.343224	-0.339264	-0.391849	-0.405749	-0.278978	-0.533863	-0.0416952	-0.0245078	-0.0291176	0.142535	0.022211	-0.067077	-0.0102245	0.0941821	0.161219	0.174848	0.178555	0.134503	0.278997	0.318087	0.140037	0.202877	0.157343	0.105608	0.0921088	0.127625	0.0474207
TAG 56:5;0	0.063189	-0.0347622	-0.00724807	-0.0552815	-0.0420739	0.0870456	-0.0207565	-0.199577	-0.199796	-0.129873	-0.231848	-0.0143674	-0.193779	-0.211851	-0.253872	-0.322033	-0.274002	-0.246354	-0.453183	-0.267591	-0.37024	-0.112518	0.0921996	-0.0122332	0.00562892	-0.0184537	0.0212845	-0.0665278	0.13377	0.19497	0.201313	0.161434	0.053034	0.316551	0.184749	0.116138	0.173222	0.0518584	0.160014	0.218111	0.229045	0.129877
TAG 56:6;0	0.119411	0.0244621	0.0325364	-0.0199484	-0.14157	0.017056	-0.046524	-0.160665	-0.130167	-0.090594	-0.217093	-0.0734187	-0.237724	-0.274096	-0.30435	-0.308075	-0.256752	-0.335785	-0.364045	-0.22773	-0.401098	-0.139396	0.0292904	-0.0187762	0.0224401	0.0157502	0.0436108	-0.0116476	0.197937	0.167764	0.210448	0.233535	0.187021	0.370208	0.300452	0.250281	0.350339	0.151036	0.247959	0.338718	0.334325	0.292919
TAG 56:7;0	0.068116	0.084968	-0.0165168	-0.0523237	-0.117041	0.0702449	-0.0904028	-0.0726936	-0.0191756	0.0769136	-0.129989	0.0367477	0.0329182	-0.0206137	-0.107711	0.0433895	0.00620888	-0.00166002	0.014751	0.060602	-0.0950167	-0.13015	-0.020817	-0.0400567	0.0822456	-0.017278	0.0690806	0.0129443	0.164477	0.0625467	0.177873	0.169045	0.144237	0.329331	0.246643	0.25008	0.315204	0.229715	0.345126	0.412256	0.38721	0.430584
TAG 56:8;0	0.0453855	0.0443244	0.0494536	-0.0230256	-0.107984	0.0196202	-0.0821779	-0.00323867	0.0112364	0.103556	-0.121102	0.007334	0.0714507	0.00768379	-0.0227514	0.0883779	0.0900175	0.0546822	0.157351	0.120404	0.0226343	-0.134341	-0.0207272	-0.0291026	0.110572	-0.0560887	0.0714748	0.00676875	0.122228	0.0165025	0.152916	0.108054	0.0954935	0.259751	0.194059	0.213551	0.278748	0.205431	0.329674	0.364408	0.312163	0.377115
TAG 58:7;0	0.0479622	0.0543677	0.0365558	-0.0287041	-0.110609	0.0210017	-0.0651476	-0.120088	-0.137114	-0.0541958	-0.186009	-0.0353541	-0.180617	-0.273997	-0.189939	-0.0777063	-0.161422	-0.251191	-0.282436	-0.1375	-0.393166	-0.167567	-0.0899884	-0.047761	0.167792	0.0583543	0.0274825	0.0514922	0.106526	0.12223	0.198131	0.174741	0.144705	0.280497	0.21152	0.202281	0.201952	0.0592678	0.166924	0.337986	0.295459	0.319703
TAG 58:8;0	-0.0128888	0.129014	0.0048505	-0.0635976	-0.0532683	0.0362089	-0.0794816	0.0186181	0.0495852	0.0782668	-0.0858148	0.0239102	0.116315	0.0400161	0.0277004	0.132108	0.130054	0.101891	0.117341	0.212163	0.000631287	-0.130551	-0.139949	0.00480183	0.122847	0.00201298	0.0745621	-0.0717835	0.0949402	0.0705917	0.153294	0.0851996	0.0873262	0.228391	0.180886	0.243567	0.301385	0.241114	0.303299	0.360242	0.304059	0.346728

### Sheet: S7 Table
S7 Table: Details of ipid species detected in the Replication cohort and their mean levels with standard deviation in sex-combined dataset, women and men.
Lipid Species	Lipid Class	Mean Plasma Level (pmol)	Standard Deviation	Mean Plasma Level in Women (pmol)	Standard Deviation (Women)	Mean Plasma Level in Men (pmol)	Standard Deviation (Men)
CE 14:0;0	CE	33.5334	15.1188	34.4586	15.2595	32.4916	14.9033
CE 15:0;0	CE	9.01526	3.98298	9.38155	4.02718	8.59155	3.89254
CE 16:0;0	CE	415.157	124.843	416.587	124.809	413.549	124.989
CE 16:1;0	CE	195.751	108.896	202.025	105.82	188.638	111.955
CE 17:0;0	CE	7.24277	2.91757	7.20951	2.85375	7.2803	2.99106
CE 17:1;0	CE	14.6661	5.73741	14.7951	5.6716	14.5186	5.81303
CE 18:0;0	CE	19.4595	8.93766	18.4156	8.22023	20.6496	9.55571
CE 18:1;0	CE	880.43	273.176	879.974	270.08	880.92	276.9
CE 18:2;0	CE	2507.26	743.071	2561.08	769.418	2446.08	707.853
CE 18:3;0	CE	105.37	43.4997	106.02	42.8557	104.626	44.2496
CE 20:2;0	CE	2.54165	1.04655	2.58137	1.00037	2.49086	1.08999
CE 20:3;0	CE	36.6445	13.9244	37.1401	14.4847	36.0825	13.2543
CE 20:4;0	CE	309.24	107.501	311.294	111.368	306.878	103.008
CE 20:5;0	CE	104.192	70.0335	104.187	71.198	104.222	68.7603
CE 22:6;0	CE	41.2946	21.3223	43.0376	21.895	39.3382	20.4936
Cer 40:1;2	Cer	0.759354	0.286843	0.736457	0.272231	0.785504	0.300605
Cer 40:2;2	Cer	0.204971	0.0870602	0.204817	0.0870136	0.205186	0.0871975
Cer 42:1;2	Cer	2.0433	0.770987	1.96607	0.72766	2.13101	0.808993
Cer 42:2;2	Cer	1.36052	0.524176	1.31605	0.516911	1.41088	0.528285
Chol	Chol	1787.06	521.404	1791.84	472.296	1781.39	571.645
DAG 16:0;0_18:1;0	DAG	6.24935	11.3463	5.27935	6.09526	7.34631	15.1671
DAG 16:0;0_18:2;0	DAG	2.37654	2.23482	2.11816	1.81563	2.66099	2.59146
DAG 16:1;0_18:1;0	DAG	2.43825	2.56633	2.26665	2.4005	2.62246	2.72281
DAG 18:1;0_18:1;0	DAG	8.75395	8.12457	7.6737	6.46955	9.97973	9.52142
DAG 18:1;0_18:2;0	DAG	7.05566	5.3485	6.27176	4.40253	7.93955	6.12959
DAG 18:1;0_18:3;0	DAG	2.35205	1.50204	2.16187	1.21049	2.54497	1.72892
LPC 16:0;0	LPC	64.0362	19.6188	62.0388	19.7423	66.2884	19.2493
LPC 18:0;0	LPC	16.3831	6.17067	15.791	6.32329	17.0507	5.92878
LPC 18:1;0	LPC	13.486	5.29198	12.7137	4.80107	14.3527	5.67503
LPC 18:2;0	LPC	18.7817	9.18984	17.0314	8.07438	20.7528	9.94932
LPC 20:4;0	LPC	3.12239	1.23886	2.84764	1.08737	3.43222	1.32442
LPE 18:1;0	LPE	0.601499	0.308569	0.567155	0.284024	0.639927	0.330028
LPE 18:2;0	LPE	1.16981	0.573928	1.11833	0.534255	1.22756	0.610913
PC 14:0;0_16:0;0	PC	2.96181	1.742	3.18625	1.73995	2.70695	1.7104
PC 14:0;0_18:1;0	PC	3.69501	2.29887	3.96639	2.26003	3.38421	2.30586
PC 14:0;0_18:2;0	PC	3.90309	1.71966	4.20871	1.82527	3.53459	1.5039
PC 15:0;0_18:1;0	PC	13.7725	4.95665	14.0456	4.86721	13.436	5.04883
PC 15:0;0_18:2;0	PC	46.0496	13.8699	47.6541	13.5832	44.1237	13.9776
PC 16:0;0_16:0;0	PC	9.93899	3.35597	10.2156	3.17923	9.62586	3.52232
PC 16:0;0_16:1;0	PC	13.7642	10.9522	14.5432	10.5619	12.8827	11.3231
PC 16:0;0_17:1;0	PC	21.3759	11.5654	21.0424	10.7468	21.7568	12.4445
PC 16:0;0_18:0;0	PC	28.8609	11.6289	29.8158	12.0896	27.7863	10.9981
PC 16:0;0_18:1;0	PC	247.088	91.7806	253.235	89.431	240.111	93.9687
PC 16:0;0_18:2;0	PC	480.383	146.147	498	145.306	460.401	144.654
PC 16:0;0_18:3;0	PC	10.6735	5.136	11.2729	5.26215	9.99423	4.90685
PC 16:0;0_20:1;0	PC	1.22396	0.560942	1.26019	0.582269	1.1822	0.533004
PC 16:0;0_20:2;0	PC	9.1527	3.51246	9.5903	3.7388	8.65384	3.16663
PC 16:0;0_20:3;0	PC	65.4149	28.8506	68.5389	30.4355	61.881	26.5369
PC 16:0;0_20:4;0	PC	146.974	58.9659	151.251	61.1952	142.14	56.008
PC 16:0;0_20:5;0	PC	39.9041	26.7936	40.1564	25.9586	39.6337	27.7267
PC 16:0;0_22:4;0	PC	5.43734	2.09221	5.49575	2.1075	5.37011	2.07484
PC 16:0;0_22:5;0	PC	22.8257	9.13514	22.9505	8.65532	22.6745	9.65197
PC 16:0;0_22:6;0	PC	94.1378	43.9236	100.07	44.3872	87.4487	42.4481
PC 16:1;0_18:0;0	PC	1.78879	1.45641	1.86436	1.40434	1.69937	1.51286
PC 16:1;0_18:1;0	PC	8.39222	4.11267	9.08078	4.03931	7.6039	4.0531
PC 16:1;0_18:2;0	PC	6.46319	2.74769	7.11397	2.84403	5.72238	2.43005
PC 17:0;0_18:2;0	PC	33.0664	12.341	34.1336	12.001	31.8447	12.618
PC 17:0;0_20:4;0	PC	13.0107	4.79074	13.5148	4.82761	12.4345	4.68687
PC 18:0;0_18:1;0	PC	32.8137	15.1019	33.2941	15.0974	32.2727	15.1037
PC 18:0;0_18:2;0	PC	203.162	65.626	207.097	63.5733	198.697	67.6588
PC 18:0;0_18:3;0	PC	3.75666	2.17416	3.91728	2.22239	3.57651	2.10638
PC 18:0;0_20:2;0	PC	4.03515	1.58924	4.16374	1.61692	3.88409	1.54429
PC 18:0;0_20:3;0	PC	30.225	13.7864	30.8511	13.491	29.5192	14.093
PC 18:0;0_20:4;0	PC	64.4766	25.1779	65.1726	25.0537	63.6923	25.3197
PC 18:0;0_20:5;0	PC	15.2567	14.2477	15.4201	14.6498	15.0816	13.7986
PC 18:0;0_22:5;0	PC	7.34052	3.44687	7.23287	3.12287	7.45779	3.77362
PC 18:0;0_22:6;0	PC	28.7307	13.9285	29.6063	13.596	27.7282	14.2481
PC 18:1;0_18:1;0	PC	23.2738	8.64854	24.0571	8.52041	22.3789	8.70972
PC 18:1;0_18:2;0	PC	60.0752	21.659	62.878	21.885	56.8881	20.9659
PC 18:1;0_18:3;0	PC	3.19266	1.57265	3.308	1.56388	3.05297	1.5738
PC 18:1;0_20:2;0	PC	1.32867	0.669118	1.43008	0.718127	1.20237	0.579334
PC 18:1;0_20:3;0	PC	9.81312	4.20531	10.376	4.45232	9.17361	3.81089
PC 18:1;0_20:4;0	PC	17.2833	5.98994	17.926	6.24427	16.55	5.60219
PC 18:2;0_18:2;0	PC	25.7709	10.8032	26.092	10.5753	25.3972	11.0494
PC 18:2;0_20:3;0	PC	2.47273	1.25685	2.53357	1.31439	2.40137	1.18432
PC 18:2;0_20:4;0	PC	10.5912	3.54767	10.7551	3.59548	10.4025	3.48525
PC O-16:0;0/16:0;0	PCO	0.798276	0.460313	0.804988	0.488014	0.790302	0.426872
PC O-16:0;0/16:1;0	PCO	0.769189	0.430348	0.832349	0.424851	0.693119	0.424053
PC O-16:0;0/18:1;0	PCO	1.65778	0.522502	1.75038	0.548386	1.55195	0.469475
PC O-16:0;0/18:2;0	PCO	3.57259	1.33638	3.71371	1.34455	3.41154	1.30923
PC O-16:0;0/20:3;0	PCO	0.952687	0.430131	0.979291	0.430565	0.922232	0.427975
PC O-16:0;0/20:4;0	PCO	5.66382	2.23532	5.47891	2.20016	5.87146	2.25812
PC O-16:0;0/22:5;0	PCO	1.4953	0.685503	1.46158	0.670657	1.53289	0.700565
PC O-16:1;0/16:0;0	PCO	2.01032	1.0433	2.06029	1.1087	1.95236	0.960812
PC O-16:1;0/18:0;0	PCO	0.0537169	0.0320692	0.055169	0.0352187	0.0520083	0.0279611
PC O-16:1;0/18:1;0	PCO	0.362451	0.182623	0.394005	0.184275	0.326333	0.173621
PC O-16:1;0/18:2;0	PCO	5.40292	2.04552	5.72384	2.10769	5.03762	1.9097
PC O-16:1;0/20:3;0	PCO	0.642705	0.32039	0.639739	0.317118	0.645925	0.324356
PC O-16:1;0/20:4;0	PCO	6.09465	2.2766	6.10352	2.26494	6.08546	2.28994
PC O-16:2;0/18:0;0	PCO	0.0560242	0.03121	0.0560861	0.0301238	0.055904	0.032367
PC O-17:0;0/15:0;0	PCO	0.114655	0.0766643	0.118411	0.0800342	0.110187	0.0723307
PC O-17:0;0/17:1;0	PCO	0.0885191	0.0464056	0.093622	0.0467289	0.0826252	0.045356
PC O-18:0;0/14:0;0	PCO	2.02418	0.527454	2.02954	0.529249	2.01661	0.523755
PC O-18:0;0/16:1;0	PCO	0.0820948	0.0541421	0.0949332	0.0585032	0.0649954	0.0419941
PC O-18:0;0/20:4;0	PCO	3.2277	1.17318	3.24774	1.20352	3.2044	1.13844
PC O-18:1;0/16:0;0	PCO	0.910826	0.291484	0.956852	0.303545	0.858199	0.267595
PC O-18:1;0/18:2;0	PCO	2.15236	0.874597	2.26601	0.898983	2.02238	0.827618
PC O-18:1;0/20:3;0	PCO	1.0413	0.483913	1.06501	0.488213	1.0139	0.477935
PC O-18:1;0/20:4;0	PCO	8.17221	2.43787	8.12603	2.43509	8.22191	2.44111
PC O-18:2;0/16:0;0	PCO	1.20554	0.417433	1.25167	0.416196	1.15304	0.41286
PC O-18:2;0/18:1;0	PCO	0.473357	0.242526	0.511568	0.236685	0.429393	0.241716
PC O-18:2;0/18:2;0	PCO	2.57932	1.99881	2.66225	1.69334	2.48356	2.29513
PE 16:0;0_18:2;0	PE	2.01919	1.60488	2.17503	1.68893	1.83341	1.47937
PE 16:0;0_20:4;0	PE	2.95513	2.02177	3.20196	2.21872	2.65419	1.70781
PE 18:0;0_18:2;0	PE	4.76168	3.26016	4.82575	2.99997	4.68865	3.5359
PE 18:0;0_20:4;0	PE	6.20492	3.86778	6.41811	3.8452	5.96324	3.88283
PE 18:1;0_18:1;0	PE	0.755103	0.695726	0.747517	0.664528	0.763598	0.730285
PE O-16:1;0/18:2;0	PEO	1.26971	0.567705	1.25246	0.558273	1.28926	0.578176
PE O-16:1;0/20:4;0	PEO	3.90857	1.94269	3.70543	1.82443	4.13789	2.04514
PE O-18:1;0/18:2;0	PEO	2.18467	1.02041	2.16265	0.98193	2.20957	1.063
PE O-18:2;0/18:1;0	PEO	0.318898	0.184061	0.31772	0.187636	0.320158	0.180079
PE O-18:2;0/18:2;0	PEO	1.65891	0.707166	1.64525	0.679904	1.67396	0.73732
PE O-18:2;0/20:4;0	PEO	6.29399	2.7965	6.12177	2.75157	6.4855	2.83604
PI 16:0;0_18:1;0	PI	1.93696	1.14853	1.96508	1.11694	1.90579	1.18345
PI 16:0;0_18:2;0	PI	1.38371	0.650806	1.48233	0.688224	1.27241	0.586058
PI 16:0;0_20:4;0	PI	2.02559	0.973096	2.09547	1.04938	1.94379	0.868489
PI 18:0;0_18:1;0	PI	2.41737	1.08604	2.51284	1.07173	2.30935	1.09301
PI 18:0;0_18:2;0	PI	4.44372	1.84709	4.77044	1.92614	4.0745	1.68045
PI 18:0;0_20:3;0	PI	2.74332	1.17224	2.84289	1.21479	2.63089	1.1128
PI 18:0;0_20:4;0	PI	18.7954	6.58868	18.9858	6.76188	18.5787	6.38694
PI 18:1;0_18:1;0	PI	0.862066	0.44746	0.901734	0.455399	0.817135	0.434406
PI 18:1;0_18:2;0	PI	0.682678	0.316238	0.715759	0.326433	0.644271	0.29973
SM 32:1;2	SM	8.0638	2.30256	8.52795	2.39116	7.53867	2.07897
SM 34:0;2	SM	1.83795	0.657839	1.95658	0.669105	1.70183	0.617631
SM 34:1;2	SM	73.7172	17.9937	76.6399	18.5692	70.3917	16.7175
SM 34:2;2	SM	9.7514	2.60717	10.522	2.7922	8.87722	2.05829
SM 36:1;2	SM	13.4713	3.8183	14.1905	3.96236	12.6574	3.47735
SM 36:2;2	SM	6.48132	2.0103	7.05646	2.14962	5.82975	1.61035
SM 38:1;2	SM	9.91288	2.56586	10.3866	2.65014	9.37887	2.35737
SM 38:2;2	SM	3.85271	1.10171	4.2288	1.14559	3.42664	0.873118
SM 40:1;2	SM	16.5846	4.55431	17.0116	4.61786	16.1045	4.4361
SM 40:2;2	SM	15.5867	4.02523	16.7186	4.15889	14.3063	3.45056
SM 42:2;2	SM	38.0427	10.1668	38.9345	10.3123	37.0265	9.91001
TAG 46:1;0	TAG	13.955	23.8773	11.7936	20.4488	16.405	27.0446
TAG 46:2;0	TAG	7.66795	11.2699	6.80719	9.6145	8.60667	12.7678
TAG 48:0;0	TAG	11.7687	25.3958	9.45459	24.7728	14.3691	25.8541
TAG 48:1;0	TAG	45.4751	69.6291	38.1172	61.4535	53.8225	77.0505
TAG 48:2;0	TAG	33.4792	44.2269	29.5585	38.6143	37.8787	49.4209
TAG 48:3;0	TAG	11.5849	13.3145	10.2527	10.749	13.0697	15.5536
TAG 49:1;0	TAG	6.12295	6.86241	5.2286	5.29949	7.12016	8.14805
TAG 49:2;0	TAG	5.44346	4.94855	4.90289	4.10415	6.03906	5.67903
TAG 50:1;0	TAG	92.8085	133.732	75.549	113.675	112.354	150.996
TAG 50:2;0	TAG	137.439	152.546	120.558	133.416	156.542	169.7
TAG 50:3;0	TAG	61.7072	58.5262	55.0959	49.4962	69.1956	66.5457
TAG 50:4;0	TAG	18.1629	16.9998	16.1892	14.1334	20.3356	19.4545
TAG 51:1;0	TAG	5.37856	6.03344	4.49282	4.5838	6.33985	7.16536
TAG 51:2;0	TAG	11.6475	10.2412	10.2307	8.30806	13.2378	11.8504
TAG 51:3;0	TAG	7.04137	5.29581	6.34863	4.45408	7.82434	6.01695
TAG 52:2;0	TAG	286.57	280.322	241.01	230.613	338.073	319.966
TAG 52:3;0	TAG	260.725	205.54	227.147	167.353	298.698	235.978
TAG 52:4;0	TAG	113.407	89.7854	98.8841	72.38	129.771	103.667
TAG 52:5;0	TAG	31.8017	26.9795	27.7157	21.6788	36.4045	31.2925
TAG 52:6;0	TAG	10.1436	9.2656	8.81336	7.03162	11.5269	10.957
TAG 53:2;0	TAG	5.59925	4.81904	4.82048	3.82798	6.47123	5.60375
TAG 53:3;0	TAG	6.8851	5.11479	6.05814	4.23608	7.80916	5.81065
TAG 53:4;0	TAG	4.20249	2.94144	3.71453	2.38291	4.72555	3.36507
TAG 54:3;0	TAG	74.7973	65.4214	62.2716	49.0264	88.9475	77.6473
TAG 54:4;0	TAG	69.5686	57.3872	58.3482	41.9434	82.23	68.7575
TAG 54:5;0	TAG	51.865	43.7543	43.5347	32.0794	61.2809	52.4466
TAG 54:6;0	TAG	32.0954	28.0108	26.9171	20.7945	37.9472	33.4455
TAG 54:7;0	TAG	14.4077	12.8435	12.4418	9.87861	16.5424	15.1444
TAG 56:3;0	TAG	2.97445	2.77525	2.47955	2.12873	3.51406	3.2575
TAG 56:4;0	TAG	4.44493	3.77026	3.76649	2.85327	5.17927	4.44644
TAG 56:5;0	TAG	11.2113	8.43722	9.81997	7.08095	12.7494	9.48917
TAG 56:6;0	TAG	21.1955	15.7423	18.0118	12.336	24.7894	18.2133
TAG 56:7;0	TAG	32.8297	27.9086	28.1835	21.8036	37.9717	32.6265
TAG 56:8;0	TAG	15.4322	13.5395	13.7494	11.3312	17.2197	15.3442
TAG 58:7;0	TAG	4.92846	4.19544	4.37649	3.47789	5.49438	4.75783
TAG 58:8;0	TAG	7.14149	5.64162	6.40534	4.77388	7.96257	6.3729

### Sheet: S8 Table
S8 Table: Association of age with lipids in men and women in the replication cohort as determined by linear regression models adjusted for covariates described in methods.
	Association in Replication cohort
Lipid Species	Beta (Women)	SE (Women)	P (Women)	Beta (Men)	SE (Men)	P (Men)
CE 14:0;0	0.00305547	0.000941926	0.00124752	-0.000432319	0.001045	0.679262
CE 15:0;0	0.00295225	0.000910414	0.00125505	0.00140922	0.00100864	0.163001
CE 16:0;0	0.00167961	0.000597568	0.0051109	-0.00139261	0.000649739	0.0325487
CE 16:1;0	0.00332363	0.00100671	0.00102133	-0.00234402	0.00122663	0.056561
CE 17:0;0	0.00169682	0.000832721	0.0420432	-0.00187716	0.000947589	0.0481302
CE 17:1;0	0.00266625	0.000806739	0.00100889	-0.00116347	0.000917898	0.20553
CE 18:0;0	0.000299789	0.000894626	0.737672	-0.00419195	0.00102579	5.07623e-05
CE 18:1;0	0.00179454	0.000649168	0.00588659	-0.00258873	0.000704881	0.000264973
CE 18:2;0	0.000410958	0.000626959	0.512422	-0.00230399	0.000675453	0.000697612
CE 18:3;0	0.00187215	0.000894929	0.0368849	-0.00406364	0.000960837	2.77401e-05
CE 20:2;0	0.000586313	0.000896653	0.513463	-0.00217081	0.0010006	0.030555
CE 20:3;0	0.00131423	0.000821966	0.110395	-0.00355894	0.000803552	1.15472e-05
CE 20:4;0	0.000816299	0.000747671	0.275383	-0.00273704	0.000785887	0.000538123
CE 20:5;0	0.00614256	0.00124011	9.60567e-07	0.00187208	0.00140296	0.182663
CE 22:6;0	0.00381379	0.00101189	0.00018081	0.00255086	0.00107221	0.0177168
Cer 40:1;2	0.00186478	0.000771834	0.0160004	-0.00237473	0.000850684	0.00543894
Cer 40:2;2	0.0018391	0.00127261	0.148993	-0.00181976	0.00116862	0.120082
Cer 42:1;2	0.00139659	0.000759429	0.0664289	-0.00280063	0.000824181	0.000730629
Cer 42:2;2	0.00249762	0.000783593	0.00151341	-0.00165368	0.000841789	0.0500065
Chol	0.0010968	0.000542929	0.0438396	-0.00175772	0.000621661	0.00487384
DAG 16:0;0_18:1;0	0.00119966	0.00153623	0.435183	-0.00559265	0.00164732	0.000739996
DAG 16:0;0_18:2;0	0.00180289	0.00164361	0.273279	-0.00599048	0.00179134	0.000898939
DAG 16:1;0_18:1;0	0.00290901	0.00168701	0.0852975	-0.00476834	0.00166729	0.00442883
DAG 18:1;0_18:1;0	0.000881597	0.00131844	0.503978	-0.00697139	0.0014808	3.21642e-06
DAG 18:1;0_18:2;0	0.000212019	0.00118525	0.858095	-0.00605781	0.00133507	7.09057e-06
DAG 18:1;0_18:3;0	0.000268449	0.00118997	0.821638	-0.0055068	0.00127241	1.90037e-05
LPC 16:0;0	-0.000907005	0.000661203	0.170675	-0.00206107	0.000636347	0.0012765
LPC 18:0;0	-0.000348384	0.000808447	0.666681	-0.00302379	0.000770759	9.91399e-05
LPC 18:1;0	-0.000872877	0.000815779	0.285071	-0.00241621	0.00081133	0.00303589
LPC 18:2;0	-0.00240123	0.00099715	0.0163508	-0.00265526	0.00104047	0.0109961
LPC 20:4;0	-0.002193	0.000846513	0.00982375	-0.00309567	0.000880105	0.000473974
LPE 18:1;0	4.60343e-05	0.00105396	0.965177	-0.00299262	0.00119724	0.0127443
LPE 18:2;0	6.25504e-05	0.00100339	0.950314	-0.00150525	0.00112995	0.1834
PC 14:0;0_16:0;0	0.0031916	0.00107982	0.00324895	0.00070185	0.00126235	0.578466
PC 14:0;0_18:1;0	0.00208367	0.00106062	0.0499482	-0.00208764	0.00122409	0.0887165
PC 14:0;0_18:2;0	0.000688357	0.000941661	0.465097	-0.00154685	0.00101351	0.127679
PC 15:0;0_18:1;0	0.00102782	0.000859526	0.2324	-0.000697091	0.00101728	0.49361
PC 15:0;0_18:2;0	-0.000317724	0.000706467	0.653109	-0.000753519	0.00081582	0.356238
PC 16:0;0_16:0;0	0.002027	0.00062667	0.00128811	0.000253692	0.000742798	0.732838
PC 16:0;0_16:1;0	0.00372565	0.00128488	0.00387875	-0.00112829	0.00154109	0.464414
PC 16:0;0_17:1;0	0.00134302	0.00119084	0.259904	-0.00111709	0.00139565	0.423876
PC 16:0;0_18:0;0	0.000387345	0.000797854	0.62752	-0.00318757	0.00102749	0.00202535
PC 16:0;0_18:1;0	0.00135837	0.000740517	0.067117	-0.00197737	0.000860123	0.0219041
PC 16:0;0_18:2;0	-0.000276482	0.000622072	0.656881	-0.00231984	0.000731335	0.001603
PC 16:0;0_18:3;0	0.00172139	0.000982036	0.0801538	-0.00360785	0.00103954	0.000562456
PC 16:0;0_20:1;0	0.00157626	0.000983866	0.109706	-0.000291874	0.00106701	0.78455
PC 16:0;0_20:2;0	0.00147636	0.000736783	0.0455606	-0.00140971	0.00079021	0.0750206
PC 16:0;0_20:3;0	0.000656678	0.00089308	0.462459	-0.0037996	0.000907347	3.31132e-05
PC 16:0;0_20:4;0	-1.21217e-05	0.000809713	0.988061	-0.00258304	0.000877673	0.00339504
PC 16:0;0_20:5;0	0.00482399	0.001234	0.000103608	0.00116054	0.00145654	0.425945
PC 16:0;0_22:4;0	-0.000551171	0.000846059	0.515037	-0.00401395	0.00087483	5.75656e-06
PC 16:0;0_22:5;0	0.00304373	0.000779462	0.000105428	-0.00112145	0.000901461	0.214049
PC 16:0;0_22:6;0	0.00227227	0.000927539	0.0145908	0.00266675	0.000992049	0.00741585
PC 16:1;0_18:0;0	0.00588641	0.00148018	8.04666e-05	-0.00337243	0.00180357	0.0622099
PC 16:1;0_18:1;0	0.00226555	0.000897458	0.0118575	-0.00297335	0.00101269	0.0034721
PC 16:1;0_18:2;0	0.000235578	0.000887674	0.790807	-0.00372885	0.001011	0.000249919
PC 17:0;0_18:2;0	0.000955359	0.000851136	0.262142	-0.00263774	0.00112167	0.0190746
PC 17:0;0_20:4;0	0.000298811	0.000794011	0.706811	-0.00223149	0.000931865	0.0169964
PC 18:0;0_18:1;0	0.00188031	0.00089536	0.0361577	-0.00285299	0.000983169	0.00386719
PC 18:0;0_18:2;0	0.000315775	0.000683046	0.644038	-0.00298227	0.00078981	0.000177806
PC 18:0;0_18:3;0	0.00342231	0.00118334	0.00397904	-0.00251536	0.00125631	0.0458159
PC 18:0;0_20:2;0	0.000970844	0.000839221	0.247838	0.000103499	0.000911126	0.909606
PC 18:0;0_20:3;0	0.00180232	0.000923715	0.0515221	-0.0043546	0.000980236	1.08757e-05
PC 18:0;0_20:4;0	0.000775892	0.000789811	0.326326	-0.00275323	0.000866452	0.0015733
PC 18:0;0_20:5;0	0.00620591	0.00150602	4.33596e-05	0.000495915	0.00162902	0.760927
PC 18:0;0_22:5;0	0.00353854	0.000850943	3.70059e-05	-0.00239086	0.000940209	0.0112866
PC 18:0;0_22:6;0	0.00418629	0.00089607	3.74705e-06	0.00107411	0.00100017	0.283373
PC 18:1;0_18:1;0	0.000645754	0.000757905	0.394554	-0.00306215	0.000855764	0.000378234
PC 18:1;0_18:2;0	-0.000784612	0.000777809	0.31352	-0.00380031	0.000891842	2.41446e-05
PC 18:1;0_18:3;0	-0.000283263	0.00116259	0.807614	-0.00299219	0.00138023	0.030812
PC 18:1;0_20:2;0	0.0036096	0.00124941	0.00406617	-0.00232793	0.00143196	0.104922
PC 18:1;0_20:3;0	0.000691861	0.000907784	0.446288	-0.00480113	0.000936425	4.16063e-07
PC 18:1;0_20:4;0	0.000168126	0.000717059	0.814706	-0.00334147	0.000757673	1.2559e-05
PC 18:2;0_18:2;0	-0.00149419	0.00093499	0.110573	-0.00453084	0.0010786	3.13193e-05
PC 18:2;0_20:3;0	0.000708414	0.00131925	0.591548	-0.00654456	0.00150311	1.72557e-05
PC 18:2;0_20:4;0	-0.00163254	0.000809189	0.0441637	-0.00424736	0.000856994	1.00772e-06
PC O-16:0;0/16:0;0	-0.000158283	0.00109365	0.884976	-0.00194879	0.00114595	0.0896237
PC O-16:0;0/16:1;0	0.00251875	0.00131028	0.0550845	-0.000110493	0.00156125	0.943609
PC O-16:0;0/18:1;0	-4.37222e-05	0.000669696	0.947968	-0.000286939	0.000683422	0.674764
PC O-16:0;0/18:2;0	0.000143307	0.000760256	0.850552	-0.00168356	0.000818995	0.0403158
PC O-16:0;0/20:3;0	0.00110481	0.000970696	0.25553	-0.00352472	0.00109332	0.00134477
PC O-16:0;0/20:4;0	0.00051998	0.000800638	0.516302	-0.00355912	0.00087066	5.04307e-05
PC O-16:0;0/22:5;0	0.0039156	0.00112302	0.000536961	0.000569125	0.00130483	0.662953
PC O-16:1;0/16:0;0	0.000202023	0.000879867	0.81848	-0.000125854	0.000908867	0.889921
PC O-16:1;0/18:0;0	5.77259e-05	0.00126999	0.963764	-0.00159901	0.00125231	0.202324
PC O-16:1;0/18:1;0	0.00204163	0.00105537	0.0535386	0.000316797	0.0011586	0.784631
PC O-16:1;0/18:2;0	-0.00102873	0.000811515	0.20543	-0.00207519	0.000894973	0.0207986
PC O-16:1;0/20:3;0	0.00172721	0.00111629	0.12242	-0.00324214	0.0012591	0.0103454
PC O-16:1;0/20:4;0	0.00076393	0.000897934	0.395371	-0.00138129	0.000926947	0.136942
PC O-16:2;0/18:0;0	-0.000868835	0.00131323	0.508573	-0.00258357	0.00143385	0.0722988
PC O-17:0;0/15:0;0	0.0017413	0.00165852	0.294322	0.000402133	0.00174957	0.818334
PC O-17:0;0/17:1;0	0.00214909	0.00106849	0.0447657	-0.000208398	0.00122669	0.865168
PC O-18:0;0/14:0;0	-0.000777859	0.00053736	0.148286	0.000434269	0.000602525	0.471391
PC O-18:0;0/16:1;0	0.00211594	0.00136342	0.121289	0.00453191	0.00149803	0.00264473
PC O-18:0;0/20:4;0	-0.00163137	0.00083113	0.0501479	-0.00198008	0.000869884	0.0232388
PC O-18:1;0/16:0;0	0.000178982	0.000667817	0.788787	-9.29705e-05	0.000689197	0.892746
PC O-18:1;0/18:2;0	-0.00116087	0.000858447	0.176816	-0.00226631	0.000895314	0.0116598
PC O-18:1;0/20:3;0	-0.0016299	0.00106621	0.126897	-0.00458404	0.00115716	8.533e-05
PC O-18:1;0/20:4;0	-0.000229035	0.000654272	0.726421	-0.00257713	0.000687238	0.000196712
PC O-18:2;0/16:0;0	-8.86939e-05	0.000704349	0.899837	-0.000946598	0.0008021	0.238481
PC O-18:2;0/18:1;0	0.000567526	0.00106957	0.595896	-0.00190277	0.00125442	0.12992
PC O-18:2;0/18:2;0	-8.94946e-06	0.00117763	0.993939	-0.00335386	0.0012597	0.00800259
PE 16:0;0_18:2;0	-1.45834e-05	0.001385	0.991603	-0.00219606	0.00172271	0.203049
PE 16:0;0_20:4;0	0.000837326	0.0012412	0.500264	-0.00189219	0.00150756	0.210185
PE 18:0;0_18:2;0	0.000447323	0.00118589	0.706161	-0.00400966	0.00144357	0.00567817
PE 18:0;0_20:4;0	3.33529e-05	0.00104886	0.974643	-0.00376376	0.00124826	0.00269453
PE 18:1;0_18:1;0	-0.00252339	0.00189614	0.183833	-0.00445874	0.00210572	0.0347532
PE O-16:1;0/18:2;0	0.00164868	0.00100519	0.101544	-0.00237442	0.00112193	0.0348128
PE O-16:1;0/20:4;0	0.00175598	0.00100608	0.0814669	-0.00280287	0.00118605	0.0185
PE O-18:1;0/18:2;0	0.000544092	0.00104608	0.603179	-0.00324233	0.00120906	0.00756239
PE O-18:2;0/18:1;0	0.00357686	0.00128396	0.0055545	-0.00168981	0.00158039	0.285594
PE O-18:2;0/18:2;0	0.00054479	0.000936658	0.561053	-0.00393427	0.00111052	0.000433909
PE O-18:2;0/20:4;0	0.0027883	0.000888255	0.0017869	-0.0013282	0.00103137	0.198414
PI 16:0;0_18:1;0	0.00110169	0.0012146	0.364767	-0.00269549	0.00132168	0.0419149
PI 16:0;0_18:2;0	0.00439025	0.000932817	3.16296e-06	-0.00199028	0.00101917	0.0513805
PI 16:0;0_20:4;0	0.00305358	0.000988547	0.00211792	-0.00198318	0.00103687	0.0564406
PI 18:0;0_18:1;0	0.00200824	0.000856187	0.0193367	-0.00244377	0.000998619	0.0147323
PI 18:0;0_18:2;0	0.00283636	0.000817391	0.000559378	-0.00177828	0.000947217	0.0610258
PI 18:0;0_20:3;0	0.00278008	0.000895779	0.00200671	-0.00370239	0.000987113	0.00019626
PI 18:0;0_20:4;0	0.00297339	0.000690732	1.96514e-05	-0.00260201	0.000754271	0.000606802
PI 18:1;0_18:1;0	0.00162783	0.00109386	0.137259	-0.0026259	0.00122615	0.0326926
PI 18:1;0_18:2;0	0.000921393	0.000933775	0.324205	-0.00158906	0.00102152	0.120473
SM 32:1;2	0.00275429	0.000630517	1.48516e-05	0.000290277	0.000672848	0.666345
SM 34:0;2	-0.000394303	0.000802685	0.623451	-0.000509447	0.000830807	0.540018
SM 34:1;2	0.00194213	0.000543177	0.000378909	4.03701e-05	0.000553258	0.94186
SM 34:2;2	0.00265566	0.000559766	2.64258e-06	8.88149e-05	0.000555863	0.873118
SM 36:1;2	0.000939916	0.000605646	0.12123	-0.000796289	0.000634176	0.209814
SM 36:2;2	0.00184399	0.000640079	0.00411321	-0.000651493	0.000664663	0.327451
SM 38:1;2	0.000867188	0.000589391	0.141749	-0.0017025	0.000612236	0.00561925
SM 38:2;2	0.00112388	0.000605163	0.0637993	-0.000838555	0.00063029	0.18396
SM 40:1;2	0.000639644	0.000622615	0.304687	-0.00263717	0.000646601	5.24329e-05
SM 40:2;2	0.00184969	0.000566501	0.00115912	-0.000991451	0.000576928	0.0863003
SM 42:2;2	0.00149953	0.000575253	0.00937786	-0.00113614	0.00060125	0.0593634
TAG 46:1;0	0.00398422	0.00241989	0.100341	-0.00707265	0.00274648	0.0103697
TAG 46:2;0	0.00370151	0.00220463	0.0939188	-0.00410223	0.00252157	0.104612
TAG 48:0;0	0.0034177	0.00227451	0.133512	-0.006171	0.00240395	0.0105445
TAG 48:1;0	0.00340378	0.00201734	0.0920998	-0.0064806	0.00220045	0.00337394
TAG 48:2;0	0.00252987	0.00188402	0.179892	-0.00601513	0.00208033	0.00400186
TAG 48:3;0	0.00343857	0.0017964	0.056159	-0.00522646	0.00200557	0.00945278
TAG 49:1;0	0.00457798	0.00185657	0.0140043	-0.00556957	0.0020084	0.00577754
TAG 49:2;0	0.00439509	0.00163627	0.00749475	-0.00402245	0.00188061	0.0330332
TAG 50:1;0	0.00211531	0.0017299	0.221912	-0.00602327	0.00191622	0.0017664
TAG 50:2;0	0.00243196	0.0015313	0.112804	-0.00614881	0.00170573	0.000342639
TAG 50:3;0	0.0023138	0.001432	0.106695	-0.0059769	0.00160725	0.00022235
TAG 50:4;0	0.00282394	0.0015126	0.0624509	-0.00600246	0.00166563	0.000345175
TAG 51:1;0	0.00304917	0.0017525	0.082539	-0.00447937	0.00192163	0.0201927
TAG 51:2;0	0.00344569	0.00143822	0.0169125	-0.0056267	0.00157326	0.00038153
TAG 51:3;0	0.00239906	0.00129676	0.0648466	-0.00441157	0.00150875	0.00361671
TAG 52:2;0	0.000729934	0.00134943	0.588774	-0.00690512	0.00154364	9.48186e-06
TAG 52:3;0	0.000437008	0.0012094	0.717977	-0.00644961	0.00139166	4.53597e-06
TAG 52:4;0	0.00069306	0.00128185	0.588948	-0.00646611	0.00147557	1.42408e-05
TAG 52:5;0	0.00199821	0.00135962	0.142204	-0.00616521	0.00151996	5.76787e-05
TAG 52:6;0	0.00547309	0.00148257	0.00025061	-0.00365268	0.00177745	0.0404799
TAG 53:2;0	0.00215059	0.00142377	0.131523	-0.00533	0.0015508	0.000641027
TAG 53:3;0	0.00193037	0.00125386	0.12427	-0.00574562	0.00140887	5.33643e-05
TAG 53:4;0	0.00186904	0.0012332	0.130274	-0.00524739	0.00143286	0.000280442
TAG 54:3;0	0.00020196	0.00121674	0.868228	-0.00779393	0.00148189	2.119e-07
TAG 54:4;0	9.43946e-05	0.00122427	0.938569	-0.00757916	0.00149345	5.41601e-07
TAG 54:5;0	0.0010354	0.00123707	0.402956	-0.00708393	0.00148791	2.50489e-06
TAG 54:6;0	0.00299068	0.00126626	0.018522	-0.00485775	0.00149535	0.00123554
TAG 54:7;0	0.00553513	0.00140891	9.7559e-05	-0.00217315	0.0016865	0.198198
TAG 56:3;0	0.000964987	0.00137076	0.481774	-0.00787182	0.0015886	1.01218e-06
TAG 56:4;0	0.000447893	0.00126244	0.722903	-0.00687168	0.00152612	8.50164e-06
TAG 56:5;0	0.0007647	0.00113952	0.502464	-0.00625161	0.00132928	3.32965e-06
TAG 56:6;0	0.002289	0.00109544	0.0371018	-0.00520787	0.00132305	9.41815e-05
TAG 56:7;0	0.0038415	0.00130388	0.00335453	-0.00138228	0.00156283	0.376871
TAG 56:8;0	0.00367828	0.00143556	0.0106964	-4.66105e-05	0.00171459	0.978324
TAG 58:7;0	0.00316005	0.00156835	0.0445912	-0.00207384	0.00180959	0.252502
TAG 58:8;0	0.003196	0.00139034	0.0219348	-0.000408494	0.00155936	0.793467

### Sheet: S9 Table
S9 Table: Diffference in molecular lipid species levels between men and women in different age-groups in the GeneRISK cohort. P values were obtained in linear regression models adjusted for covariates. Positive beta means higher level in men while negative beta means lower level in men compared with women.
		Lipid medication adjusted model			Lipid medication excluded model
Lipid Species	Age Group	Beta	SE	P	Beta	SE	P
CE 14:0;0	45-50y	0.0159347	0.00773439	0.0395178	0.0149285	0.0079025	0.0590479
CE 14:0;0	51-55y	-0.00877606	0.00844544	0.298874	-0.00708365	0.00872166	0.416796
CE 14:0;0	56-60y	-0.0424922	0.00861713	8.90825e-07	-0.0390288	0.00899077	1.50775e-05
CE 14:0;0	61-66y	-0.0374538	0.00895419	3.02285e-05	-0.0299205	0.00976453	0.00222383
CE 15:0;0	45-50y	0.00325612	0.00911971	0.721107	0.00050808	0.0093098	0.956484
CE 15:0;0	51-55y	-0.0189507	0.00957264	0.0479076	-0.016411	0.00985743	0.0961512
CE 15:0;0	56-60y	-0.0458145	0.0100528	5.56027e-06	-0.0423982	0.0104114	4.90864e-05
CE 15:0;0	61-66y	-0.0607574	0.0104592	7.60374e-09	-0.0403951	0.0113312	0.000377305
CE 16:0;0	45-50y	0.0313452	0.00450452	4.78341e-12	0.0310816	0.0045963	1.85287e-11
CE 16:0;0	51-55y	0.00873181	0.00474935	0.0661469	0.00850191	0.00497029	0.0873489
CE 16:0;0	56-60y	-0.0104939	0.00458708	0.0222672	-0.00746511	0.00485466	0.124316
CE 16:0;0	61-66y	-0.0115451	0.00484207	0.0172169	-0.0131744	0.00537718	0.0144041
CE 16:1;0	45-50y	0.00477186	0.00895928	0.594364	-0.000236815	0.00909808	0.979237
CE 16:1;0	51-55y	-0.0322903	0.00992456	0.00116049	-0.0325975	0.0103166	0.00160731
CE 16:1;0	56-60y	-0.0678867	0.0102875	5.39531e-11	-0.067207	0.0108161	6.59702e-10
CE 16:1;0	61-66y	-0.0594074	0.010621	2.58218e-08	-0.0601532	0.0118485	4.34886e-07
CE 17:0;0	45-50y	0.0343148	0.0066935	3.27275e-07	0.0328654	0.00681096	1.52308e-06
CE 17:0;0	51-55y	0.0033699	0.00722132	0.6408	0.00256718	0.00750742	0.73243
CE 17:0;0	56-60y	-0.0258486	0.00724593	0.000369999	-0.0207634	0.00767485	0.0068962
CE 17:0;0	61-66y	-0.0400698	0.007741	2.53113e-07	-0.0322673	0.0085068	0.000155143
CE 17:1;0	45-50y	0.0215078	0.00660461	0.00114885	0.0181972	0.00671923	0.00683127
CE 17:1;0	51-55y	-0.00816598	0.00716312	0.254435	-0.00758359	0.00749185	0.311566
CE 17:1;0	56-60y	-0.0338237	0.00719706	2.79914e-06	-0.0313597	0.00753744	3.34456e-05
CE 17:1;0	61-66y	-0.0357503	0.00753426	2.25547e-06	-0.0339144	0.00837467	5.4083e-05
CE 18:0;0	45-50y	0.0776317	0.00741237	5.85732e-25	0.0771352	0.00758017	1.17237e-23
CE 18:0;0	51-55y	0.0363011	0.0079853	5.82814e-06	0.0372725	0.00836595	8.93116e-06
CE 18:0;0	56-60y	0.000588654	0.00810278	0.942094	0.00833241	0.00871217	0.33901
CE 18:0;0	61-66y	-0.0235574	0.00825765	0.00438504	-0.0188104	0.00903973	0.0376273
CE 18:1;0	45-50y	0.0265646	0.0046742	1.53691e-08	0.0262208	0.00475627	4.06381e-08
CE 18:1;0	51-55y	0.00112702	0.00495672	0.82016	0.000257376	0.00520006	0.960531
CE 18:1;0	56-60y	-0.017062	0.00494175	0.000567689	-0.0149377	0.0051958	0.00409458
CE 18:1;0	61-66y	-0.0175472	0.00518301	0.000726279	-0.0200131	0.0057778	0.000548532
CE 18:2;0	45-50y	0.00642462	0.0046082	0.163437	0.00707524	0.00467488	0.130347
CE 18:2;0	51-55y	-0.0147351	0.00486149	0.00247187	-0.0148204	0.00509702	0.00368904
CE 18:2;0	56-60y	-0.0310894	0.00481382	1.34991e-10	-0.0303713	0.00512803	3.87468e-09
CE 18:2;0	61-66y	-0.0305574	0.00532673	1.13722e-08	-0.0318723	0.0059173	8.41605e-08
CE 18:3;0	45-50y	0.0255234	0.00693708	0.000240732	0.0247522	0.00708051	0.000484561
CE 18:3;0	51-55y	-0.0113473	0.00766602	0.13899	-0.00917803	0.00800975	0.252017
CE 18:3;0	56-60y	-0.0448584	0.00771323	7.09753e-09	-0.0403504	0.00815124	8.19946e-07
CE 18:3;0	61-66y	-0.04396	0.00806149	5.66169e-08	-0.0459292	0.00900815	3.88533e-07
CE 20:2;0	45-50y	0.0164084	0.00747926	0.0284082	0.0161473	0.00762198	0.0343133
CE 20:2;0	51-55y	-0.0120614	0.00769115	0.117041	-0.0128466	0.00805844	0.111124
CE 20:2;0	56-60y	-0.0094438	0.00796289	0.235817	-0.0102191	0.00848271	0.228538
CE 20:2;0	61-66y	-0.0306397	0.00855132	0.000350973	-0.0269712	0.00935047	0.00399222
CE 20:3;0	45-50y	0.0516125	0.00669848	2.13756e-14	0.0514326	0.00687316	1.15035e-13
CE 20:3;0	51-55y	0.00642194	0.00694564	0.355297	0.00853142	0.00731155	0.24344
CE 20:3;0	56-60y	-0.030515	0.00698743	1.32881e-05	-0.0291071	0.00746882	0.000101367
CE 20:3;0	61-66y	-0.0254725	0.00701873	0.000292509	-0.0325422	0.00794265	4.42046e-05
CE 20:4;0	45-50y	0.0532834	0.00663034	1.65238e-15	0.0536399	0.00684136	7.79216e-15
CE 20:4;0	51-55y	0.0107008	0.00702288	0.127756	0.0124605	0.00734928	0.0901696
CE 20:4;0	56-60y	-0.0160473	0.00693642	0.0208054	-0.0113475	0.00747626	0.129261
CE 20:4;0	61-66y	-0.0241101	0.00739052	0.00112658	-0.0321183	0.00829089	0.000111997
CE 20:5;0	45-50y	0.0415368	0.0110502	0.000176043	0.0457382	0.0113997	6.27188e-05
CE 20:5;0	51-55y	0.00259829	0.0123477	0.833357	0.000989347	0.0129991	0.939341
CE 20:5;0	56-60y	-0.0238139	0.0123446	0.0538729	-0.0166505	0.0134403	0.215581
CE 20:5;0	61-66y	-0.0292611	0.0131062	0.0257018	-0.0271547	0.0148955	0.0685127
CE 22:6;0	45-50y	0.00656461	0.00862109	0.446482	0.00947702	0.0088516	0.284474
CE 22:6;0	51-55y	-0.0237616	0.00893542	0.0078997	-0.0259702	0.00937184	0.00564833
CE 22:6;0	56-60y	-0.0166712	0.00888245	0.0606943	-0.0131688	0.0097307	0.176144
CE 22:6;0	61-66y	-0.0335562	0.00934667	0.000339638	-0.0363329	0.0105234	0.000571685
Cer 40:1;2	45-50y	0.0483101	0.0063005	2.8449e-14	0.046607	0.00638861	4.53091e-13
Cer 40:1;2	51-55y	0.0144684	0.00657142	0.0278122	0.0159489	0.0068274	0.0196084
Cer 40:1;2	56-60y	-0.0266981	0.00663268	5.92394e-05	-0.025887	0.00708927	0.000269123
Cer 40:1;2	61-66y	-0.0251355	0.00694191	0.000302145	-0.022262	0.00748127	0.0029732
Cer 40:2;2	45-50y	0.0277213	0.00785788	0.000434047	0.023434	0.00794518	0.00324517
Cer 40:2;2	51-55y	-0.00985577	0.00786545	0.210409	-0.00506101	0.008235	0.538951
Cer 40:2;2	56-60y	-0.0567586	0.00875162	1.22244e-10	-0.0581685	0.00950792	1.27732e-09
Cer 40:2;2	61-66y	-0.0383153	0.00870358	1.15844e-05	-0.0374681	0.00953714	9.08517e-05
Cer 42:1;2	45-50y	0.0610287	0.00594709	4.68948e-24	0.0592638	0.00602817	3.13132e-22
Cer 42:1;2	51-55y	0.0213217	0.00609598	0.0004806	0.0231804	0.00635141	0.000270603
Cer 42:1;2	56-60y	-0.00749487	0.00604769	0.215394	-0.00846121	0.006435	0.188742
Cer 42:1;2	61-66y	-0.00634638	0.00627704	0.312135	-0.00415984	0.00685369	0.543983
Cer 42:2;2	45-50y	0.0522688	0.00537202	7.61847e-22	0.0504624	0.00543391	4.63126e-20
Cer 42:2;2	51-55y	0.0178377	0.00555038	0.00133292	0.0194258	0.00578177	0.000797273
Cer 42:2;2	56-60y	-0.00447625	0.0055945	0.423746	-0.00585444	0.00598542	0.328166
Cer 42:2;2	61-66y	-0.00807354	0.00566917	0.154594	-0.00840827	0.00626173	0.179552
Chol	45-50y	0.029719	0.00532429	2.74094e-08	0.0277859	0.00541442	3.19347e-07
Chol	51-55y	-0.00398551	0.00552328	0.470643	-0.00540599	0.00575835	0.347964
Chol	56-60y	-0.0245786	0.00563858	1.37855e-05	-0.0231825	0.0059786	0.000109796
Chol	61-66y	-0.0295336	0.00577474	3.49822e-07	-0.0257859	0.00633137	4.90495e-05
DAG 16:0;0_18:1;0	45-50y	0.148027	0.0133983	2.17454e-27	0.143838	0.0136107	3.11035e-25
DAG 16:0;0_18:1;0	51-55y	0.123026	0.0140483	5.02014e-18	0.120177	0.0145471	3.19527e-16
DAG 16:0;0_18:1;0	56-60y	0.0649018	0.0138397	2.96829e-06	0.071384	0.0148067	1.58416e-06
DAG 16:0;0_18:1;0	61-66y	0.0391847	0.014423	0.00666531	0.042519	0.0159711	0.00786257
DAG 16:0;0_18:2;0	45-50y	0.143953	0.0135076	1.27974e-25	0.138968	0.0137276	2.59615e-23
DAG 16:0;0_18:2;0	51-55y	0.123541	0.013848	1.28268e-18	0.125177	0.0145412	1.95204e-17
DAG 16:0;0_18:2;0	56-60y	0.0690034	0.0134624	3.33193e-07	0.081374	0.0142692	1.44726e-08
DAG 16:0;0_18:2;0	61-66y	0.0481402	0.0148417	0.0012066	0.0480865	0.016559	0.00375186
DAG 16:1;0_18:1;0	45-50y	0.085676	0.014423	3.51587e-09	0.0812802	0.0147225	3.99124e-08
DAG 16:1;0_18:1;0	51-55y	0.0486517	0.014246	0.000653836	0.0458567	0.0148224	0.0020144
DAG 16:1;0_18:1;0	56-60y	0.000545262	0.0142871	0.969561	0.0110951	0.0151304	0.463499
DAG 16:1;0_18:1;0	61-66y	-0.00926044	0.0147455	0.530085	-0.0100297	0.0165443	0.544472
DAG 18:1;0_18:1;0	45-50y	0.123724	0.0108468	4.1299e-29	0.119905	0.0109853	7.91271e-27
DAG 18:1;0_18:1;0	51-55y	0.081311	0.0111315	4.22224e-13	0.0765933	0.0115137	3.94781e-11
DAG 18:1;0_18:1;0	56-60y	0.0494213	0.0110965	8.95888e-06	0.0505594	0.0118577	2.1311e-05
DAG 18:1;0_18:1;0	61-66y	0.0222329	0.0114632	0.0526083	0.013623	0.0127227	0.284466
DAG 18:1;0_18:2;0	45-50y	0.108324	0.0108789	9.85907e-23	0.105125	0.01102	5.14051e-21
DAG 18:1;0_18:2;0	51-55y	0.0777158	0.0108927	1.44429e-12	0.0743746	0.011346	7.57373e-11
DAG 18:1;0_18:2;0	56-60y	0.0479523	0.0107331	8.42446e-06	0.0544588	0.0114087	1.99158e-06
DAG 18:1;0_18:2;0	61-66y	0.0291009	0.0116243	0.0123976	0.0222611	0.0130019	0.0871066
DAG 18:1;0_18:3;0	45-50y	0.0592167	0.00681774	8.80514e-18	0.0573086	0.00687892	1.70956e-16
DAG 18:1;0_18:3;0	51-55y	0.0338891	0.00700017	1.41153e-06	0.03222	0.00734376	1.22627e-05
DAG 18:1;0_18:3;0	56-60y	0.0148079	0.00664603	0.0260054	0.0177288	0.00697158	0.0110926
DAG 18:1;0_18:3;0	61-66y	0.00160218	0.00734373	0.827324	-0.000170512	0.00827853	0.98357
LPC 16:0;0	45-50y	0.0335979	0.0052359	1.77134e-10	0.0354053	0.00532225	3.86158e-11
LPC 16:0;0	51-55y	0.043052	0.00532576	1.13217e-15	0.0426377	0.0055923	4.06923e-14
LPC 16:0;0	56-60y	0.0255277	0.00568075	7.43312e-06	0.0255249	0.00610135	3.02712e-05
LPC 16:0;0	61-66y	0.0340978	0.0059446	1.14166e-08	0.0291229	0.00646795	7.26368e-06
LPC 18:0;0	45-50y	0.0292019	0.00606662	1.60581e-06	0.0328811	0.00619086	1.2303e-07
LPC 18:0;0	51-55y	0.0165013	0.00622008	0.00804942	0.017158	0.00651585	0.00853399
LPC 18:0;0	56-60y	-0.00528656	0.00626063	0.398548	-0.00211457	0.00680655	0.756095
LPC 18:0;0	61-66y	-0.00963173	0.00663855	0.146994	-0.0163947	0.00726567	0.0241946
LPC 18:1;0	45-50y	0.0424252	0.00615844	7.72547e-12	0.0448359	0.00630211	1.6406e-12
LPC 18:1;0	51-55y	0.0357763	0.00636839	2.23236e-08	0.0342986	0.00668816	3.26138e-07
LPC 18:1;0	56-60y	0.0239243	0.00663888	0.000322087	0.0217754	0.00711537	0.00224786
LPC 18:1;0	61-66y	0.0299388	0.00674518	9.62662e-06	0.026969	0.007365	0.000259723
LPC 18:2;0	45-50y	0.0728037	0.00705867	2.81183e-24	0.0766825	0.0072055	1.16064e-25
LPC 18:2;0	51-55y	0.0633395	0.00740855	2.57234e-17	0.0640843	0.00779394	3.93702e-16
LPC 18:2;0	56-60y	0.050246	0.00745819	2.15331e-11	0.0471368	0.00799373	4.51833e-09
LPC 18:2;0	61-66y	0.0580689	0.00794562	4.10786e-13	0.0593213	0.00876549	1.91344e-11
LPC 20:4;0	45-50y	0.097878	0.00696547	2.52456e-42	0.0992341	0.00717777	5.50713e-41
LPC 20:4;0	51-55y	0.0824847	0.00744557	1.4919e-27	0.0844034	0.00776559	1.51432e-26
LPC 20:4;0	56-60y	0.0550084	0.00752019	4.05508e-13	0.0566692	0.00811117	4.36658e-12
LPC 20:4;0	61-66y	0.0624968	0.00847696	2.7776e-13	0.0561113	0.00929216	2.0694e-09
LPE 18:0;0	45-50y	0.0231724	0.00672209	0.000581418	0.0241461	0.00684605	0.000433013
LPE 18:0;0	51-55y	0.0164337	0.00707592	0.0203303	0.0160857	0.007396	0.0297922
LPE 18:0;0	56-60y	-0.0110478	0.0074385	0.137683	-0.0125734	0.00791671	0.112466
LPE 18:0;0	61-66y	-0.00193918	0.00778066	0.803217	-0.00456467	0.0085102	0.591796
LPE 18:1;0	45-50y	0.0499208	0.00885951	2.13779e-08	0.0526305	0.00908885	8.83205e-09
LPE 18:1;0	51-55y	0.0326028	0.0092661	0.000448477	0.029561	0.00981263	0.00264352
LPE 18:1;0	56-60y	0.0308985	0.0100892	0.00223861	0.0295942	0.0108911	0.0066812
LPE 18:1;0	61-66y	0.0344946	0.0102554	0.000793929	0.0309349	0.0116269	0.00792909
LPE 18:2;0	45-50y	0.0304248	0.00876438	0.00053024	0.0316109	0.00892615	0.000408928
LPE 18:2;0	51-55y	0.0271934	0.00917945	0.00309311	0.0278511	0.00966808	0.00401926
LPE 18:2;0	56-60y	-0.000597607	0.00996783	0.952199	-0.00485085	0.0107158	0.650841
LPE 18:2;0	61-66y	0.0274274	0.0100824	0.00659075	0.0307118	0.0111231	0.0058393
PC 14:0;0_16:0;0	45-50y	-0.0213448	0.010156	0.0357673	-0.0214197	0.0104181	0.0399854
PC 14:0;0_16:0;0	51-55y	-0.0191898	0.0105356	0.0687573	-0.0174083	0.0109709	0.112807
PC 14:0;0_16:0;0	56-60y	-0.0472529	0.0108405	1.39905e-05	-0.0524192	0.011437	5.02529e-06
PC 14:0;0_16:0;0	61-66y	-0.018014	0.0120518	0.135224	-0.0158551	0.0130571	0.224899
PC 14:0;0_18:1;0	45-50y	-0.0342249	0.00957235	0.000359008	-0.0384376	0.00983221	9.61838e-05
PC 14:0;0_18:1;0	51-55y	-0.0413855	0.00994492	3.31075e-05	-0.044474	0.0103672	1.89004e-05
PC 14:0;0_18:1;0	56-60y	-0.0836905	0.00967744	1.13425e-17	-0.0856019	0.0103785	3.37807e-16
PC 14:0;0_18:1;0	61-66y	-0.066739	0.0107601	6.95942e-10	-0.0576896	0.01183	1.20391e-06
PC 14:0;0_18:2;0	45-50y	-0.0203517	0.00805773	0.0116349	-0.0190915	0.00822503	0.020401
PC 14:0;0_18:2;0	51-55y	-0.0209699	0.0086345	0.015257	-0.0189821	0.00898665	0.0348164
PC 14:0;0_18:2;0	56-60y	-0.0544232	0.00848003	1.76852e-10	-0.0560774	0.00901507	6.37872e-10
PC 14:0;0_18:2;0	61-66y	-0.0521884	0.00870122	2.44862e-09	-0.0401249	0.00954059	2.77306e-05
PC 15:0;0_18:1;0	45-50y	-4.45651e-05	0.00711493	0.995003	-0.00294591	0.00730635	0.686858
PC 15:0;0_18:1;0	51-55y	-0.0280012	0.00742237	0.000167238	-0.0307643	0.00759916	5.41124e-05
PC 15:0;0_18:1;0	56-60y	-0.0350938	0.00785894	8.52697e-06	-0.0350497	0.00831725	2.66224e-05
PC 15:0;0_18:1;0	61-66y	-0.0344135	0.00840042	4.4066e-05	-0.0305508	0.00925727	0.000992759
PC 15:0;0_18:2;0	45-50y	-0.029134	0.00555641	1.77965e-07	-0.0330102	0.00560619	4.75851e-09
PC 15:0;0_18:2;0	51-55y	-0.0411136	0.00559613	3.13817e-13	-0.0422649	0.0058018	5.06388e-13
PC 15:0;0_18:2;0	56-60y	-0.0462854	0.00573984	1.36683e-15	-0.0478976	0.00606579	5.50575e-15
PC 15:0;0_18:2;0	61-66y	-0.0367433	0.00617042	3.20087e-09	-0.0332699	0.00660605	5.40901e-07
PC 16:0;0_16:0;0	45-50y	-0.0039331	0.00451991	0.384321	-0.00657319	0.00459585	0.152828
PC 16:0;0_16:0;0	51-55y	-0.0065487	0.00476969	0.169927	-0.00662617	0.00492194	0.178402
PC 16:0;0_16:0;0	56-60y	-0.017908	0.00499334	0.000344044	-0.0171361	0.00519454	0.00099219
PC 16:0;0_16:0;0	61-66y	-0.0109804	0.00514045	0.0328129	-0.00886711	0.00559959	0.113525
PC 16:0;0_16:1;0	45-50y	-0.0100664	0.0110042	0.360434	-0.0149017	0.0111747	0.182538
PC 16:0;0_16:1;0	51-55y	-0.0366593	0.0113887	0.0013093	-0.037664	0.0118474	0.00150418
PC 16:0;0_16:1;0	56-60y	-0.0692919	0.0118427	5.76771e-09	-0.0697612	0.0126509	4.07915e-08
PC 16:0;0_16:1;0	61-66y	-0.0454934	0.0124437	0.000263863	-0.0499357	0.0138799	0.000332118
PC 16:0;0_17:1;0	45-50y	0.0174056	0.00835111	0.0372815	0.014414	0.00853441	0.0914174
PC 16:0;0_17:1;0	51-55y	0.00202048	0.00855497	0.813323	-0.00332891	0.00884502	0.706697
PC 16:0;0_17:1;0	56-60y	-0.0102085	0.00901721	0.257738	-0.00955839	0.00929433	0.303915
PC 16:0;0_17:1;0	61-66y	-0.0129422	0.00968305	0.181536	-0.0154052	0.0105959	0.146204
PC 16:0;0_18:0;0	45-50y	-0.0110361	0.00421638	0.0089334	-0.0116921	0.0042891	0.00647556
PC 16:0;0_18:0;0	51-55y	-0.0275476	0.00460427	2.63031e-09	-0.0281889	0.00482325	6.09087e-09
PC 16:0;0_18:0;0	56-60y	-0.0414767	0.00459084	4.0502e-19	-0.0414751	0.00484663	2.67276e-17
PC 16:0;0_18:0;0	61-66y	-0.0408499	0.00497862	4.44935e-16	-0.0399353	0.00545642	4.18593e-13
PC 16:0;0_18:1;0	45-50y	9.35071e-05	0.00609042	0.987752	-0.00316959	0.00621942	0.610378
PC 16:0;0_18:1;0	51-55y	-0.0110372	0.00639609	0.0845849	-0.0138866	0.0065839	0.0350767
PC 16:0;0_18:1;0	56-60y	-0.0264084	0.00670455	8.49089e-05	-0.0252503	0.00696307	0.000296538
PC 16:0;0_18:1;0	61-66y	-0.0193246	0.00701553	0.00593863	-0.0198643	0.00776564	0.0106322
PC 16:0;0_18:2;0	45-50y	-0.0186729	0.00465839	6.35963e-05	-0.020848	0.00465047	7.84459e-06
PC 16:0;0_18:2;0	51-55y	-0.0266097	0.00484304	4.47134e-08	-0.0283686	0.00500859	1.73537e-08
PC 16:0;0_18:2;0	56-60y	-0.035262	0.00491888	1.09061e-12	-0.0352956	0.00516388	1.1633e-11
PC 16:0;0_18:2;0	61-66y	-0.0268628	0.00523631	3.2202e-07	-0.0248834	0.00562311	1.03753e-05
PC 16:0;0_18:3;0	45-50y	-0.021781	0.00824912	0.00835194	-0.0241136	0.00845714	0.0044062
PC 16:0;0_18:3;0	51-55y	-0.037297	0.00852613	1.28623e-05	-0.0369963	0.00879389	2.72321e-05
PC 16:0;0_18:3;0	56-60y	-0.0532988	0.0086243	7.86592e-10	-0.0502767	0.00918482	5.10676e-08
PC 16:0;0_18:3;0	61-66y	-0.0464952	0.00895277	2.3081e-07	-0.0418318	0.0100468	3.32094e-05
PC 16:0;0_20:1;0	45-50y	0.0182435	0.00804278	0.0234348	0.018013	0.00827843	0.0297066
PC 16:0;0_20:1;0	51-55y	0.00885156	0.00799349	0.268296	0.00998974	0.00837986	0.233392
PC 16:0;0_20:1;0	56-60y	0.00868427	0.00826006	0.293236	0.00967556	0.00892683	0.278589
PC 16:0;0_20:1;0	61-66y	-0.00442236	0.00913258	0.628279	-0.00185847	0.0101798	0.855167
PC 16:0;0_20:2;0	45-50y	0.00318183	0.00564971	0.57338	0.00134283	0.00575709	0.815597
PC 16:0;0_20:2;0	51-55y	-0.00650476	0.00585571	0.266784	-0.00569588	0.00605127	0.346701
PC 16:0;0_20:2;0	56-60y	-0.0163062	0.00578113	0.0048451	-0.0150047	0.00612529	0.0144075
PC 16:0;0_20:2;0	61-66y	-0.0160884	0.00603153	0.00771572	-0.0170002	0.00665849	0.0107798
PC 16:0;0_20:3;0	45-50y	0.019537	0.00689557	0.00465841	0.0161933	0.00702983	0.021368
PC 16:0;0_20:3;0	51-55y	-0.00552716	0.00742347	0.456639	-0.00545616	0.00770689	0.479068
PC 16:0;0_20:3;0	56-60y	-0.0298293	0.00769301	0.000109256	-0.0290252	0.00820267	0.000413953
PC 16:0;0_20:3;0	61-66y	-0.0186389	0.00754455	0.0135874	-0.0258144	0.00844318	0.00227437
PC 16:0;0_20:4;0	45-50y	0.0330503	0.00667261	7.98168e-07	0.0297575	0.00685996	1.52206e-05
PC 16:0;0_20:4;0	51-55y	0.010141	0.00722908	0.160844	0.00978624	0.00751767	0.193174
PC 16:0;0_20:4;0	56-60y	-0.00775814	0.00714635	0.277794	-0.00357811	0.00767054	0.64094
PC 16:0;0_20:4;0	61-66y	-0.0102257	0.00774148	0.186711	-0.0169222	0.00861179	0.0496097
PC 16:0;0_20:5;0	45-50y	0.0219005	0.0109652	0.0459453	0.0227278	0.0113113	0.0446607
PC 16:0;0_20:5;0	51-55y	0.00927953	0.0119693	0.438275	0.00786138	0.012595	0.532603
PC 16:0;0_20:5;0	56-60y	-0.00703456	0.0122171	0.564823	-0.00277985	0.0133077	0.83456
PC 16:0;0_20:5;0	61-66y	-0.0179411	0.012781	0.160578	-0.0109322	0.0144628	0.449847
PC 16:0;0_22:4;0	45-50y	0.0343865	0.0060039	1.19839e-08	0.0322999	0.00614654	1.67171e-07
PC 16:0;0_22:4;0	51-55y	0.0166568	0.00654438	0.0110066	0.0182944	0.00676486	0.00691592
PC 16:0;0_22:4;0	56-60y	-0.00598484	0.00682341	0.38055	-0.00407865	0.00723105	0.572806
PC 16:0;0_22:4;0	61-66y	-0.0028935	0.00728639	0.691338	-0.00725761	0.00814305	0.372947
PC 16:0;0_22:5;0	45-50y	0.0265788	0.00607659	1.28951e-05	0.0261583	0.00626521	3.12623e-05
PC 16:0;0_22:5;0	51-55y	0.00120577	0.00650464	0.852959	0.000536443	0.00676017	0.936761
PC 16:0;0_22:5;0	56-60y	-0.0235952	0.00673251	0.000468086	-0.0177647	0.00713998	0.0129456
PC 16:0;0_22:5;0	61-66y	-0.0277953	0.00712299	9.89644e-05	-0.0303458	0.00787173	0.000120915
PC 16:0;0_22:6;0	45-50y	-0.0261831	0.00824273	0.00151568	-0.0259221	0.00848135	0.00227478
PC 16:0;0_22:6;0	51-55y	-0.0319333	0.00850523	0.000179101	-0.0354388	0.00892277	7.4357e-05
PC 16:0;0_22:6;0	56-60y	-0.00891982	0.00846559	0.292179	-0.00653829	0.00926902	0.48067
PC 16:0;0_22:6;0	61-66y	-0.0287988	0.00882742	0.00112608	-0.0310934	0.00979301	0.00153039
PC 16:1;0_18:0;0	45-50y	-0.0101875	0.0121136	0.400478	-0.0153466	0.0124066	0.216289
PC 16:1;0_18:0;0	51-55y	-0.0518517	0.012831	5.5616e-05	-0.0576801	0.0133397	1.63044e-05
PC 16:1;0_18:0;0	56-60y	-0.101416	0.0134769	8.49817e-14	-0.106564	0.0141748	9.65167e-14
PC 16:1;0_18:0;0	61-66y	-0.0821086	0.013955	4.87976e-09	-0.0772369	0.0154056	6.08378e-07
PC 16:1;0_18:1;0	45-50y	-0.0510394	0.00750236	1.38609e-11	-0.0541091	0.00771718	3.37057e-12
PC 16:1;0_18:1;0	51-55y	-0.069929	0.00766515	1.88071e-19	-0.0735199	0.00797238	8.45935e-20
PC 16:1;0_18:1;0	56-60y	-0.104221	0.00805881	1.10015e-36	-0.10737	0.00855077	1.48959e-34
PC 16:1;0_18:1;0	61-66y	-0.087673	0.0086416	1.55704e-23	-0.0890138	0.009569	5.08305e-20
PC 16:1;0_18:2;0	45-50y	-0.0673649	0.00712309	9.43283e-21	-0.0709656	0.00726517	5.67326e-22
PC 16:1;0_18:2;0	51-55y	-0.0924338	0.00726784	1.44628e-35	-0.0930894	0.00755999	1.99463e-33
PC 16:1;0_18:2;0	56-60y	-0.114357	0.00759699	2.21183e-48	-0.115724	0.00818794	8.24892e-43
PC 16:1;0_18:2;0	61-66y	-0.0980009	0.0080604	1.06657e-32	-0.0990515	0.00881903	4.2811e-28
PC 16:1;0_20:4;0	45-50y	0.00242437	0.00977203	0.8041	0.000408165	0.0100969	0.967761
PC 16:1;0_20:4;0	51-55y	-0.0383703	0.0106827	0.000339636	-0.0443975	0.0109262	5.12578e-05
PC 16:1;0_20:4;0	56-60y	-0.0556881	0.00976403	1.419e-08	-0.0529907	0.0105023	5.1883e-07
PC 16:1;0_20:4;0	61-66y	-0.0665861	0.0111291	2.80036e-09	-0.0667438	0.0124973	1.1264e-07
PC 17:0;0_18:1;0	45-50y	-0.016439	0.00588958	0.00530722	-0.0176383	0.00609358	0.0038451
PC 17:0;0_18:1;0	51-55y	-0.0383854	0.00625781	1.05213e-09	-0.0416971	0.00648007	1.61608e-10
PC 17:0;0_18:1;0	56-60y	-0.0535038	0.00646978	2.55078e-16	-0.0536577	0.00688219	1.14681e-14
PC 17:0;0_18:1;0	61-66y	-0.054452	0.0070474	1.87118e-14	-0.054787	0.00783866	4.27258e-12
PC 17:0;0_18:2;0	45-50y	-0.0239218	0.00535962	8.56619e-06	-0.0257151	0.00537217	1.84001e-06
PC 17:0;0_18:2;0	51-55y	-0.0459306	0.00567355	1.03117e-15	-0.04765	0.0059369	1.86831e-15
PC 17:0;0_18:2;0	56-60y	-0.060247	0.00580279	1.39635e-24	-0.0602398	0.00618616	8.31753e-22
PC 17:0;0_18:2;0	61-66y	-0.0617461	0.00624898	1.94559e-22	-0.0593627	0.00683162	9.91675e-18
PC 17:0;0_20:4;0	45-50y	0.0110373	0.0061776	0.0741601	0.00909949	0.00635003	0.152045
PC 17:0;0_20:4;0	51-55y	-0.023208	0.00662163	0.000467978	-0.0224063	0.00688951	0.0011679
PC 17:0;0_20:4;0	56-60y	-0.0471494	0.00666377	2.11309e-12	-0.0427735	0.00719729	3.43696e-09
PC 17:0;0_20:4;0	61-66y	-0.0588973	0.00727415	1.05646e-15	-0.0654736	0.00803832	8.30697e-16
PC 18:0;0_18:1;0	45-50y	0.000899116	0.00703097	0.898259	-0.000464812	0.00719428	0.948493
PC 18:0;0_18:1;0	51-55y	-0.0305304	0.00752217	5.14262e-05	-0.0336407	0.00782149	1.79715e-05
PC 18:0;0_18:1;0	56-60y	-0.0494077	0.00779454	2.90449e-10	-0.047755	0.00822822	7.80709e-09
PC 18:0;0_18:1;0	61-66y	-0.0551455	0.00805405	1.04355e-11	-0.0542884	0.00897128	1.83702e-09
PC 18:0;0_18:2;0	45-50y	-0.0141506	0.00527876	0.00741405	-0.014679	0.00530042	0.00567594
PC 18:0;0_18:2;0	51-55y	-0.0426671	0.00547591	1.10077e-14	-0.0440787	0.0056645	1.23921e-14
PC 18:0;0_18:2;0	56-60y	-0.0582458	0.00552213	2.68842e-25	-0.0565776	0.00590151	3.34435e-21
PC 18:0;0_18:2;0	61-66y	-0.0625412	0.00605784	2.72256e-24	-0.062809	0.00659265	6.75691e-21
PC 18:0;0_18:3;0	45-50y	-0.0148392	0.00943371	0.115909	-0.0141577	0.0097183	0.145367
PC 18:0;0_18:3;0	51-55y	-0.0466195	0.0096257	1.39231e-06	-0.047535	0.00992954	1.84828e-06
PC 18:0;0_18:3;0	56-60y	-0.0786373	0.00968738	8.9561e-16	-0.0766836	0.0103764	2.43113e-13
PC 18:0;0_18:3;0	61-66y	-0.0799391	0.0103295	1.7573e-14	-0.0750101	0.0114609	8.52297e-11
PC 18:0;0_20:2;0	45-50y	-0.0155207	0.00840592	0.0650429	-0.0178108	0.00849716	0.0362588
PC 18:0;0_20:2;0	51-55y	-0.0125295	0.00841469	0.136702	-0.0184394	0.00871502	0.0345407
PC 18:0;0_20:2;0	56-60y	-0.0298127	0.00824985	0.000311755	-0.0341911	0.00877966	0.000103394
PC 18:0;0_20:2;0	61-66y	-0.0428916	0.00885097	1.39802e-06	-0.0430717	0.00972726	1.03898e-05
PC 18:0;0_20:3;0	45-50y	0.0283371	0.00724256	9.46875e-05	0.0270695	0.00739022	0.000256915
PC 18:0;0_20:3;0	51-55y	-0.0167194	0.00780139	0.0322351	-0.01602	0.0081479	0.0494458
PC 18:0;0_20:3;0	56-60y	-0.0575959	0.00805026	1.20617e-12	-0.0537594	0.00856712	4.49431e-10
PC 18:0;0_20:3;0	61-66y	-0.0559436	0.00812719	8.13299e-12	-0.0629038	0.00909536	7.01736e-12
PC 18:0;0_20:4;0	45-50y	0.034748	0.00616864	2.04887e-08	0.0338127	0.00634545	1.11957e-07
PC 18:0;0_20:4;0	51-55y	-0.00868456	0.00681104	0.202447	-0.00844114	0.00706212	0.23215
PC 18:0;0_20:4;0	56-60y	-0.0351015	0.00670503	1.83701e-07	-0.0293609	0.00719629	4.72611e-05
PC 18:0;0_20:4;0	61-66y	-0.0464585	0.00750906	7.63192e-10	-0.0550355	0.00831023	5.00204e-11
PC 18:0;0_20:5;0	45-50y	0.0237486	0.0111038	0.0325879	0.0261709	0.0114908	0.0228773
PC 18:0;0_20:5;0	51-55y	-0.00907253	0.0125462	0.469693	-0.0107091	0.0132172	0.417916
PC 18:0;0_20:5;0	56-60y	-0.040002	0.0137426	0.00364835	-0.0333371	0.0150781	0.0271807
PC 18:0;0_20:5;0	61-66y	-0.0599153	0.0134382	8.78166e-06	-0.0563488	0.0152239	0.000222756
PC 18:0;0_22:5;0	45-50y	0.0472833	0.00681689	5.68151e-12	0.0461369	0.00699759	5.79031e-11
PC 18:0;0_22:5;0	51-55y	0.0072252	0.00734221	0.325221	0.00621502	0.00760382	0.413847
PC 18:0;0_22:5;0	56-60y	-0.0316173	0.00751552	2.71952e-05	-0.0238888	0.00783961	0.00234995
PC 18:0;0_22:5;0	61-66y	-0.0360923	0.00819835	1.14008e-05	-0.0417812	0.00908699	4.67341e-06
PC 18:0;0_22:6;0	45-50y	-0.00178982	0.00795315	0.82197	-0.000656134	0.00814438	0.935799
PC 18:0;0_22:6;0	51-55y	-0.029834	0.00815985	0.000263426	-0.0333333	0.00856856	0.000104158
PC 18:0;0_22:6;0	56-60y	-0.025227	0.00819651	0.00211681	-0.021636	0.00886412	0.014763
PC 18:0;0_22:6;0	61-66y	-0.0423672	0.00875147	1.40745e-06	-0.0442066	0.00964396	4.97574e-06
PC 18:1;0_18:1;0	45-50y	-0.0351766	0.00675427	2.1255e-07	-0.0369233	0.00694331	1.18713e-07
PC 18:1;0_18:1;0	51-55y	-0.051174	0.00697027	3.16058e-13	-0.0569136	0.00727724	9.18226e-15
PC 18:1;0_18:1;0	56-60y	-0.0630012	0.00701191	6.24037e-19	-0.0648028	0.00755438	2.24829e-17
PC 18:1;0_18:1;0	61-66y	-0.0618616	0.00753451	4.25066e-16	-0.060101	0.0083184	8.1667e-13
PC 18:1;0_18:2;0	45-50y	-0.0379425	0.00601951	3.65109e-10	-0.0391127	0.00609549	1.79468e-10
PC 18:1;0_18:2;0	51-55y	-0.0579341	0.00619301	2.37191e-20	-0.0602062	0.00646649	3.82953e-20
PC 18:1;0_18:2;0	56-60y	-0.0695497	0.0063057	1.9382e-27	-0.0705973	0.00674817	8.0826e-25
PC 18:1;0_18:2;0	61-66y	-0.0583616	0.00670894	7.61698e-18	-0.0585254	0.00729326	2.12385e-15
PC 18:1;0_18:3;0	45-50y	-0.032306	0.0104094	0.00194618	-0.0316363	0.0107071	0.00317851
PC 18:1;0_18:3;0	51-55y	-0.046496	0.0105831	1.18755e-05	-0.0485101	0.0110403	1.19082e-05
PC 18:1;0_18:3;0	56-60y	-0.0696413	0.0105758	6.09049e-11	-0.0636225	0.0114874	3.62454e-08
PC 18:1;0_18:3;0	61-66y	-0.0582468	0.0111771	2.13491e-07	-0.0533048	0.0124101	1.88071e-05
PC 18:1;0_20:2;0	45-50y	-0.0256972	0.00965428	0.00786096	-0.0299234	0.00982971	0.00237794
PC 18:1;0_20:2;0	51-55y	-0.0408205	0.00980311	3.30561e-05	-0.0447348	0.0102852	1.46446e-05
PC 18:1;0_20:2;0	56-60y	-0.0628081	0.00974436	1.54024e-10	-0.058371	0.010425	2.61423e-08
PC 18:1;0_20:2;0	61-66y	-0.0378278	0.0101589	0.000203992	-0.0370188	0.0111174	0.000895873
PC 18:1;0_20:3;0	45-50y	0.0014648	0.0065378	0.822742	-0.0011804	0.00670519	0.860281
PC 18:1;0_20:3;0	51-55y	-0.0376802	0.00706332	1.07682e-07	-0.0375616	0.00735976	3.70855e-07
PC 18:1;0_20:3;0	56-60y	-0.0691426	0.00714843	1.27579e-21	-0.0678341	0.00766905	2.37402e-18
PC 18:1;0_20:3;0	61-66y	-0.0590708	0.00767654	2.35831e-14	-0.0670322	0.00863877	1.62617e-14
PC 18:1;0_20:4;0	45-50y	0.00807189	0.00568547	0.155855	0.00658303	0.00585226	0.260801
PC 18:1;0_20:4;0	51-55y	-0.022384	0.00636914	0.000451418	-0.022953	0.00663001	0.000549584
PC 18:1;0_20:4;0	56-60y	-0.0466378	0.0061945	7.95855e-14	-0.0429349	0.00665227	1.44041e-10
PC 18:1;0_20:4;0	61-66y	-0.0489353	0.00698884	3.5955e-12	-0.0564267	0.00773876	5.08927e-13
PC 18:2;0_18:2;0	45-50y	-0.0096982	0.00759042	0.201523	-0.0104773	0.00762494	0.169593
PC 18:2;0_18:2;0	51-55y	-0.0406995	0.0078112	2.09772e-07	-0.0411891	0.00817382	5.17781e-07
PC 18:2;0_18:2;0	56-60y	-0.0599009	0.00801681	1.21358e-13	-0.0604747	0.00851598	1.8551e-12
PC 18:2;0_18:2;0	61-66y	-0.0457608	0.0089106	3.12966e-07	-0.0469136	0.00957652	1.07535e-06
PC 18:2;0_20:1;0	45-50y	-0.0236493	0.00946129	0.0125509	-0.0253867	0.00964088	0.00855813
PC 18:2;0_20:1;0	51-55y	-0.0423725	0.00994647	2.17915e-05	-0.0455919	0.0104349	1.34519e-05
PC 18:2;0_20:1;0	56-60y	-0.0403948	0.0101131	6.81447e-05	-0.0393486	0.0108623	0.00030335
PC 18:2;0_20:1;0	61-66y	-0.0423637	0.0108997	0.000106603	-0.0460108	0.0118899	0.00011539
PC 18:2;0_20:3;0	45-50y	0.0124502	0.00888278	0.161217	0.0111833	0.00899082	0.213734
PC 18:2;0_20:3;0	51-55y	-0.0243941	0.00924748	0.00841769	-0.0221979	0.00965642	0.021648
PC 18:2;0_20:3;0	56-60y	-0.0713126	0.00948996	9.19389e-14	-0.067551	0.0100541	2.60721e-11
PC 18:2;0_20:3;0	61-66y	-0.0466203	0.0103479	7.11844e-06	-0.052427	0.0111163	2.66507e-06
PC 18:2;0_20:4;0	45-50y	0.0203325	0.00619918	0.00105862	0.0199233	0.00627959	0.00153738
PC 18:2;0_20:4;0	51-55y	-0.0188491	0.00672397	0.00511317	-0.0188129	0.00705197	0.00771028
PC 18:2;0_20:4;0	56-60y	-0.0310679	0.00673115	4.1949e-06	-0.0295821	0.00710929	3.33931e-05
PC 18:2;0_20:4;0	61-66y	-0.0365955	0.00752028	1.2429e-06	-0.0417829	0.00817199	3.61749e-07
PC O-16:0;0/16:0;0	45-50y	0.00689355	0.00745473	0.355244	0.00584999	0.00759092	0.441025
PC O-16:0;0/16:0;0	51-55y	0.017466	0.0084875	0.0397575	0.0126471	0.00885944	0.153626
PC O-16:0;0/16:0;0	56-60y	0.0122608	0.00867657	0.157813	0.0158209	0.00921288	0.0861419
PC O-16:0;0/16:0;0	61-66y	0.00872078	0.00895318	0.330182	0.00876714	0.0097487	0.368651
PC O-16:0;0/16:1;0	45-50y	-0.0722655	0.0110556	8.80727e-11	-0.0775258	0.0113557	1.31533e-11
PC O-16:0;0/16:1;0	51-55y	-0.0702646	0.0119282	4.77505e-09	-0.0728007	0.0123958	5.37893e-09
PC O-16:0;0/16:1;0	56-60y	-0.0756864	0.01235	1.13703e-09	-0.0845808	0.0131356	1.69271e-10
PC O-16:0;0/16:1;0	61-66y	-0.0594501	0.0128589	4.13253e-06	-0.0596558	0.0141067	2.53634e-05
PC O-16:0;0/18:1;0	45-50y	-0.0435908	0.00510795	3.0127e-17	-0.0441727	0.00524501	7.86289e-17
PC O-16:0;0/18:1;0	51-55y	-0.0368423	0.00555672	4.43572e-11	-0.0399904	0.00578558	6.81642e-12
PC O-16:0;0/18:1;0	56-60y	-0.0326856	0.00567584	9.95522e-09	-0.0335629	0.00605548	3.49861e-08
PC O-16:0;0/18:1;0	61-66y	-0.0307826	0.00603708	3.80196e-07	-0.0336701	0.00659823	3.81052e-07
PC O-16:0;0/18:2;0	45-50y	-0.0189646	0.00638769	0.00302777	-0.0191582	0.0064651	0.00308505
PC O-16:0;0/18:2;0	51-55y	-0.0209733	0.00702321	0.00286158	-0.0217889	0.00732542	0.00297718
PC O-16:0;0/18:2;0	56-60y	-0.0133365	0.00706716	0.0593025	-0.0157849	0.00756857	0.0371749
PC O-16:0;0/18:2;0	61-66y	-0.0182771	0.00750103	0.0149259	-0.0137181	0.00816739	0.0932532
PC O-16:0;0/20:3;0	45-50y	0.0204371	0.00799424	0.0106604	0.0153102	0.00814223	0.0602409
PC O-16:0;0/20:3;0	51-55y	0.0176336	0.00865449	0.0417522	0.0175333	0.00892487	0.0496404
PC O-16:0;0/20:3;0	56-60y	0.00210484	0.00899457	0.815003	-0.000178707	0.00966784	0.985255
PC O-16:0;0/20:3;0	61-66y	-0.0011807	0.00933783	0.899398	-0.000825321	0.0102655	0.935933
PC O-16:0;0/20:4;0	45-50y	0.0646324	0.00705397	1.3308e-19	0.0626864	0.00724098	1.08922e-17
PC O-16:0;0/20:4;0	51-55y	0.0525978	0.00745907	2.50167e-12	0.054189	0.00781456	5.79163e-12
PC O-16:0;0/20:4;0	56-60y	0.0488594	0.0077488	3.58766e-10	0.0527514	0.00837321	3.84185e-10
PC O-16:0;0/20:4;0	61-66y	0.0259212	0.00800796	0.001231	0.0255043	0.00892538	0.00433245
PC O-16:0;0/22:5;0	45-50y	0.0281839	0.00982285	0.00417472	0.0280796	0.0100628	0.00533629
PC O-16:0;0/22:5;0	51-55y	0.00980065	0.00989138	0.321924	0.00721366	0.0102861	0.48323
PC O-16:0;0/22:5;0	56-60y	0.00245283	0.0109271	0.82242	0.01036	0.0117382	0.377615
PC O-16:0;0/22:5;0	61-66y	0.00163988	0.0106856	0.878052	0.00698924	0.0116984	0.550319
PC O-16:1;0/16:0;0	45-50y	-0.000620447	0.00604812	0.918306	-0.00255153	0.00616714	0.679137
PC O-16:1;0/16:0;0	51-55y	-0.00712761	0.00674031	0.290471	-0.00871072	0.0069923	0.213061
PC O-16:1;0/16:0;0	56-60y	-0.000407301	0.00685699	0.952642	-0.000315698	0.00730528	0.965537
PC O-16:1;0/16:0;0	61-66y	0.00270519	0.00687301	0.693938	0.00308943	0.00739965	0.676381
PC O-16:1;0/18:0;0	45-50y	-0.0141897	0.0082845	0.0869324	-0.0123057	0.00853726	0.149664
PC O-16:1;0/18:0;0	51-55y	-0.0140781	0.00908989	0.121621	-0.0209	0.00938844	0.0261436
PC O-16:1;0/18:0;0	56-60y	-0.020296	0.00924435	0.0282591	-0.0237795	0.0100003	0.0175363
PC O-16:1;0/18:0;0	61-66y	-0.0376318	0.00978011	0.000123789	-0.034632	0.0106433	0.00116698
PC O-16:1;0/18:1;0	45-50y	-0.0688043	0.00779205	2.42115e-18	-0.0670763	0.00795087	6.83674e-17
PC O-16:1;0/18:1;0	51-55y	-0.0716402	0.00816586	3.91764e-18	-0.0741447	0.00853021	8.29517e-18
PC O-16:1;0/18:1;0	56-60y	-0.057822	0.00829083	4.272e-12	-0.0602095	0.00892273	2.09498e-11
PC O-16:1;0/18:1;0	61-66y	-0.0562621	0.00884212	2.52695e-10	-0.0519415	0.00976959	1.22751e-07
PC O-16:1;0/18:2;0	45-50y	-0.0373336	0.0064193	7.13013e-09	-0.0374422	0.00653467	1.18607e-08
PC O-16:1;0/18:2;0	51-55y	-0.0416003	0.00721398	9.49144e-09	-0.0445518	0.00752305	3.85029e-09
PC O-16:1;0/18:2;0	56-60y	-0.0380365	0.00733001	2.34725e-07	-0.0399737	0.00785867	4.08067e-07
PC O-16:1;0/18:2;0	61-66y	-0.0425356	0.00785236	6.92362e-08	-0.0398667	0.0085306	3.24813e-06
PC O-16:1;0/20:3;0	45-50y	0.0453328	0.00945606	1.77776e-06	0.0405707	0.00963955	2.70935e-05
PC O-16:1;0/20:3;0	51-55y	0.0207158	0.0101386	0.0411764	0.0203077	0.0105959	0.0554718
PC O-16:1;0/20:3;0	56-60y	0.0309313	0.0103374	0.0028089	0.0342678	0.0109879	0.00185084
PC O-16:1;0/20:3;0	61-66y	-0.000297151	0.0106267	0.977695	0.00606853	0.0116242	0.601714
PC O-16:1;0/20:4;0	45-50y	0.0552074	0.00764244	8.01795e-13	0.0540681	0.00783592	7.80161e-12
PC O-16:1;0/20:4;0	51-55y	0.0220788	0.00803745	0.00608414	0.0201976	0.00835972	0.0158147
PC O-16:1;0/20:4;0	56-60y	0.0136351	0.00840296	0.104867	0.0199798	0.00901165	0.0267847
PC O-16:1;0/20:4;0	61-66y	-0.000638691	0.00905139	0.943755	-0.00471519	0.0100246	0.638182
PC O-16:2;0/18:0;0	45-50y	0.0291926	0.00973084	0.0027398	0.0303749	0.0100394	0.0025216
PC O-16:2;0/18:0;0	51-55y	0.0100902	0.0100355	0.314824	0.00528436	0.010507	0.615078
PC O-16:2;0/18:0;0	56-60y	-0.00508771	0.0104844	0.627551	-0.00303303	0.0112557	0.787609
PC O-16:2;0/18:0;0	61-66y	-0.0117593	0.0107768	0.275358	-0.00749429	0.011807	0.525715
PC O-17:0;0/15:0;0	45-50y	-0.0366535	0.012548	0.00353954	-0.0380311	0.0128158	0.00305093
PC O-17:0;0/15:0;0	51-55y	-0.0453194	0.0135891	0.000872843	-0.0520768	0.0139227	0.000190773
PC O-17:0;0/15:0;0	56-60y	-0.0675857	0.0141182	1.85022e-06	-0.0700846	0.0150087	3.31244e-06
PC O-17:0;0/15:0;0	61-66y	-0.0625818	0.0147022	2.20514e-05	-0.0524846	0.0158114	0.000928513
PC O-17:0;0/17:1;0	45-50y	-0.0402533	0.00873206	4.32467e-06	-0.0448681	0.00892314	5.48726e-07
PC O-17:0;0/17:1;0	51-55y	-0.0303345	0.0101105	0.00273539	-0.0328352	0.0105211	0.00183494
PC O-17:0;0/17:1;0	56-60y	-0.044745	0.0096196	3.54104e-06	-0.0404058	0.0102219	8.07453e-05
PC O-17:0;0/17:1;0	61-66y	-0.0558944	0.0103099	6.77823e-08	-0.0537108	0.0114205	2.82227e-06
PC O-18:0;0/14:0;0	45-50y	-0.0192624	0.00635193	0.00246409	-0.017733	0.00647716	0.0062574
PC O-18:0;0/14:0;0	51-55y	-0.00392896	0.00690459	0.569409	-0.00313297	0.00720138	0.663587
PC O-18:0;0/14:0;0	56-60y	0.0083481	0.00732703	0.25472	0.00975691	0.00789174	0.216532
PC O-18:0;0/14:0;0	61-66y	0.00678286	0.00763258	0.374314	0.0045597	0.00827132	0.581546
PC O-18:0;0/16:1;0	45-50y	-0.134961	0.0132864	1.81925e-23	-0.139796	0.013682	1.12195e-23
PC O-18:0;0/16:1;0	51-55y	-0.13112	0.013194	1.36963e-22	-0.137121	0.0138574	2.31158e-22
PC O-18:0;0/16:1;0	56-60y	-0.157579	0.0134682	2.28029e-30	-0.175824	0.0143761	1.08017e-32
PC O-18:0;0/16:1;0	61-66y	-0.137784	0.0143634	3.55761e-21	-0.143184	0.0160687	1.84889e-18
PC O-18:0;0/20:4;0	45-50y	0.012339	0.00612429	0.0440808	0.0112404	0.00627474	0.0734128
PC O-18:0;0/20:4;0	51-55y	0.00574497	0.00674818	0.394697	0.00796367	0.00706673	0.25994
PC O-18:0;0/20:4;0	56-60y	0.00415163	0.00715242	0.561684	0.00417059	0.00765709	0.586059
PC O-18:0;0/20:4;0	61-66y	-0.00400569	0.00736423	0.586556	0.000907042	0.00814917	0.911391
PC O-18:1;0/16:0;0	45-50y	-0.0456195	0.00561009	7.91991e-16	-0.045986	0.00574856	2.31139e-15
PC O-18:1;0/16:0;0	51-55y	-0.0368762	0.00596618	7.89162e-10	-0.0397669	0.00624134	2.42577e-10
PC O-18:1;0/16:0;0	56-60y	-0.0372729	0.00608596	1.11647e-09	-0.0383237	0.00652082	5.10339e-09
PC O-18:1;0/16:0;0	61-66y	-0.0291773	0.0064352	6.19639e-06	-0.0319198	0.00702249	5.96293e-06
PC O-18:1;0/18:2;0	45-50y	-0.0418804	0.0071686	6.16414e-09	-0.0423672	0.00728825	7.3715e-09
PC O-18:1;0/18:2;0	51-55y	-0.0419105	0.00780236	8.87155e-08	-0.0444902	0.00809957	4.59115e-08
PC O-18:1;0/18:2;0	56-60y	-0.0324538	0.00795021	4.66517e-05	-0.0367297	0.00843078	1.40964e-05
PC O-18:1;0/18:2;0	61-66y	-0.0302183	0.00839054	0.000326067	-0.0262577	0.00887629	0.00314885
PC O-18:1;0/20:3;0	45-50y	0.00694929	0.00868652	0.423815	0.00645383	0.00882283	0.464583
PC O-18:1;0/20:3;0	51-55y	0.0047313	0.00926135	0.60951	0.00597751	0.00964211	0.535387
PC O-18:1;0/20:3;0	56-60y	0.00674539	0.00974075	0.48872	0.00409248	0.0103919	0.693772
PC O-18:1;0/20:3;0	61-66y	-0.00298569	0.0100879	0.767293	0.00341783	0.01107	0.757561
PC O-18:1;0/20:4;0	45-50y	0.0277093	0.00558469	7.64388e-07	0.0274718	0.00570979	1.62965e-06
PC O-18:1;0/20:4;0	51-55y	0.0121061	0.00617644	0.0501428	0.0117344	0.00645806	0.0693917
PC O-18:1;0/20:4;0	56-60y	0.0120586	0.00622949	0.0530536	0.0163699	0.00665657	0.0140302
PC O-18:1;0/20:4;0	61-66y	-0.000554503	0.00672956	0.93434	-0.00139692	0.00741993	0.850695
PC O-18:2;0/16:0;0	45-50y	-0.02435	0.00581332	2.94107e-05	-0.0240869	0.00588634	4.47441e-05
PC O-18:2;0/16:0;0	51-55y	-0.0180914	0.00628836	0.00406202	-0.0188072	0.00656582	0.0042297
PC O-18:2;0/16:0;0	56-60y	-0.0107105	0.00643419	0.0961583	-0.0128113	0.00688457	0.0629461
PC O-18:2;0/16:0;0	61-66y	-0.0204716	0.00688843	0.00300062	-0.0191915	0.00751272	0.0107373
PC O-18:2;0/18:1;0	45-50y	-0.0671515	0.00995255	2.06671e-11	-0.0684453	0.0102132	2.84049e-11
PC O-18:2;0/18:1;0	51-55y	-0.0881625	0.0106544	2.55917e-16	-0.0922948	0.0111277	2.3018e-16
PC O-18:2;0/18:1;0	56-60y	-0.0675259	0.0107169	3.74633e-10	-0.0737004	0.0114346	1.54773e-10
PC O-18:2;0/18:1;0	61-66y	-0.0872148	0.0114333	4.07836e-14	-0.0834609	0.0122457	1.4202e-11
PC O-18:2;0/18:2;0	45-50y	-0.0480773	0.00752063	2.0703e-10	-0.0474997	0.00763102	6.05694e-10
PC O-18:2;0/18:2;0	51-55y	-0.0540795	0.00791867	1.15804e-11	-0.0564494	0.00822869	9.63015e-12
PC O-18:2;0/18:2;0	56-60y	-0.0578375	0.00837629	6.89281e-12	-0.0598813	0.00884613	1.81525e-11
PC O-18:2;0/18:2;0	61-66y	-0.0664601	0.00919076	7.1548e-13	-0.0617204	0.00984567	4.82706e-10
PC O-18:2;0/20:4;0	45-50y	0.0265585	0.0117852	0.0243675	0.0276893	0.0120165	0.0213489
PC O-18:2;0/20:4;0	51-55y	-0.0138466	0.0123983	0.264245	-0.0191232	0.012787	0.134995
PC O-18:2;0/20:4;0	56-60y	-0.0201005	0.0128286	0.117344	-0.018583	0.0137085	0.175452
PC O-18:2;0/20:4;0	61-66y	-0.052992	0.0139655	0.000153932	-0.0574136	0.0152386	0.000172756
PE 16:0;0_18:2;0	45-50y	-0.0216339	0.0124407	0.0822727	-0.0302676	0.012689	0.0172106
PE 16:0;0_18:2;0	51-55y	-0.0248957	0.012486	0.046356	-0.0299326	0.0130289	0.0217548
PE 16:0;0_18:2;0	56-60y	-0.0460891	0.012743	0.000308612	-0.0473017	0.0136538	0.000549523
PE 16:0;0_18:2;0	61-66y	-0.0379894	0.0132552	0.00422322	-0.034944	0.0147069	0.0176725
PE 16:0;0_20:4;0	45-50y	-0.00715597	0.0101415	0.480529	-0.0127142	0.0103562	0.219747
PE 16:0;0_20:4;0	51-55y	-0.0233934	0.00978991	0.0169771	-0.0240015	0.0101916	0.0186435
PE 16:0;0_20:4;0	56-60y	-0.043578	0.0101573	1.88308e-05	-0.0430678	0.0107658	6.63374e-05
PE 16:0;0_20:4;0	61-66y	-0.0574576	0.0109744	1.86003e-07	-0.0634861	0.0122313	2.43088e-07
PE 18:0;0_18:2;0	45-50y	-0.00734984	0.0105405	0.485709	-0.0116672	0.0106711	0.274399
PE 18:0;0_18:2;0	51-55y	-0.0296821	0.0106623	0.00542775	-0.0329322	0.0111148	0.00309024
PE 18:0;0_18:2;0	56-60y	-0.0539449	0.0108415	7.10641e-07	-0.0523941	0.0115429	6.07657e-06
PE 18:0;0_18:2;0	61-66y	-0.0585783	0.0114399	3.38941e-07	-0.0610101	0.0126765	1.64918e-06
PE 18:0;0_20:4;0	45-50y	0.012311	0.00825683	0.136134	0.00821697	0.00838419	0.327197
PE 18:0;0_20:4;0	51-55y	-0.0142032	0.00876876	0.10546	-0.0143105	0.00908172	0.115271
PE 18:0;0_20:4;0	56-60y	-0.041403	0.00863646	1.7662e-06	-0.0407854	0.00912479	8.38511e-06
PE 18:0;0_20:4;0	61-66y	-0.0591253	0.00920042	1.68473e-10	-0.0644954	0.0102002	3.4378e-10
PE 18:1;0_18:1;0	45-50y	0.0172751	0.0130313	0.185121	0.0105627	0.0133335	0.428358
PE 18:1;0_18:1;0	51-55y	0.00789456	0.0129057	0.540805	0.00531564	0.0134986	0.693786
PE 18:1;0_18:1;0	56-60y	-0.0440435	0.0137316	0.00136258	-0.042313	0.0149001	0.00457318
PE 18:1;0_18:1;0	61-66y	-0.0420953	0.0142275	0.00313183	-0.0431504	0.0158674	0.00662136
PE O-16:1;0/18:2;0	45-50y	0.0174861	0.00868278	0.044218	0.0177673	0.00886311	0.045209
PE O-16:1;0/18:2;0	51-55y	-0.0111585	0.00961477	0.246019	-0.0132175	0.00995019	0.184287
PE O-16:1;0/18:2;0	56-60y	-0.0027951	0.00986001	0.776852	0.00135669	0.0105189	0.897397
PE O-16:1;0/18:2;0	61-66y	-0.0132192	0.0102817	0.19878	-0.0192172	0.0111948	0.08633
PE O-16:1;0/20:4;0	45-50y	0.0790914	0.00804627	2.99174e-22	0.0768907	0.00829935	5.63915e-20
PE O-16:1;0/20:4;0	51-55y	0.0336954	0.00860598	9.35988e-05	0.033446	0.00906713	0.000232554
PE O-16:1;0/20:4;0	56-60y	0.0258367	0.00826394	0.00179694	0.0322106	0.00885364	0.000283394
PE O-16:1;0/20:4;0	61-66y	6.98494e-05	0.00899606	0.993806	-0.00364852	0.0100833	0.717528
PE O-16:1;0/22:5;0	45-50y	0.046226	0.0110644	3.1298e-05	0.0425335	0.0112998	0.000174676
PE O-16:1;0/22:5;0	51-55y	0.00853979	0.0119086	0.473423	0.00522298	0.0125016	0.676171
PE O-16:1;0/22:5;0	56-60y	0.00449799	0.0116305	0.699003	0.0134164	0.0125191	0.284069
PE O-16:1;0/22:5;0	61-66y	-0.0191974	0.012179	0.115199	-0.0193481	0.013438	0.150205
PE O-18:1;0/18:2;0	45-50y	0.0018863	0.00854655	0.825345	0.000723588	0.0086793	0.933568
PE O-18:1;0/18:2;0	51-55y	-0.029112	0.00919851	0.00157837	-0.0278292	0.00961222	0.00384008
PE O-18:1;0/18:2;0	56-60y	-0.0295456	0.00923115	0.00139551	-0.0300489	0.00977184	0.00214184
PE O-18:1;0/18:2;0	61-66y	-0.0451568	0.010056	7.59686e-06	-0.0416702	0.0108675	0.000131618
PE O-18:1;0/20:4;0	45-50y	0.0557732	0.00756227	2.4842e-13	0.0540792	0.00780635	6.02111e-12
PE O-18:1;0/20:4;0	51-55y	0.0183171	0.00824081	0.0263562	0.0192541	0.00868192	0.0267063
PE O-18:1;0/20:4;0	56-60y	0.011403	0.0080407	0.156313	0.0177147	0.00864663	0.0406514
PE O-18:1;0/20:4;0	61-66y	-0.0166008	0.00871455	0.0569515	-0.0194974	0.00965286	0.0435872
PE O-18:2;0/18:1;0	45-50y	0.0038801	0.00980536	0.692367	0.000683806	0.0100175	0.945586
PE O-18:2;0/18:1;0	51-55y	-0.0399131	0.0100525	7.47123e-05	-0.0394572	0.0105539	0.000191609
PE O-18:2;0/18:1;0	56-60y	-0.0255662	0.0102186	0.0124435	-0.0259774	0.0109633	0.0179384
PE O-18:2;0/18:1;0	61-66y	-0.0582423	0.0110057	1.37496e-07	-0.0567305	0.0121258	3.18385e-06
PE O-18:2;0/18:2;0	45-50y	0.000995768	0.00859415	0.907774	0.0010234	0.00875609	0.906972
PE O-18:2;0/18:2;0	51-55y	-0.0142264	0.00880929	0.106517	-0.0188612	0.00923046	0.0411881
PE O-18:2;0/18:2;0	56-60y	-0.0160992	0.00894624	0.0721155	-0.0165405	0.00959417	0.0849212
PE O-18:2;0/18:2;0	61-66y	-0.0365512	0.00989112	0.000227494	-0.0337934	0.0106819	0.00159593
PE O-18:2;0/20:4;0	45-50y	0.0483951	0.00724535	3.18367e-11	0.046602	0.00743701	4.66564e-10
PE O-18:2;0/20:4;0	51-55y	0.0251437	0.00781885	0.00132374	0.0249076	0.00817525	0.00234959
PE O-18:2;0/20:4;0	56-60y	0.00840902	0.00771059	0.2756	0.012872	0.00825851	0.119282
PE O-18:2;0/20:4;0	61-66y	-0.0051503	0.00832766	0.536355	-0.00312224	0.00935586	0.73864
PI 16:0;0_18:1;0	45-50y	0.0411617	0.012789	0.00131127	0.0423503	0.0130221	0.00116738
PI 16:0;0_18:1;0	51-55y	0.0236014	0.0126893	0.0630547	0.0211104	0.0133092	0.112891
PI 16:0;0_18:1;0	56-60y	-0.014209	0.0135186	0.293363	-0.0251206	0.0140508	0.0739919
PI 16:0;0_18:1;0	61-66y	-0.000211614	0.0143633	0.988247	0.00567754	0.0153624	0.711757
PI 16:0;0_18:2;0	45-50y	-0.0207357	0.00884591	0.0191836	-0.0234788	0.00892803	0.00862182
PI 16:0;0_18:2;0	51-55y	-0.0161624	0.0091024	0.0759665	-0.0120619	0.00944326	0.201673
PI 16:0;0_18:2;0	56-60y	-0.0484069	0.00967686	6.21543e-07	-0.0452877	0.0102498	1.06261e-05
PI 16:0;0_18:2;0	61-66y	-0.0340703	0.00987657	0.000575178	-0.0336271	0.0107563	0.00180693
PI 16:0;0_20:4;0	45-50y	0.0261528	0.00752271	0.000524899	0.0258377	0.00773699	0.000864619
PI 16:0;0_20:4;0	51-55y	0.00954111	0.00791235	0.228072	0.00809683	0.00826067	0.327181
PI 16:0;0_20:4;0	56-60y	-0.0256371	0.00824004	0.00189899	-0.0257853	0.00862941	0.00286201
PI 16:0;0_20:4;0	61-66y	-0.027132	0.00834303	0.00117383	-0.0267083	0.00910306	0.00341518
PI 18:0;0_18:1;0	45-50y	-0.0059028	0.00745999	0.428895	-0.0063556	0.00754705	0.399832
PI 18:0;0_18:1;0	51-55y	-0.0107589	0.00746381	0.149624	-0.0109052	0.00779166	0.161818
PI 18:0;0_18:1;0	56-60y	-0.0128826	0.00768683	0.0939205	-0.0124123	0.0082178	0.131136
PI 18:0;0_18:1;0	61-66y	-0.0271892	0.00805337	0.00075139	-0.0213572	0.0087387	0.0146479
PI 18:0;0_18:2;0	45-50y	-0.031482	0.00684853	4.58465e-06	-0.0334909	0.00693853	1.50985e-06
PI 18:0;0_18:2;0	51-55y	-0.0378777	0.00679367	2.83823e-08	-0.0392587	0.00707233	3.2927e-08
PI 18:0;0_18:2;0	56-60y	-0.0584625	0.00723116	1.11589e-15	-0.0561145	0.00757477	2.06986e-13
PI 18:0;0_18:2;0	61-66y	-0.0507756	0.00748935	1.64525e-11	-0.0471323	0.00802111	5.2341e-09
PI 18:0;0_20:3;0	45-50y	0.01031	0.0080662	0.201362	0.008868	0.00822774	0.281276
PI 18:0;0_20:3;0	51-55y	-0.0190078	0.00818504	0.0203341	-0.0207468	0.00852571	0.0150649
PI 18:0;0_20:3;0	56-60y	-0.0457727	0.00841082	6.00896e-08	-0.0485769	0.00902259	8.44319e-08
PI 18:0;0_20:3;0	61-66y	-0.0434662	0.00867962	6.09524e-07	-0.0510243	0.00963745	1.39337e-07
PI 18:0;0_20:4;0	45-50y	0.0320013	0.00504458	2.82557e-10	0.0316468	0.00513091	8.60188e-10
PI 18:0;0_20:4;0	51-55y	0.00170584	0.0055999	0.76069	0.000184782	0.00574883	0.974362
PI 18:0;0_20:4;0	56-60y	-0.0258776	0.0054786	2.49467e-06	-0.0253932	0.00584112	1.46541e-05
PI 18:0;0_20:4;0	61-66y	-0.040791	0.00595934	1.05795e-11	-0.0464975	0.00653971	1.83684e-12
PI 18:1;0_18:1;0	45-50y	-0.018718	0.00923394	0.0427997	-0.016947	0.00936889	0.0706475
PI 18:1;0_18:1;0	51-55y	-0.0430989	0.00943917	5.30508e-06	-0.0457537	0.00978884	3.18787e-06
PI 18:1;0_18:1;0	56-60y	-0.0571675	0.00977725	5.90795e-09	-0.054169	0.0103831	2.05689e-07
PI 18:1;0_18:1;0	61-66y	-0.0581539	0.0101095	1.03818e-08	-0.0548443	0.0107133	3.49029e-07
PI 18:1;0_18:2;0	45-50y	-0.0266045	0.0087516	0.00240401	-0.0247764	0.00885468	0.00520388
PI 18:1;0_18:2;0	51-55y	-0.0458453	0.0089008	2.90338e-07	-0.0445833	0.00928686	1.73396e-06
PI 18:1;0_18:2;0	56-60y	-0.059146	0.00926565	2.23562e-10	-0.061596	0.00999853	9.36331e-10
PI 18:1;0_18:2;0	61-66y	-0.0610062	0.00927594	6.53687e-11	-0.0651005	0.0100397	1.26565e-10
PI 18:1;0_20:4;0	45-50y	0.00697538	0.00832781	0.402392	0.00816121	0.00851311	0.337895
PI 18:1;0_20:4;0	51-55y	-0.0403998	0.00858373	2.7502e-06	-0.0402587	0.00888954	6.43414e-06
PI 18:1;0_20:4;0	56-60y	-0.0634101	0.00883489	1.10569e-12	-0.0585833	0.00937046	5.44781e-10
PI 18:1;0_20:4;0	61-66y	-0.0650731	0.0102072	2.46353e-10	-0.0679335	0.0112623	2.17548e-09
SM 32:1;2	45-50y	-0.0304309	0.00489049	6.06356e-10	-0.0308099	0.00500011	8.92874e-10
SM 32:1;2	51-55y	-0.0590384	0.00523133	1.33937e-28	-0.0589258	0.00550329	6.26277e-26
SM 32:1;2	56-60y	-0.0797037	0.00527694	1.0936e-48	-0.0791037	0.00561261	1.34002e-42
SM 32:1;2	61-66y	-0.0708116	0.00572577	9.89788e-34	-0.0673161	0.00637375	3.78815e-25
SM 34:0;2	45-50y	-0.0304071	0.00662008	4.72549e-06	-0.0307853	0.00678343	6.13976e-06
SM 34:0;2	51-55y	-0.0336111	0.00695233	1.46323e-06	-0.0361388	0.00724305	6.76749e-07
SM 34:0;2	56-60y	-0.0440062	0.00706595	6.02145e-10	-0.0487245	0.00753587	1.38862e-10
SM 34:0;2	61-66y	-0.0372737	0.00743597	6.00155e-07	-0.0395391	0.00803551	9.76428e-07
SM 34:1;2	45-50y	-0.0207018	0.00380294	5.93238e-08	-0.0197622	0.00386382	3.49268e-07
SM 34:1;2	51-55y	-0.0348091	0.00404617	1.64586e-17	-0.0348481	0.00424055	4.08139e-16
SM 34:1;2	56-60y	-0.0446179	0.00403436	1.41991e-27	-0.0451938	0.00431509	7.19732e-25
SM 34:1;2	61-66y	-0.043608	0.00429391	1.4032e-23	-0.0437718	0.00473923	9.08694e-20
SM 34:2;2	45-50y	-0.0490674	0.00399683	2.45081e-33	-0.0476565	0.00406381	1.29845e-30
SM 34:2;2	51-55y	-0.0746271	0.00424039	3.70477e-64	-0.0754121	0.00443504	5.70172e-60
SM 34:2;2	56-60y	-0.0909917	0.00421308	2.06077e-92	-0.0910818	0.00449114	1.57301e-81
SM 34:2;2	61-66y	-0.0867245	0.00470052	1.50134e-69	-0.0870694	0.00517947	5.99187e-58
SM 36:1;2	45-50y	-0.0203564	0.00472103	1.70584e-05	-0.0213436	0.00482846	1.04669e-05
SM 36:1;2	51-55y	-0.0373856	0.00497241	8.6339e-14	-0.038454	0.00522033	2.73392e-13
SM 36:1;2	56-60y	-0.0633598	0.00515666	2.07134e-33	-0.0640483	0.00556069	1.5261e-29
SM 36:1;2	61-66y	-0.0626466	0.00534363	1.32888e-30	-0.06483	0.00585608	2.24702e-27
SM 36:2;2	45-50y	-0.0510141	0.00506193	2.80103e-23	-0.0518433	0.00516706	4.59772e-23
SM 36:2;2	51-55y	-0.0745832	0.00528533	5.41389e-43	-0.0758649	0.00551413	6.71743e-41
SM 36:2;2	56-60y	-0.100967	0.00548293	1.18526e-69	-0.101552	0.00591501	9.45702e-61
SM 36:2;2	61-66y	-0.100741	0.00597338	3.24196e-59	-0.102923	0.00653635	1.36563e-51
SM 38:1;2	45-50y	-0.0115339	0.00449915	0.01044	-0.0104647	0.00461424	0.0234581
SM 38:1;2	51-55y	-0.0389772	0.00477539	6.07021e-16	-0.0380033	0.00503647	7.3209e-14
SM 38:1;2	56-60y	-0.0663169	0.00485905	1.78271e-40	-0.0659136	0.00523614	1.03695e-34
SM 38:1;2	61-66y	-0.0534317	0.00520006	4.39211e-24	-0.0554797	0.00576908	2.99364e-21
SM 38:2;2	45-50y	-0.0575311	0.00494279	3.04158e-30	-0.0564499	0.0050627	6.33708e-28
SM 38:2;2	51-55y	-0.0891821	0.00528264	1.63522e-59	-0.0885649	0.00551987	5.16384e-54
SM 38:2;2	56-60y	-0.109307	0.0052843	1.22662e-85	-0.110112	0.00572228	2.42091e-74
SM 38:2;2	61-66y	-0.101455	0.00576926	8.00786e-64	-0.104455	0.00637095	2.0074e-55
SM 40:1;2	45-50y	0.0138406	0.00449309	0.00209822	0.0155741	0.00460337	0.000732521
SM 40:1;2	51-55y	-0.0163703	0.00473463	0.000557582	-0.014935	0.00499215	0.00281462
SM 40:1;2	56-60y	-0.0400004	0.00471977	4.7332e-17	-0.0384457	0.0050717	5.81344e-14
SM 40:1;2	61-66y	-0.0368764	0.00493853	1.29105e-13	-0.0363127	0.00543029	3.27082e-11
SM 40:2;2	45-50y	-0.0348101	0.0040664	2.35876e-17	-0.0333361	0.00415012	1.75096e-15
SM 40:2;2	51-55y	-0.0643217	0.00440677	1.01244e-45	-0.0632771	0.0046432	3.37744e-40
SM 40:2;2	56-60y	-0.0863241	0.00436618	4.56216e-79	-0.0858564	0.0047231	3.00894e-67
SM 40:2;2	61-66y	-0.0779596	0.00471119	3.16675e-57	-0.0771113	0.00520257	2.64588e-46
SM 42:2;2	45-50y	0.00679691	0.00418785	0.104761	0.00812693	0.00424794	0.0558945
SM 42:2;2	51-55y	-0.014734	0.00449108	0.00105495	-0.0148982	0.0047053	0.00157173
SM 42:2;2	56-60y	-0.0235323	0.00455174	2.59542e-07	-0.0239411	0.00494558	1.4177e-06
SM 42:2;2	61-66y	-0.023504	0.00477067	9.15549e-07	-0.0234837	0.0052027	6.89805e-06
TAG 46:1;0	45-50y	0.160795	0.0208098	2.00612e-14	0.159612	0.0211818	8.62037e-14
TAG 46:1;0	51-55y	0.126508	0.0214696	4.68107e-09	0.127267	0.0223649	1.54178e-08
TAG 46:1;0	56-60y	0.0472952	0.0213933	0.0271943	0.0683779	0.022921	0.00290284
TAG 46:1;0	61-66y	0.0500157	0.0231577	0.0309486	0.0647539	0.0255478	0.0113829
TAG 46:2;0	45-50y	0.126376	0.0191857	6.47803e-11	0.124404	0.0196234	3.21527e-10
TAG 46:2;0	51-55y	0.0892327	0.0197965	7.11742e-06	0.0941208	0.0205761	5.24863e-06
TAG 46:2;0	56-60y	0.0229998	0.0196451	0.241885	0.0341082	0.0212232	0.108281
TAG 46:2;0	61-66y	0.0291097	0.0207134	0.160149	0.0426623	0.0230105	0.0640097
TAG 48:0;0	45-50y	0.201507	0.0213521	1.61093e-20	0.196278	0.0216932	5.26415e-19
TAG 48:0;0	51-55y	0.173019	0.0227083	4.73872e-14	0.167959	0.0234822	1.43928e-12
TAG 48:0;0	56-60y	0.0991256	0.0218569	6.22822e-06	0.114008	0.0232967	1.11777e-06
TAG 48:0;0	61-66y	0.0906996	0.0240033	0.000164777	0.104175	0.0258941	6.14709e-05
TAG 48:1;0	45-50y	0.186459	0.0178502	7.9267e-25	0.179048	0.0181498	2.34457e-22
TAG 48:1;0	51-55y	0.142936	0.018706	3.49343e-14	0.141147	0.0193793	5.02203e-13
TAG 48:1;0	56-60y	0.0717913	0.0186171	0.00011918	0.0828446	0.0198019	3.0275e-05
TAG 48:1;0	61-66y	0.0695135	0.0195397	0.000384627	0.0752752	0.0213012	0.000423079
TAG 48:2;0	45-50y	0.138847	0.0162493	2.71473e-17	0.133446	0.0165517	1.39725e-15
TAG 48:2;0	51-55y	0.0886807	0.0169003	1.72675e-07	0.0887909	0.017586	4.93107e-07
TAG 48:2;0	56-60y	0.0194548	0.0169494	0.251193	0.0267435	0.0181686	0.141231
TAG 48:2;0	61-66y	0.016262	0.0176121	0.35596	0.0194055	0.0193744	0.31671
TAG 48:3;0	45-50y	0.12602	0.0150664	1.23184e-16	0.122655	0.0153468	2.47879e-15
TAG 48:3;0	51-55y	0.0698615	0.0154113	6.20952e-06	0.0724875	0.0160641	6.87881e-06
TAG 48:3;0	56-60y	0.0152462	0.0155622	0.32737	0.0215731	0.0167874	0.198959
TAG 48:3;0	61-66y	0.00740039	0.0161405	0.646653	0.0129291	0.0179638	0.471813
TAG 49:1;0	45-50y	0.137972	0.0159368	1.25622e-17	0.136734	0.016237	9.19303e-17
TAG 49:1;0	51-55y	0.113734	0.0164249	6.5059e-12	0.115097	0.017062	2.24783e-11
TAG 49:1;0	56-60y	0.0466622	0.0161924	0.00401141	0.0571659	0.0174323	0.0010684
TAG 49:1;0	61-66y	0.051123	0.0171606	0.00293965	0.0656512	0.0186522	0.000448611
TAG 49:2;0	45-50y	0.107153	0.0144068	1.7095e-13	0.105175	0.0146668	1.18756e-12
TAG 49:2;0	51-55y	0.0890848	0.0147573	1.974e-09	0.0918658	0.0153459	2.7256e-09
TAG 49:2;0	56-60y	0.0165838	0.0147245	0.260224	0.0301793	0.0158446	0.0570299
TAG 49:2;0	61-66y	0.0121339	0.0154914	0.433595	0.0202071	0.0171123	0.237893
TAG 50:1;0	45-50y	0.199858	0.0153064	2.67018e-37	0.191197	0.0154836	1.26335e-33
TAG 50:1;0	51-55y	0.164127	0.0158854	2.35183e-24	0.162579	0.0162937	8.09462e-23
TAG 50:1;0	56-60y	0.1136	0.0160214	1.89739e-12	0.125393	0.0168527	1.63373e-13
TAG 50:1;0	61-66y	0.0970774	0.0167484	8.04735e-09	0.0945367	0.0181323	2.12774e-07
TAG 50:2;0	45-50y	0.138567	0.0135548	6.87937e-24	0.131124	0.0137093	3.72705e-21
TAG 50:2;0	51-55y	0.0934161	0.0140341	3.70179e-11	0.0926518	0.0144997	2.1422e-10
TAG 50:2;0	56-60y	0.0407438	0.014122	0.00395807	0.0465383	0.0148995	0.00181949
TAG 50:2;0	61-66y	0.0342561	0.0144613	0.0179542	0.0281467	0.0158479	0.0759393
TAG 50:3;0	45-50y	0.119034	0.0124529	3.72585e-21	0.113936	0.0126112	4.2997e-19
TAG 50:3;0	51-55y	0.075091	0.0127859	5.07817e-09	0.0758027	0.0133231	1.49955e-08
TAG 50:3;0	56-60y	0.0200494	0.0127274	0.115359	0.025039	0.0135587	0.0649755
TAG 50:3;0	61-66y	0.0209177	0.0130508	0.109163	0.0143821	0.0143843	0.317554
TAG 50:4;0	45-50y	0.123259	0.0128585	2.90914e-21	0.119844	0.0130717	1.33011e-19
TAG 50:4;0	51-55y	0.0754991	0.0131741	1.16679e-08	0.077582	0.0137857	2.13492e-08
TAG 50:4;0	56-60y	0.015081	0.0130204	0.246908	0.022822	0.013967	0.102457
TAG 50:4;0	61-66y	0.0134817	0.0136237	0.32252	0.00930563	0.0151239	0.538461
TAG 50:5;0	45-50y	0.114595	0.0139462	4.86784e-16	0.11413	0.0141733	1.85079e-15
TAG 50:5;0	51-55y	0.0661423	0.0138341	1.93027e-06	0.0656332	0.0144156	5.80378e-06
TAG 50:5;0	56-60y	0.0162887	0.0138824	0.240858	0.027648	0.014962	0.0648652
TAG 50:5;0	61-66y	0.00117309	0.0144998	0.935531	-0.00031892	0.0161819	0.98428
TAG 51:1;0	45-50y	0.145648	0.01543	1.56765e-20	0.14058	0.0156471	9.07156e-19
TAG 51:1;0	51-55y	0.11871	0.0159665	1.83098e-13	0.117257	0.0164447	1.68206e-12
TAG 51:1;0	56-60y	0.0595335	0.0155149	0.000129889	0.0741173	0.0166265	9.04227e-06
TAG 51:1;0	61-66y	0.0444719	0.0165119	0.00716164	0.050888	0.0178997	0.00455305
TAG 51:2;0	45-50y	0.130651	0.0121213	2.69342e-26	0.125442	0.0122733	7.58853e-24
TAG 51:2;0	51-55y	0.0825866	0.012347	2.98605e-11	0.0806288	0.0128145	3.98834e-10
TAG 51:2;0	56-60y	0.0388758	0.0124549	0.00182844	0.0460454	0.0132904	0.000545239
TAG 51:2;0	61-66y	0.0285159	0.012959	0.0279054	0.0240915	0.0141485	0.0888337
TAG 51:3;0	45-50y	0.115966	0.0110461	4.59611e-25	0.112448	0.0111987	4.3254e-23
TAG 51:3;0	51-55y	0.0702454	0.0111622	3.89293e-10	0.0699037	0.0116431	2.35765e-09
TAG 51:3;0	56-60y	0.0214227	0.0110783	0.053299	0.0260856	0.0118643	0.0280473
TAG 51:3;0	61-66y	0.017785	0.011587	0.124989	0.01343	0.0127066	0.290725
TAG 51:4;0	45-50y	0.108224	0.0117956	1.76598e-19	0.105223	0.0119795	5.31157e-18
TAG 51:4;0	51-55y	0.0646923	0.0114021	1.71055e-08	0.065325	0.0119313	5.30228e-08
TAG 51:4;0	56-60y	0.0208203	0.011472	0.0697651	0.0253813	0.0123111	0.0394632
TAG 51:4;0	61-66y	0.0318409	0.012085	0.0085208	0.0369876	0.0133638	0.00574516
TAG 52:2;0	45-50y	0.153729	0.0115865	2.06349e-38	0.147936	0.0116545	2.31825e-35
TAG 52:2;0	51-55y	0.11003	0.011757	2.29362e-20	0.106517	0.0121095	3.42929e-18
TAG 52:2;0	56-60y	0.0757404	0.0118368	1.98194e-10	0.082187	0.0124482	5.50073e-11
TAG 52:2;0	61-66y	0.0561211	0.0122528	4.97439e-06	0.0439767	0.0133846	0.00104257
TAG 52:3;0	45-50y	0.131968	0.0108795	1.29359e-32	0.127713	0.0109343	2.16912e-30
TAG 52:3;0	51-55y	0.0950212	0.0109574	9.22199e-18	0.0928419	0.0113998	7.34774e-16
TAG 52:3;0	56-60y	0.0612561	0.0109137	2.29335e-08	0.0671901	0.0115831	7.95109e-09
TAG 52:3;0	61-66y	0.0477213	0.0114177	3.06581e-05	0.0354569	0.0126346	0.00507964
TAG 52:4;0	45-50y	0.13062	0.0116884	4.35939e-28	0.126924	0.0117747	2.8908e-26
TAG 52:4;0	51-55y	0.0919099	0.0117286	7.81369e-15	0.0907157	0.0122836	2.38239e-13
TAG 52:4;0	56-60y	0.0533763	0.0116922	5.32203e-06	0.0608943	0.0124094	1.01896e-06
TAG 52:4;0	61-66y	0.0423108	0.0123549	0.000630018	0.0316532	0.0138624	0.0225557
TAG 52:5;0	45-50y	0.136742	0.0122	3.07573e-28	0.134061	0.0123478	1.3097e-26
TAG 52:5;0	51-55y	0.0890107	0.0123977	1.01368e-12	0.090142	0.0130048	5.91152e-12
TAG 52:5;0	56-60y	0.0402523	0.0122417	0.00102752	0.0498964	0.0130247	0.000132626
TAG 52:5;0	61-66y	0.0329917	0.0129281	0.0107975	0.025133	0.0145085	0.0834393
TAG 52:6;0	45-50y	0.150518	0.0129508	4.83184e-30	0.148347	0.0131883	2.94137e-28
TAG 52:6;0	51-55y	0.0836568	0.0137883	1.60814e-09	0.0845089	0.0144461	6.00109e-09
TAG 52:6;0	56-60y	0.0408731	0.0133489	0.00223377	0.0519349	0.014264	0.000281085
TAG 52:6;0	61-66y	0.030032	0.0139652	0.0316638	0.0265085	0.0156274	0.0900687
TAG 53:2;0	45-50y	0.131019	0.0107346	5.94844e-33	0.1257	0.0108589	7.20462e-30
TAG 53:2;0	51-55y	0.077744	0.0108193	9.78611e-13	0.0743039	0.0111645	3.83449e-11
TAG 53:2;0	56-60y	0.0393687	0.010957	0.000335665	0.0469194	0.0117316	6.64865e-05
TAG 53:2;0	61-66y	0.0180402	0.011357	0.112369	0.011391	0.0123442	0.356286
TAG 53:3;0	45-50y	0.118406	0.0103723	3.46085e-29	0.11454	0.0104571	4.96462e-27
TAG 53:3;0	51-55y	0.0674185	0.0103343	8.87631e-11	0.0651441	0.010733	1.58439e-09
TAG 53:3;0	56-60y	0.0293283	0.0103662	0.00471715	0.0352217	0.01107	0.00149251
TAG 53:3;0	61-66y	0.0127414	0.0109781	0.245955	0.00314854	0.0120779	0.794373
TAG 53:4;0	45-50y	0.118597	0.0106394	7.39573e-28	0.114382	0.0107401	1.32259e-25
TAG 53:4;0	51-55y	0.0758659	0.0105323	8.92877e-13	0.0768369	0.0109993	4.23582e-12
TAG 53:4;0	56-60y	0.0298988	0.0105091	0.00449424	0.034782	0.0112843	0.00209274
TAG 53:4;0	61-66y	0.0208305	0.0109901	0.0582252	0.0158171	0.0121527	0.193311
TAG 54:3;0	45-50y	0.144795	0.0111506	6.26588e-37	0.141079	0.011229	1.054e-34
TAG 54:3;0	51-55y	0.0869041	0.0111764	1.24627e-14	0.0835181	0.011562	7.64526e-13
TAG 54:3;0	56-60y	0.0437402	0.0112825	0.000109541	0.0467499	0.012011	0.000103423
TAG 54:3;0	61-66y	0.0301629	0.0116189	0.00951066	0.0156187	0.0128842	0.225623
TAG 54:4;0	45-50y	0.139216	0.0112285	6.10445e-34	0.137483	0.0113685	2.24908e-32
TAG 54:4;0	51-55y	0.0892726	0.0112229	3.12959e-15	0.0870809	0.0116801	1.42473e-13
TAG 54:4;0	56-60y	0.044342	0.0112367	8.2389e-05	0.0487646	0.0119852	4.95859e-05
TAG 54:4;0	61-66y	0.0329474	0.0119094	0.00572607	0.0192067	0.0133338	0.149962
TAG 54:5;0	45-50y	0.148813	0.011524	1.4778e-36	0.147335	0.0117154	9.10628e-35
TAG 54:5;0	51-55y	0.100716	0.0116016	8.5662e-18	0.0998588	0.0121316	3.68125e-16
TAG 54:5;0	56-60y	0.0514181	0.0114652	7.75222e-06	0.0589285	0.0121143	1.26216e-06
TAG 54:5;0	61-66y	0.0426765	0.0120135	0.000391975	0.0310823	0.0135236	0.0216865
TAG 54:6;0	45-50y	0.155106	0.0128238	1.98094e-32	0.152517	0.0129622	8.71803e-31
TAG 54:6;0	51-55y	0.115613	0.0130414	1.80323e-18	0.115106	0.0136594	7.59606e-17
TAG 54:6;0	56-60y	0.0630489	0.0128805	1.07055e-06	0.0741563	0.0135128	4.73897e-08
TAG 54:6;0	61-66y	0.0550801	0.0129225	2.1333e-05	0.0501144	0.0145307	0.000579731
TAG 54:7;0	45-50y	0.134321	0.0137775	6.83498e-22	0.131949	0.0140202	1.61576e-20
TAG 54:7;0	51-55y	0.104948	0.0144775	6.29838e-13	0.103997	0.0151893	1.07493e-11
TAG 54:7;0	56-60y	0.0438998	0.0144587	0.00243079	0.0530041	0.0152529	0.000525203
TAG 54:7;0	61-66y	0.0389385	0.014556	0.0075438	0.0392726	0.0163346	0.0163392
TAG 56:3;0	45-50y	0.14829	0.0118972	4.88859e-34	0.141019	0.0119922	1.45713e-30
TAG 56:3;0	51-55y	0.0987483	0.0111835	2.76772e-18	0.0952287	0.0115047	2.85952e-16
TAG 56:3;0	56-60y	0.0603473	0.0114183	1.42864e-07	0.0655616	0.0123371	1.24965e-07
TAG 56:3;0	61-66y	0.0394073	0.0115539	0.000664985	0.0346633	0.0129566	0.00756582
TAG 56:4;0	45-50y	0.156603	0.0119633	4.29312e-37	0.150668	0.0119279	1.05305e-34
TAG 56:4;0	51-55y	0.0959809	0.0115173	1.7587e-16	0.0949376	0.0118195	2.03239e-15
TAG 56:4;0	56-60y	0.0504727	0.0115896	1.42107e-05	0.0555225	0.0123511	7.56685e-06
TAG 56:4;0	61-66y	0.0336638	0.0115977	0.00375768	0.0249223	0.0128736	0.0531205
TAG 56:5;0	45-50y	0.164462	0.0131347	3.6925e-34	0.159956	0.0133108	1.21839e-31
TAG 56:5;0	51-55y	0.0962325	0.0138671	6.00713e-12	0.0989109	0.0144681	1.2527e-11
TAG 56:5;0	56-60y	0.0767897	0.0129261	3.56953e-09	0.0861571	0.0142212	1.83362e-09
TAG 56:5;0	61-66y	0.039791	0.0143188	0.00553143	0.0236743	0.0160991	0.141717
TAG 56:6;0	45-50y	0.165159	0.0100512	1.15252e-56	0.161646	0.0101927	5.60088e-53
TAG 56:6;0	51-55y	0.108734	0.010526	2.39395e-24	0.108312	0.0109297	1.54441e-22
TAG 56:6;0	56-60y	0.0591316	0.00993384	3.15484e-09	0.066267	0.0105081	3.69797e-10
TAG 56:6;0	61-66y	0.038083	0.0107038	0.000383914	0.0261717	0.0118382	0.0272114
TAG 56:7;0	45-50y	0.145694	0.0113452	3.4779e-36	0.143169	0.0115809	1.07759e-33
TAG 56:7;0	51-55y	0.114416	0.0117858	9.33276e-22	0.112817	0.0123174	1.47964e-19
TAG 56:7;0	56-60y	0.0963251	0.0116222	2.19284e-16	0.103668	0.0124904	2.20142e-16
TAG 56:7;0	61-66y	0.0609034	0.0121448	5.85259e-07	0.0554439	0.0134625	4.03668e-05
TAG 56:8;0	45-50y	0.117081	0.0126032	4.5797e-20	0.116212	0.0129268	6.73638e-19
TAG 56:8;0	51-55y	0.0963115	0.0134125	1.03172e-12	0.0958366	0.014052	1.29324e-11
TAG 56:8;0	56-60y	0.081446	0.0131024	6.35249e-10	0.0895742	0.0142189	3.90574e-10
TAG 56:8;0	61-66y	0.0534481	0.0138984	0.000124729	0.0489117	0.0156385	0.00179932
TAG 58:7;0	45-50y	0.146648	0.012018	1.46361e-32	0.141525	0.0122635	2.25002e-29
TAG 58:7;0	51-55y	0.0955967	0.0120769	5.03885e-15	0.0934405	0.0125627	1.89261e-13
TAG 58:7;0	56-60y	0.0759714	0.011805	1.69227e-10	0.0825062	0.0126299	9.59958e-11
TAG 58:7;0	61-66y	0.0430783	0.0128335	0.000811116	0.034429	0.0143777	0.0168102
TAG 58:8;0	45-50y	0.0848723	0.0123293	8.37877e-12	0.0812896	0.0125854	1.42083e-10
TAG 58:8;0	51-55y	0.0741198	0.0128472	9.54868e-09	0.0732608	0.0134203	5.61633e-08
TAG 58:8;0	56-60y	0.0668538	0.0124992	1.00947e-07	0.070608	0.0135883	2.3301e-07
TAG 58:8;0	61-66y	0.0443873	0.0133032	0.000867653	0.0403815	0.0149105	0.0068541

### Sheet: S10 Table
S10 Table: Diffference in molecular lipid species levels between men and women in different age-groups in the replication cohort. P values were obtained in linear regression models adjusted for covariates. Positive beta means higher level in men while negative beta means lower level in men compared with women.
Lipid Species	Age Group	Beta	SE	P
CE 14:0;0	45-50y	-0.018215	0.023385	0.436653
CE 14:0;0	51-55y	-0.000269232	0.0281802	0.992387
CE 14:0;0	56-60y	0.0198039	0.0260707	0.448315
CE 14:0;0	61-66y	-0.090679	0.0250997	0.000374016
CE 15:0;0	45-50y	-0.0540363	0.0225176	0.017077
CE 15:0;0	51-55y	-0.030678	0.0277648	0.270659
CE 15:0;0	56-60y	-0.000668253	0.0247632	0.978498
CE 15:0;0	61-66y	-0.0928391	0.0244382	0.000188493
CE 16:0;0	45-50y	0.0101007	0.0141718	0.47658
CE 16:0;0	51-55y	0.0205152	0.0185764	0.270845
CE 16:0;0	56-60y	0.00524232	0.0158175	0.740646
CE 16:0;0	61-66y	-0.0387057	0.0157667	0.0148542
CE 16:1;0	45-50y	0.0128002	0.0258207	0.620454
CE 16:1;0	51-55y	-0.0335336	0.035705	0.348841
CE 16:1;0	56-60y	-0.0458411	0.0282307	0.105883
CE 16:1;0	61-66y	-0.111918	0.0268813	4.47347e-05
CE 17:0;0	45-50y	-0.000164297	0.0198311	0.993396
CE 17:0;0	51-55y	0.0208951	0.0260391	0.423311
CE 17:0;0	56-60y	0.0135062	0.0223748	0.546746
CE 17:0;0	61-66y	-0.0741917	0.0230788	0.0014993
CE 17:1;0	45-50y	0.00423147	0.0199557	0.832221
CE 17:1;0	51-55y	-0.00470978	0.0260952	0.856966
CE 17:1;0	56-60y	-0.0153467	0.0213619	0.47328
CE 17:1;0	61-66y	-0.0804574	0.0220833	0.000334418
CE 18:0;0	45-50y	0.0367284	0.0207115	0.0772203
CE 18:0;0	51-55y	0.0760252	0.0257985	0.0036163
CE 18:0;0	56-60y	0.0319842	0.0253314	0.208109
CE 18:0;0	61-66y	-0.0630243	0.0253824	0.0137654
CE 18:1;0	45-50y	0.0256721	0.0152773	0.0939449
CE 18:1;0	51-55y	0.00942461	0.019165	0.623461
CE 18:1;0	56-60y	-0.00403863	0.0170601	0.813094
CE 18:1;0	61-66y	-0.0596234	0.0175405	0.000799964
CE 18:2;0	45-50y	-0.0151464	0.0135174	0.263411
CE 18:2;0	51-55y	-0.0026472	0.0195239	0.892292
CE 18:2;0	56-60y	-0.0222101	0.0181734	0.223
CE 18:2;0	61-66y	-0.0396565	0.0162996	0.0157633
CE 18:3;0	45-50y	0.0173291	0.02068	0.402743
CE 18:3;0	51-55y	0.00465945	0.0265788	0.861029
CE 18:3;0	56-60y	-0.012894	0.0258727	0.618743
CE 18:3;0	61-66y	-0.0809291	0.0231219	0.000561047
CE 20:2;0	45-50y	-0.0338908	0.0199272	0.0901627
CE 20:2;0	51-55y	0.0276469	0.0271625	0.310195
CE 20:2;0	56-60y	-0.000220896	0.027373	0.99357
CE 20:2;0	61-66y	-0.0287366	0.0234489	0.221779
CE 20:3;0	45-50y	0.0223881	0.017958	0.213505
CE 20:3;0	51-55y	0.0134126	0.0239506	0.576139
CE 20:3;0	56-60y	-0.0326197	0.0202865	0.109313
CE 20:3;0	61-66y	-0.0514379	0.0217839	0.0190697
CE 20:4;0	45-50y	0.00630259	0.0172996	0.715882
CE 20:4;0	51-55y	0.0272695	0.0213248	0.202555
CE 20:4;0	56-60y	0.00170212	0.0193836	0.930107
CE 20:4;0	61-66y	-0.0445844	0.019599	0.0238623
CE 20:5;0	45-50y	-0.0100263	0.031062	0.747089
CE 20:5;0	51-55y	0.0179535	0.0338678	0.596663
CE 20:5;0	56-60y	-0.00531563	0.0367583	0.885154
CE 20:5;0	61-66y	-0.0811795	0.0325079	0.0132367
CE 22:6;0	45-50y	-0.0464496	0.0231462	0.0456877
CE 22:6;0	51-55y	0.0056822	0.0285515	0.842465
CE 22:6;0	56-60y	-0.0253293	0.0280261	0.367127
CE 22:6;0	61-66y	-0.0513393	0.0265538	0.0544524
Cer 40:1;2	45-50y	0.0354007	0.0178738	0.0485686
Cer 40:1;2	51-55y	0.0202932	0.0221781	0.361358
Cer 40:1;2	56-60y	0.00296437	0.0221513	0.893667
Cer 40:1;2	61-66y	-0.0329159	0.0207604	0.114267
Cer 40:2;2	45-50y	0.00877602	0.0214351	0.682542
Cer 40:2;2	51-55y	0.00997058	0.0259903	0.701707
Cer 40:2;2	56-60y	0.015234	0.047118	0.746801
Cer 40:2;2	61-66y	-0.0737462	0.0260473	0.00509647
Cer 42:1;2	45-50y	0.046697	0.0179464	0.00973696
Cer 42:1;2	51-55y	0.0248164	0.0224824	0.271083
Cer 42:1;2	56-60y	0.0146806	0.0205859	0.476534
Cer 42:1;2	61-66y	-0.0132059	0.0198948	0.50751
Cer 42:2;2	45-50y	0.0360397	0.0182616	0.0493723
Cer 42:2;2	51-55y	0.027751	0.0226366	0.221757
Cer 42:2;2	56-60y	0.005033	0.0226494	0.824358
Cer 42:2;2	61-66y	-0.00640886	0.019344	0.74072
Chol	45-50y	0.003993	0.0128169	0.755614
Chol	51-55y	0.00113218	0.0166138	0.945742
Chol	56-60y	0.000351367	0.0158539	0.982339
Chol	61-66y	-0.0430604	0.0146933	0.00373974
DAG 16:0;0_18:1;0	45-50y	0.155617	0.0350659	1.29682e-05
DAG 16:0;0_18:1;0	51-55y	0.078405	0.0469292	0.0964702
DAG 16:0;0_18:1;0	56-60y	0.120898	0.0404448	0.00312728
DAG 16:0;0_18:1;0	61-66y	0.0462331	0.036621	0.208133
DAG 16:0;0_18:2;0	45-50y	0.135977	0.0362899	0.000223651
DAG 16:0;0_18:2;0	51-55y	0.0093202	0.052169	0.858441
DAG 16:0;0_18:2;0	56-60y	0.0473795	0.0479713	0.324705
DAG 16:0;0_18:2;0	61-66y	-0.0342716	0.0415523	0.410738
DAG 16:1;0_18:1;0	45-50y	0.108418	0.0381238	0.0048245
DAG 16:1;0_18:1;0	51-55y	0.0776759	0.0498387	0.120963
DAG 16:1;0_18:1;0	56-60y	0.0144083	0.0447139	0.747639
DAG 16:1;0_18:1;0	61-66y	0.0297382	0.0386283	0.442395
DAG 18:1;0_18:1;0	45-50y	0.144053	0.0309536	4.94198e-06
DAG 18:1;0_18:1;0	51-55y	0.0736385	0.0410974	0.0747724
DAG 18:1;0_18:1;0	56-60y	0.0834518	0.0369146	0.0247807
DAG 18:1;0_18:1;0	61-66y	0.0227941	0.0328478	0.488448
DAG 18:1;0_18:2;0	45-50y	0.124347	0.027065	6.47245e-06
DAG 18:1;0_18:2;0	51-55y	0.0804586	0.0395853	0.0435131
DAG 18:1;0_18:2;0	56-60y	0.0692648	0.0333512	0.0390056
DAG 18:1;0_18:2;0	61-66y	0.0521513	0.0294239	0.0777034
DAG 18:1;0_18:3;0	45-50y	0.0674523	0.0268069	0.0125921
DAG 18:1;0_18:3;0	51-55y	0.0399369	0.0374696	0.288314
DAG 18:1;0_18:3;0	56-60y	0.0257458	0.0338925	0.448534
DAG 18:1;0_18:3;0	61-66y	0.018951	0.0282548	0.503512
LPC 16:0;0	45-50y	0.0267743	0.0148513	0.0724388
LPC 16:0;0	51-55y	0.0278692	0.017857	0.120278
LPC 16:0;0	56-60y	0.0366927	0.0176108	0.0383846
LPC 16:0;0	61-66y	0.0126051	0.0163583	0.441777
LPC 18:0;0	45-50y	0.0218006	0.0181239	0.229995
LPC 18:0;0	51-55y	0.0369894	0.0215558	0.0878115
LPC 18:0;0	56-60y	0.0329775	0.021908	0.133723
LPC 18:0;0	61-66y	-0.0212443	0.0192362	0.270609
LPC 18:1;0	45-50y	0.0553706	0.0194516	0.00473025
LPC 18:1;0	51-55y	0.00791309	0.022237	0.72235
LPC 18:1;0	56-60y	0.0538686	0.0235124	0.022928
LPC 18:1;0	61-66y	0.00235622	0.0178833	0.895296
LPC 18:2;0	45-50y	0.0777715	0.0245163	0.00167329
LPC 18:2;0	51-55y	0.0292047	0.0288562	0.312803
LPC 18:2;0	56-60y	0.0598653	0.0273325	0.0295905
LPC 18:2;0	61-66y	0.0539585	0.0230522	0.0201257
LPC 20:4;0	45-50y	0.0754423	0.0197203	0.000159333
LPC 20:4;0	51-55y	0.0463401	0.0236965	0.0519987
LPC 20:4;0	56-60y	0.0623482	0.0237202	0.00919828
LPC 20:4;0	61-66y	0.0389001	0.0214219	0.0707284
LPE 18:1;0	45-50y	0.0787893	0.0243467	0.00135244
LPE 18:1;0	51-55y	0.0268148	0.0325215	0.410692
LPE 18:1;0	56-60y	0.0316219	0.0321463	0.326402
LPE 18:1;0	61-66y	0.0251113	0.026045	0.336038
LPE 18:2;0	45-50y	0.0483267	0.0229621	0.0361718
LPE 18:2;0	51-55y	-0.00312381	0.031727	0.921673
LPE 18:2;0	56-60y	0.00324699	0.028807	0.910361
LPE 18:2;0	61-66y	0.00359231	0.0267396	0.893251
PC 14:0;0_16:0;0	45-50y	-0.0521463	0.02765	0.0603122
PC 14:0;0_16:0;0	51-55y	-0.0246158	0.0334334	0.462502
PC 14:0;0_16:0;0	56-60y	0.00256206	0.0322275	0.936711
PC 14:0;0_16:0;0	61-66y	-0.103082	0.0274447	0.000221094
PC 14:0;0_18:1;0	45-50y	-0.0336511	0.026571	0.206364
PC 14:0;0_18:1;0	51-55y	-0.0914988	0.0329819	0.00609796
PC 14:0;0_18:1;0	56-60y	-0.0383775	0.0333288	0.250831
PC 14:0;0_18:1;0	61-66y	-0.142992	0.0257289	7.86973e-08
PC 14:0;0_18:2;0	45-50y	-0.0483168	0.0212094	0.0235177
PC 14:0;0_18:2;0	51-55y	-0.0625177	0.0300094	0.0387231
PC 14:0;0_18:2;0	56-60y	-0.0400512	0.0280716	0.155276
PC 14:0;0_18:2;0	61-66y	-0.089313	0.0241896	0.000289659
PC 15:0;0_18:1;0	45-50y	0.014721	0.0187348	0.432838
PC 15:0;0_18:1;0	51-55y	-0.0268411	0.0300852	0.373901
PC 15:0;0_18:1;0	56-60y	0.0141493	0.0237181	0.551607
PC 15:0;0_18:1;0	61-66y	-0.0558891	0.024032	0.0212342
PC 15:0;0_18:2;0	45-50y	-0.0241351	0.0159518	0.13164
PC 15:0;0_18:2;0	51-55y	-0.0114526	0.023412	0.625499
PC 15:0;0_18:2;0	56-60y	-0.0182073	0.0206263	0.378583
PC 15:0;0_18:2;0	61-66y	-0.0262149	0.0186291	0.161131
PC 16:0;0_16:0;0	45-50y	-0.008177	0.0150023	0.586132
PC 16:0;0_16:0;0	51-55y	-0.00232567	0.0198777	0.906986
PC 16:0;0_16:0;0	56-60y	0.0175471	0.0188875	0.353916
PC 16:0;0_16:0;0	61-66y	-0.0307056	0.0170801	0.0735651
PC 16:0;0_16:1;0	45-50y	-0.00943452	0.032929	0.774688
PC 16:0;0_16:1;0	51-55y	-0.0634249	0.0431571	0.143334
PC 16:0;0_16:1;0	56-60y	-0.0363917	0.0394822	0.357706
PC 16:0;0_16:1;0	61-66y	-0.128494	0.0324149	9.91243e-05
PC 16:0;0_17:1;0	45-50y	0.0337475	0.0271715	0.215292
PC 16:0;0_17:1;0	51-55y	0.0274201	0.0402384	0.496493
PC 16:0;0_17:1;0	56-60y	0.0273739	0.0321576	0.395674
PC 16:0;0_17:1;0	61-66y	-0.0547467	0.0312795	0.0815581
PC 16:0;0_18:0;0	45-50y	-0.021318	0.0214373	0.320832
PC 16:0;0_18:0;0	51-55y	0.00107665	0.0236465	0.963733
PC 16:0;0_18:0;0	56-60y	-0.0149511	0.0218453	0.494453
PC 16:0;0_18:0;0	61-66y	-0.0410666	0.0208437	0.0500682
PC 16:0;0_18:1;0	45-50y	0.00833451	0.018078	0.645118
PC 16:0;0_18:1;0	51-55y	-0.0235571	0.0251474	0.350085
PC 16:0;0_18:1;0	56-60y	-0.00407678	0.0208341	0.845047
PC 16:0;0_18:1;0	61-66y	-0.0635466	0.0191367	0.00104837
PC 16:0;0_18:2;0	45-50y	-0.0104373	0.0138317	0.451098
PC 16:0;0_18:2;0	51-55y	-0.0226724	0.0210124	0.281969
PC 16:0;0_18:2;0	56-60y	-0.0209828	0.0194106	0.280909
PC 16:0;0_18:2;0	61-66y	-0.0290975	0.0159714	0.069811
PC 16:0;0_18:3;0	45-50y	-0.00929005	0.0218543	0.671082
PC 16:0;0_18:3;0	51-55y	-0.0432533	0.0304942	0.157726
PC 16:0;0_18:3;0	56-60y	-0.0169443	0.0290327	0.560084
PC 16:0;0_18:3;0	61-66y	-0.092365	0.0246936	0.000233377
PC 16:0;0_20:1;0	45-50y	0.00340697	0.0220584	0.877365
PC 16:0;0_20:1;0	51-55y	-0.00340315	0.0271923	0.900542
PC 16:0;0_20:1;0	56-60y	0.01177	0.0280858	0.675606
PC 16:0;0_20:1;0	61-66y	-0.0272572	0.0264725	0.304368
PC 16:0;0_20:2;0	45-50y	-0.00310323	0.0174771	0.859193
PC 16:0;0_20:2;0	51-55y	-0.0101021	0.0233293	0.665499
PC 16:0;0_20:2;0	56-60y	-0.0105486	0.0209015	0.614304
PC 16:0;0_20:2;0	61-66y	-0.04446	0.0180097	0.0143164
PC 16:0;0_20:3;0	45-50y	0.0150006	0.0204477	0.463771
PC 16:0;0_20:3;0	51-55y	-0.024269	0.026417	0.359436
PC 16:0;0_20:3;0	56-60y	-0.0345886	0.0227969	0.130673
PC 16:0;0_20:3;0	61-66y	-0.064251	0.022393	0.00450815
PC 16:0;0_20:4;0	45-50y	0.00314483	0.0191437	0.869627
PC 16:0;0_20:4;0	51-55y	0.00753424	0.024807	0.761681
PC 16:0;0_20:4;0	56-60y	0.000485328	0.0225389	0.982841
PC 16:0;0_20:4;0	61-66y	-0.0327953	0.0199299	0.101262
PC 16:0;0_20:5;0	45-50y	-0.0130289	0.0315581	0.680013
PC 16:0;0_20:5;0	51-55y	0.00638645	0.0353307	0.856749
PC 16:0;0_20:5;0	56-60y	-0.00962974	0.0381376	0.800896
PC 16:0;0_20:5;0	61-66y	-0.0606146	0.0315689	0.0561187
PC 16:0;0_22:4;0	45-50y	0.0234482	0.0181831	0.198292
PC 16:0;0_22:4;0	51-55y	0.0181735	0.0254672	0.476412
PC 16:0;0_22:4;0	56-60y	0.0216078	0.0234068	0.35708
PC 16:0;0_22:4;0	61-66y	-0.0630488	0.0221435	0.00488929
PC 16:0;0_22:5;0	45-50y	0.00361907	0.0192902	0.851311
PC 16:0;0_22:5;0	51-55y	0.00225751	0.0239289	0.924937
PC 16:0;0_22:5;0	56-60y	0.0181347	0.0231751	0.434778
PC 16:0;0_22:5;0	61-66y	-0.0861698	0.0205989	4.1331e-05
PC 16:0;0_22:6;0	45-50y	-0.0656428	0.0220895	0.00320652
PC 16:0;0_22:6;0	51-55y	-0.0176304	0.0276114	0.523913
PC 16:0;0_22:6;0	56-60y	-0.0302219	0.0257112	0.24112
PC 16:0;0_22:6;0	61-66y	-0.052109	0.0238423	0.0298833
PC 16:1;0_18:0;0	45-50y	0.046553	0.035292	0.188373
PC 16:1;0_18:0;0	51-55y	-0.0830581	0.0497537	0.0971128
PC 16:1;0_18:0;0	56-60y	-0.0763501	0.0445914	0.0885596
PC 16:1;0_18:0;0	61-66y	-0.187326	0.0401632	6.06695e-06
PC 16:1;0_18:1;0	45-50y	-0.0232692	0.0211923	0.273111
PC 16:1;0_18:1;0	51-55y	-0.0954124	0.0279874	0.000797433
PC 16:1;0_18:1;0	56-60y	-0.0635899	0.0272414	0.0205065
PC 16:1;0_18:1;0	61-66y	-0.149881	0.0225498	2.27256e-10
PC 16:1;0_18:2;0	45-50y	-0.0490597	0.020046	0.0149842
PC 16:1;0_18:2;0	51-55y	-0.108782	0.0252082	2.57909e-05
PC 16:1;0_18:2;0	56-60y	-0.0697861	0.0277266	0.0125709
PC 16:1;0_18:2;0	61-66y	-0.13537	0.0238434	4.2721e-08
PC 17:0;0_18:2;0	45-50y	-0.0214732	0.0190522	0.260652
PC 17:0;0_18:2;0	51-55y	-0.0395075	0.0277182	0.155738
PC 17:0;0_18:2;0	56-60y	-0.00126757	0.0279673	0.963892
PC 17:0;0_18:2;0	61-66y	-0.102707	0.0266908	0.000156405
PC 17:0;0_20:4;0	45-50y	-0.016036	0.0184565	0.385652
PC 17:0;0_20:4;0	51-55y	-0.036389	0.0267123	0.174756
PC 17:0;0_20:4;0	56-60y	-0.0213091	0.0234901	0.365347
PC 17:0;0_20:4;0	61-66y	-0.0769176	0.0208696	0.000287037
PC 18:0;0_18:1;0	45-50y	0.00946454	0.021255	0.65644
PC 18:0;0_18:1;0	51-55y	-0.0156238	0.0286235	0.585824
PC 18:0;0_18:1;0	56-60y	-0.00309655	0.024877	0.901056
PC 18:0;0_18:1;0	61-66y	-0.0954438	0.0226726	3.70411e-05
PC 18:0;0_18:2;0	45-50y	-0.0115049	0.0150666	0.445714
PC 18:0;0_18:2;0	51-55y	-0.0120648	0.021906	0.582456
PC 18:0;0_18:2;0	56-60y	-0.0220159	0.0215461	0.308022
PC 18:0;0_18:2;0	61-66y	-0.0528895	0.0175126	0.00282025
PC 18:0;0_18:3;0	45-50y	-0.00690772	0.0259485	0.790273
PC 18:0;0_18:3;0	51-55y	-0.0466706	0.0382089	0.223546
PC 18:0;0_18:3;0	56-60y	-0.0385527	0.0334569	0.250556
PC 18:0;0_18:3;0	61-66y	-0.117535	0.030256	0.00013695
PC 18:0;0_20:2;0	45-50y	-0.0184835	0.0198402	0.352352
PC 18:0;0_20:2;0	51-55y	-0.0294357	0.0255953	0.251618
PC 18:0;0_20:2;0	56-60y	-0.0221058	0.0248469	0.374671
PC 18:0;0_20:2;0	61-66y	-0.0337672	0.0206136	0.102913
PC 18:0;0_20:3;0	45-50y	0.0225325	0.0219063	0.30452
PC 18:0;0_20:3;0	51-55y	-0.0104553	0.0268911	0.697864
PC 18:0;0_20:3;0	56-60y	-0.0387728	0.0240302	0.108101
PC 18:0;0_20:3;0	61-66y	-0.0989447	0.023831	4.68726e-05
PC 18:0;0_20:4;0	45-50y	-0.00169922	0.0188327	0.928168
PC 18:0;0_20:4;0	51-55y	0.00729659	0.0236145	0.757672
PC 18:0;0_20:4;0	56-60y	-0.00226266	0.0216439	0.916838
PC 18:0;0_20:4;0	61-66y	-0.0589659	0.0197068	0.0030804
PC 18:0;0_20:5;0	45-50y	-0.0073172	0.0344259	0.831829
PC 18:0;0_20:5;0	51-55y	0.0102645	0.042777	0.810632
PC 18:0;0_20:5;0	56-60y	-0.0258654	0.0429689	0.547838
PC 18:0;0_20:5;0	61-66y	-0.0737891	0.038433	0.0561357
PC 18:0;0_22:5;0	45-50y	0.0397713	0.0210908	0.0603322
PC 18:0;0_22:5;0	51-55y	0.0112914	0.0270146	0.676449
PC 18:0;0_22:5;0	56-60y	0.0151884	0.0256161	0.553865
PC 18:0;0_22:5;0	61-66y	-0.099117	0.0200927	1.60565e-06
PC 18:0;0_22:6;0	45-50y	-0.019346	0.0222346	0.384986
PC 18:0;0_22:6;0	51-55y	-0.00877089	0.026619	0.742159
PC 18:0;0_22:6;0	56-60y	-0.01312	0.0239551	0.584491
PC 18:0;0_22:6;0	61-66y	-0.0851347	0.0231711	0.000300961
PC 18:1;0_18:1;0	45-50y	0.000566507	0.0167065	0.972972
PC 18:1;0_18:1;0	51-55y	-0.044907	0.0228639	0.0509921
PC 18:1;0_18:1;0	56-60y	-0.013433	0.0238595	0.57402
PC 18:1;0_18:1;0	61-66y	-0.0746078	0.0197013	0.000195924
PC 18:1;0_18:2;0	45-50y	-0.0235587	0.0170327	0.16767
PC 18:1;0_18:2;0	51-55y	-0.0369548	0.0238749	0.12334
PC 18:1;0_18:2;0	56-60y	-0.033277	0.0242091	0.170696
PC 18:1;0_18:2;0	61-66y	-0.0587272	0.0209739	0.0055562
PC 18:1;0_18:3;0	45-50y	0.00574462	0.0254721	0.821773
PC 18:1;0_18:3;0	51-55y	-0.0758029	0.0367721	0.0410997
PC 18:1;0_18:3;0	56-60y	-0.0336673	0.0326881	0.304486
PC 18:1;0_18:3;0	61-66y	-0.0842194	0.0323685	0.0101757
PC 18:1;0_20:2;0	45-50y	0.0468302	0.02857	0.102725
PC 18:1;0_20:2;0	51-55y	-0.0915073	0.0333162	0.00682463
PC 18:1;0_20:2;0	56-60y	-0.0952715	0.0350305	0.0072568
PC 18:1;0_20:2;0	61-66y	-0.144766	0.0332285	2.41851e-05
PC 18:1;0_20:3;0	45-50y	0.00342264	0.0204244	0.867033
PC 18:1;0_20:3;0	51-55y	-0.0521219	0.0250894	0.0391194
PC 18:1;0_20:3;0	56-60y	-0.0403044	0.0256542	0.117644
PC 18:1;0_20:3;0	61-66y	-0.100967	0.0233924	2.38706e-05
PC 18:1;0_20:4;0	45-50y	-0.0085248	0.0161955	0.599028
PC 18:1;0_20:4;0	51-55y	-0.02948	0.0210231	0.162485
PC 18:1;0_20:4;0	56-60y	-0.00864191	0.0205517	0.674543
PC 18:1;0_20:4;0	61-66y	-0.0688435	0.0180372	0.000174996
PC 18:2;0_18:2;0	45-50y	0.00469941	0.0198863	0.813354
PC 18:2;0_18:2;0	51-55y	-0.00539004	0.0283633	0.849486
PC 18:2;0_18:2;0	56-60y	0.000657879	0.0292174	0.982057
PC 18:2;0_18:2;0	61-66y	-0.0367542	0.0253652	0.148735
PC 18:2;0_20:3;0	45-50y	0.039471	0.0255547	0.123785
PC 18:2;0_20:3;0	51-55y	0.00761698	0.0387742	0.844521
PC 18:2;0_20:3;0	56-60y	-0.0173423	0.0363289	0.633722
PC 18:2;0_20:3;0	61-66y	-0.0732037	0.0372956	0.0515323
PC 18:2;0_20:4;0	45-50y	0.00998979	0.0175976	0.570729
PC 18:2;0_20:4;0	51-55y	0.0147689	0.0222996	0.508663
PC 18:2;0_20:4;0	56-60y	-0.0141149	0.0224078	0.529513
PC 18:2;0_20:4;0	61-66y	-0.0546064	0.0223902	0.0156111
PC O-16:0;0/16:0;0	45-50y	-0.0173052	0.0266643	0.516843
PC O-16:0;0/16:0;0	51-55y	-0.0121924	0.0355333	0.731887
PC O-16:0;0/16:0;0	56-60y	0.0134641	0.0285244	0.637389
PC O-16:0;0/16:0;0	61-66y	-0.0400431	0.0242565	0.100196
PC O-16:0;0/16:1;0	45-50y	-0.0503766	0.0288728	0.0821371
PC O-16:0;0/16:1;0	51-55y	-0.0890796	0.0425885	0.0379232
PC O-16:0;0/16:1;0	56-60y	-0.0398988	0.0398602	0.318057
PC O-16:0;0/16:1;0	61-66y	-0.132327	0.0370348	0.000439836
PC O-16:0;0/18:1;0	45-50y	-0.0460658	0.0145719	0.00173475
PC O-16:0;0/18:1;0	51-55y	-0.0607794	0.0205597	0.00351321
PC O-16:0;0/18:1;0	56-60y	-0.00323641	0.0178645	0.856409
PC O-16:0;0/18:1;0	61-66y	-0.0533439	0.0164936	0.00140483
PC O-16:0;0/18:2;0	45-50y	-0.0173269	0.0170142	0.309335
PC O-16:0;0/18:2;0	51-55y	-0.037324	0.0244676	0.128828
PC O-16:0;0/18:2;0	56-60y	-0.00078554	0.0222349	0.97185
PC O-16:0;0/18:2;0	61-66y	-0.030323	0.0192861	0.117299
PC O-16:0;0/20:3;0	45-50y	0.0374731	0.0218266	0.0870624
PC O-16:0;0/20:3;0	51-55y	-0.0354235	0.0332512	0.288093
PC O-16:0;0/20:3;0	56-60y	-0.0227526	0.0267073	0.395216
PC O-16:0;0/20:3;0	61-66y	-0.0599071	0.0247194	0.0161736
PC O-16:0;0/20:4;0	45-50y	0.0690346	0.0180133	0.000155189
PC O-16:0;0/20:4;0	51-55y	0.0536073	0.0250163	0.033407
PC O-16:0;0/20:4;0	56-60y	0.0359009	0.0216304	0.0984233
PC O-16:0;0/20:4;0	61-66y	0.000126736	0.0205784	0.995092
PC O-16:0;0/22:5;0	45-50y	0.0486763	0.0245422	0.0484611
PC O-16:0;0/22:5;0	51-55y	-0.0402617	0.036596	0.273161
PC O-16:0;0/22:5;0	56-60y	0.0334941	0.0321957	0.299599
PC O-16:0;0/22:5;0	61-66y	-0.0210491	0.0327861	0.521818
PC O-16:1;0/16:0;0	45-50y	-0.028941	0.0200951	0.150884
PC O-16:1;0/16:0;0	51-55y	-0.0216487	0.0254862	0.396728
PC O-16:1;0/16:0;0	56-60y	-0.0147464	0.0233047	0.527566
PC O-16:1;0/16:0;0	61-66y	-0.00960485	0.0214465	0.654701
PC O-16:1;0/18:0;0	45-50y	-0.0179578	0.0276345	0.516379
PC O-16:1;0/18:0;0	51-55y	-0.00200712	0.037456	0.957334
PC O-16:1;0/18:0;0	56-60y	-0.0230198	0.0312601	0.462417
PC O-16:1;0/18:0;0	61-66y	-0.0175681	0.0288972	0.543939
PC O-16:1;0/18:1;0	45-50y	-0.0687189	0.0229859	0.00302944
PC O-16:1;0/18:1;0	51-55y	-0.0993561	0.0317956	0.00206113
PC O-16:1;0/18:1;0	56-60y	-0.0216859	0.0284773	0.447183
PC O-16:1;0/18:1;0	61-66y	-0.106632	0.0304709	0.00056277
PC O-16:1;0/18:2;0	45-50y	-0.0404029	0.0181367	0.0266586
PC O-16:1;0/18:2;0	51-55y	-0.0708748	0.0266695	0.00854911
PC O-16:1;0/18:2;0	56-60y	-0.0333616	0.0230733	0.149663
PC O-16:1;0/18:2;0	61-66y	-0.0360247	0.0214175	0.0939642
PC O-16:1;0/20:3;0	45-50y	0.0902777	0.0252079	0.000405082
PC O-16:1;0/20:3;0	51-55y	-0.0224081	0.0356687	0.530718
PC O-16:1;0/20:3;0	56-60y	-0.0324755	0.029219	0.267873
PC O-16:1;0/20:3;0	61-66y	-0.0650759	0.0316401	0.0410838
PC O-16:1;0/20:4;0	45-50y	0.0232651	0.0200565	0.247267
PC O-16:1;0/20:4;0	51-55y	-0.0080999	0.0261648	0.757324
PC O-16:1;0/20:4;0	56-60y	-0.00273706	0.0258663	0.915851
PC O-16:1;0/20:4;0	61-66y	-0.0316767	0.0221053	0.153719
PC O-16:2;0/18:0;0	45-50y	0.000635889	0.0324769	0.984395
PC O-16:2;0/18:0;0	51-55y	0.0021467	0.0381765	0.955229
PC O-16:2;0/18:0;0	56-60y	0.0340424	0.0336507	0.313139
PC O-16:2;0/18:0;0	61-66y	0.000273524	0.0320169	0.993194
PC O-17:0;0/15:0;0	45-50y	-0.0114896	0.0351608	0.744145
PC O-17:0;0/15:0;0	51-55y	-0.00804648	0.0451906	0.858942
PC O-17:0;0/15:0;0	56-60y	0.0318237	0.0479452	0.507764
PC O-17:0;0/15:0;0	61-66y	-0.0572485	0.0443759	0.198838
PC O-17:0;0/17:1;0	45-50y	-0.0404692	0.0240221	0.0931516
PC O-17:0;0/17:1;0	51-55y	-0.0633562	0.0349336	0.0713743
PC O-17:0;0/17:1;0	56-60y	0.00885163	0.0312124	0.777007
PC O-17:0;0/17:1;0	61-66y	-0.109389	0.0294372	0.000257813
PC O-18:0;0/14:0;0	45-50y	-0.0337324	0.0143282	0.0192169
PC O-18:0;0/14:0;0	51-55y	0.00623276	0.015427	0.686659
PC O-18:0;0/14:0;0	56-60y	-0.00864197	0.0149269	0.563227
PC O-18:0;0/14:0;0	61-66y	0.00858497	0.0134469	0.523852
PC O-18:0;0/16:1;0	45-50y	-0.164659	0.0300867	1.06495e-07
PC O-18:0;0/16:1;0	51-55y	-0.211898	0.0430341	2.12865e-06
PC O-18:0;0/16:1;0	56-60y	-0.151742	0.0340398	1.44923e-05
PC O-18:0;0/16:1;0	61-66y	-0.143687	0.0392669	0.000330262
PC O-18:0;0/20:4;0	45-50y	-0.0135024	0.0179295	0.452007
PC O-18:0;0/20:4;0	51-55y	0.0240031	0.0244595	0.327685
PC O-18:0;0/20:4;0	56-60y	0.00967576	0.0247916	0.696714
PC O-18:0;0/20:4;0	61-66y	-0.00478268	0.0199781	0.81102
PC O-18:1;0/16:0;0	45-50y	-0.0376838	0.0142529	0.00863485
PC O-18:1;0/16:0;0	51-55y	-0.0506516	0.0212238	0.0179995
PC O-18:1;0/16:0;0	56-60y	-0.0183753	0.0177558	0.301884
PC O-18:1;0/16:0;0	61-66y	-0.0308241	0.0168502	0.0686899
PC O-18:1;0/18:2;0	45-50y	-0.0278633	0.0187815	0.139001
PC O-18:1;0/18:2;0	51-55y	-0.0464422	0.0247779	0.0624347
PC O-18:1;0/18:2;0	56-60y	-0.0338134	0.024965	0.17704
PC O-18:1;0/18:2;0	61-66y	-0.0271777	0.0227852	0.23423
PC O-18:1;0/20:3;0	45-50y	0.0142782	0.0241284	0.554473
PC O-18:1;0/20:3;0	51-55y	-0.0344342	0.0314156	0.27445
PC O-18:1;0/20:3;0	56-60y	-0.00965204	0.0282523	0.732974
PC O-18:1;0/20:3;0	61-66y	-0.0634949	0.0293432	0.0315819
PC O-18:1;0/20:4;0	45-50y	0.0279377	0.0140572	0.0478025
PC O-18:1;0/20:4;0	51-55y	0.00732152	0.019681	0.710304
PC O-18:1;0/20:4;0	56-60y	0.0166695	0.0176958	0.347248
PC O-18:1;0/20:4;0	61-66y	-0.0060274	0.0166658	0.717944
PC O-18:2;0/16:0;0	45-50y	-0.0296154	0.0166625	0.0765404
PC O-18:2;0/16:0;0	51-55y	-0.0254842	0.0228155	0.265433
PC O-18:2;0/16:0;0	56-60y	-0.0144483	0.0209807	0.491786
PC O-18:2;0/16:0;0	61-66y	-0.0341116	0.0186768	0.0691185
PC O-18:2;0/18:1;0	45-50y	-0.0635096	0.0256285	0.0137723
PC O-18:2;0/18:1;0	51-55y	-0.103981	0.0330092	0.00189943
PC O-18:2;0/18:1;0	56-60y	-0.0726329	0.0310194	0.0201373
PC O-18:2;0/18:1;0	61-66y	-0.118843	0.0311006	0.000172812
PC O-18:2;0/18:2;0	45-50y	-0.026771	0.0254553	0.29381
PC O-18:2;0/18:2;0	51-55y	-0.0464133	0.0340493	0.174483
PC O-18:2;0/18:2;0	56-60y	-0.0310231	0.0316989	0.328843
PC O-18:2;0/18:2;0	61-66y	-0.0541237	0.0336691	0.109388
PE 16:0;0_18:2;0	45-50y	-0.0091587	0.0321868	0.77621
PE 16:0;0_18:2;0	51-55y	-0.0486969	0.0487779	0.319567
PE 16:0;0_18:2;0	56-60y	-0.0561195	0.0429259	0.192671
PE 16:0;0_18:2;0	61-66y	-0.0537327	0.0361449	0.138722
PE 16:0;0_20:4;0	45-50y	-0.0264621	0.028679	0.357106
PE 16:0;0_20:4;0	51-55y	-0.00458488	0.0415145	0.912205
PE 16:0;0_20:4;0	56-60y	-0.0430978	0.0417378	0.303327
PE 16:0;0_20:4;0	61-66y	-0.0628236	0.0305197	0.0411577
PE 18:0;0_18:2;0	45-50y	0.0177025	0.0277997	0.524767
PE 18:0;0_18:2;0	51-55y	-0.0185319	0.0410122	0.651891
PE 18:0;0_18:2;0	56-60y	-0.0226798	0.0369185	0.539659
PE 18:0;0_18:2;0	61-66y	-0.0384161	0.0309223	0.215428
PE 18:0;0_20:4;0	45-50y	-0.0160206	0.0257922	0.53499
PE 18:0;0_20:4;0	51-55y	-0.0144024	0.0348913	0.680242
PE 18:0;0_20:4;0	56-60y	-0.0162923	0.0317087	0.607916
PE 18:0;0_20:4;0	61-66y	-0.05441	0.0255679	0.0344393
PE 18:1;0_18:1;0	45-50y	0.0723239	0.0402745	0.0736615
PE 18:1;0_18:1;0	51-55y	0.0343223	0.0582733	0.556616
PE 18:1;0_18:1;0	56-60y	0.058841	0.0510748	0.250709
PE 18:1;0_18:1;0	61-66y	0.0294336	0.0533624	0.581867
PE O-16:1;0/18:2;0	45-50y	0.037059	0.0223106	0.0978076
PE O-16:1;0/18:2;0	51-55y	0.00553676	0.0302016	0.854744
PE O-16:1;0/18:2;0	56-60y	0.0203409	0.0295225	0.491604
PE O-16:1;0/18:2;0	61-66y	-0.0162637	0.0273847	0.553229
PE O-16:1;0/20:4;0	45-50y	0.0814699	0.0239912	0.000781117
PE O-16:1;0/20:4;0	51-55y	0.0814347	0.0301641	0.00759041
PE O-16:1;0/20:4;0	56-60y	0.0361454	0.0306767	0.240042
PE O-16:1;0/20:4;0	61-66y	0.00621567	0.026058	0.811689
PE O-18:1;0/18:2;0	45-50y	0.021891	0.0231187	0.344476
PE O-18:1;0/18:2;0	51-55y	-0.00389155	0.0326236	0.905176
PE O-18:1;0/18:2;0	56-60y	0.013196	0.0315354	0.676045
PE O-18:1;0/18:2;0	61-66y	-0.0190471	0.0285315	0.505104
PE O-18:2;0/18:1;0	45-50y	0.0270225	0.0278896	0.333546
PE O-18:2;0/18:1;0	51-55y	-0.0401578	0.0375292	0.286285
PE O-18:2;0/18:1;0	56-60y	-0.0127007	0.0383603	0.740975
PE O-18:2;0/18:1;0	61-66y	-0.039186	0.0383569	0.308335
PE O-18:2;0/18:2;0	45-50y	0.0547692	0.0219134	0.0130131
PE O-18:2;0/18:2;0	51-55y	0.0206436	0.0274496	0.453006
PE O-18:2;0/18:2;0	56-60y	-0.0122203	0.0275995	0.658394
PE O-18:2;0/18:2;0	61-66y	-0.0460228	0.0261368	0.0797003
PE O-18:2;0/20:4;0	45-50y	0.0492578	0.0202485	0.0156058
PE O-18:2;0/20:4;0	51-55y	0.0225085	0.0286307	0.432792
PE O-18:2;0/20:4;0	56-60y	-0.0167968	0.0263912	0.525185
PE O-18:2;0/20:4;0	61-66y	-0.0156522	0.022776	0.492705
PI 16:0;0_18:1;0	45-50y	0.0207588	0.0272893	0.44745
PI 16:0;0_18:1;0	51-55y	0.057442	0.0366811	0.119043
PI 16:0;0_18:1;0	56-60y	0.0571306	0.0340343	0.0946933
PI 16:0;0_18:1;0	61-66y	-0.0543075	0.031989	0.0909609
PI 16:0;0_18:2;0	45-50y	0.00808769	0.0208531	0.698417
PI 16:0;0_18:2;0	51-55y	-0.0437396	0.0300377	0.147017
PI 16:0;0_18:2;0	56-60y	-0.0451005	0.0265431	0.0907458
PI 16:0;0_18:2;0	61-66y	-0.0788016	0.0236758	0.00102258
PI 16:0;0_20:4;0	45-50y	0.0211463	0.0214886	0.325997
PI 16:0;0_20:4;0	51-55y	0.0151704	0.0302127	0.616292
PI 16:0;0_20:4;0	56-60y	-0.0130779	0.0269492	0.628061
PI 16:0;0_20:4;0	61-66y	-0.0730514	0.0253685	0.00441736
PI 18:0;0_18:1;0	45-50y	0.00419269	0.0200619	0.834602
PI 18:0;0_18:1;0	51-55y	0.00902495	0.026468	0.733507
PI 18:0;0_18:1;0	56-60y	0.0121089	0.0266915	0.650532
PI 18:0;0_18:1;0	61-66y	-0.0630591	0.0225978	0.00572064
PI 18:0;0_18:2;0	45-50y	-0.0209179	0.0186861	0.263868
PI 18:0;0_18:2;0	51-55y	-0.0265993	0.0271361	0.328237
PI 18:0;0_18:2;0	56-60y	-0.0530682	0.0238577	0.0271634
PI 18:0;0_18:2;0	61-66y	-0.0641294	0.0213117	0.00291991
PI 18:0;0_20:3;0	45-50y	0.0203799	0.021197	0.337118
PI 18:0;0_20:3;0	51-55y	-0.0238502	0.0274459	0.385966
PI 18:0;0_20:3;0	56-60y	-0.0336093	0.0255541	0.189849
PI 18:0;0_20:3;0	61-66y	-0.0979639	0.0210899	5.82313e-06
PI 18:0;0_20:4;0	45-50y	0.0156275	0.0160451	0.33087
PI 18:0;0_20:4;0	51-55y	0.00993306	0.0207723	0.633072
PI 18:0;0_20:4;0	56-60y	-0.00615428	0.0190542	0.747019
PI 18:0;0_20:4;0	61-66y	-0.0850636	0.016815	8.78004e-07
PI 18:1;0_18:1;0	45-50y	0.00548218	0.0231255	0.812774
PI 18:1;0_18:1;0	51-55y	-0.042156	0.034198	0.219225
PI 18:1;0_18:1;0	56-60y	-0.0177907	0.0316385	0.57449
PI 18:1;0_18:1;0	61-66y	-0.0800776	0.0297547	0.00765772
PI 18:1;0_18:2;0	45-50y	-0.0231338	0.0199904	0.248172
PI 18:1;0_18:2;0	51-55y	-0.0277941	0.0320554	0.38708
PI 18:1;0_18:2;0	56-60y	-0.0275413	0.02753	0.318304
PI 18:1;0_18:2;0	61-66y	-0.0392737	0.0231866	0.0918274
SM 32:1;2	45-50y	-0.0475329	0.0151559	0.00188444
SM 32:1;2	51-55y	-0.0595308	0.0188271	0.00182718
SM 32:1;2	56-60y	-0.0494573	0.0173323	0.004747
SM 32:1;2	61-66y	-0.0914738	0.0161711	4.6853e-08
SM 34:0;2	45-50y	-0.0569517	0.0178961	0.0016178
SM 34:0;2	51-55y	-0.043115	0.0231611	0.0642307
SM 34:0;2	56-60y	-0.00947685	0.0220487	0.667763
SM 34:0;2	61-66y	-0.0286955	0.0211154	0.17553
SM 34:1;2	45-50y	-0.029879	0.0123214	0.0159125
SM 34:1;2	51-55y	-0.0228265	0.0164805	0.167677
SM 34:1;2	56-60y	-0.0254245	0.0149406	0.0902563
SM 34:1;2	61-66y	-0.0557023	0.0133327	4.21767e-05
SM 34:2;2	45-50y	-0.0704717	0.0126099	5.22273e-08
SM 34:2;2	51-55y	-0.0774547	0.0168336	7.70944e-06
SM 34:2;2	56-60y	-0.0680132	0.0142907	3.565e-06
SM 34:2;2	61-66y	-0.0999012	0.0140038	1.33708e-11
SM 36:1;2	45-50y	-0.0472322	0.0138355	0.000730532
SM 36:1;2	51-55y	-0.0471571	0.0175045	0.00769894
SM 36:1;2	56-60y	-0.0503424	0.0161266	0.00204517
SM 36:1;2	61-66y	-0.0633092	0.016256	0.000129895
SM 36:2;2	45-50y	-0.08283	0.0149362	6.52918e-08
SM 36:2;2	51-55y	-0.0906172	0.0185813	2.28895e-06
SM 36:2;2	56-60y	-0.0769445	0.0163132	4.3114e-06
SM 36:2;2	61-66y	-0.105885	0.0173342	4.40362e-09
SM 38:1;2	45-50y	-0.0256722	0.0132429	0.0535121
SM 38:1;2	51-55y	-0.0466056	0.0170591	0.0068948
SM 38:1;2	56-60y	-0.04968	0.0158729	0.00199159
SM 38:1;2	61-66y	-0.0581998	0.0157791	0.000283262
SM 38:2;2	45-50y	-0.0866083	0.0139629	1.87821e-09
SM 38:2;2	51-55y	-0.0897924	0.0173367	5.70225e-07
SM 38:2;2	56-60y	-0.0787728	0.0157885	1.24934e-06
SM 38:2;2	61-66y	-0.104588	0.0166139	1.59942e-09
SM 40:1;2	45-50y	-0.00839815	0.0138306	0.544177
SM 40:1;2	51-55y	-0.0159868	0.0183861	0.385679
SM 40:1;2	56-60y	-0.0326567	0.0166719	0.0514314
SM 40:1;2	61-66y	-0.0478416	0.0166846	0.00453339
SM 40:2;2	45-50y	-0.0567623	0.0129287	1.57982e-05
SM 40:2;2	51-55y	-0.0655988	0.0164713	9.73557e-05
SM 40:2;2	56-60y	-0.0789271	0.014393	1.16334e-07
SM 40:2;2	61-66y	-0.0901014	0.015159	1.05777e-08
SM 42:2;2	45-50y	-0.00573385	0.0124795	0.646242
SM 42:2;2	51-55y	-0.0132575	0.0169613	0.435414
SM 42:2;2	56-60y	-0.024441	0.0161177	0.130885
SM 42:2;2	61-66y	-0.0343517	0.0154456	0.0271435
TAG 46:1;0	45-50y	0.190662	0.0583239	0.00123603
TAG 46:1;0	51-55y	0.0742534	0.0779456	0.34228
TAG 46:1;0	56-60y	0.115342	0.0721082	0.111585
TAG 46:1;0	61-66y	-0.0158507	0.0563075	0.778649
TAG 46:2;0	45-50y	0.130873	0.0530733	0.0144499
TAG 46:2;0	51-55y	-0.0189392	0.071865	0.792513
TAG 46:2;0	56-60y	0.0585306	0.0642979	0.36404
TAG 46:2;0	61-66y	-0.0727857	0.0568496	0.202476
TAG 48:0;0	45-50y	0.21297	0.0543182	0.000110879
TAG 48:0;0	51-55y	0.121153	0.0704101	0.0870186
TAG 48:0;0	56-60y	0.168129	0.0644802	0.00978917
TAG 48:0;0	61-66y	0.0608824	0.0529348	0.251352
TAG 48:1;0	45-50y	0.193266	0.0483233	8.05115e-05
TAG 48:1;0	51-55y	0.0762577	0.0643558	0.237561
TAG 48:1;0	56-60y	0.144868	0.0571808	0.0120125
TAG 48:1;0	61-66y	-0.00273892	0.0492895	0.955736
TAG 48:2;0	45-50y	0.133407	0.0458738	0.00392612
TAG 48:2;0	51-55y	0.0447202	0.0596238	0.454216
TAG 48:2;0	56-60y	0.0952935	0.0551322	0.0854199
TAG 48:2;0	61-66y	-0.0472876	0.0455618	0.300493
TAG 48:3;0	45-50y	0.134175	0.0419853	0.00155968
TAG 48:3;0	51-55y	0.021767	0.0586515	0.711012
TAG 48:3;0	56-60y	0.0934617	0.051209	0.0694997
TAG 48:3;0	61-66y	-0.0592641	0.0427559	0.167266
TAG 49:1;0	45-50y	0.165983	0.0435468	0.00017216
TAG 49:1;0	51-55y	0.103214	0.058389	0.0790191
TAG 49:1;0	56-60y	0.118536	0.0522651	0.024456
TAG 49:1;0	61-66y	-0.0389834	0.0460085	0.397883
TAG 49:2;0	45-50y	0.119638	0.0387774	0.00228193
TAG 49:2;0	51-55y	0.0712999	0.052796	0.17887
TAG 49:2;0	56-60y	0.0706866	0.0478221	0.141154
TAG 49:2;0	61-66y	-0.0311646	0.0399168	0.436023
TAG 50:1;0	45-50y	0.202555	0.0409432	1.27322e-06
TAG 50:1;0	51-55y	0.126909	0.0573188	0.0280311
TAG 50:1;0	56-60y	0.136109	0.0482344	0.00522483
TAG 50:1;0	61-66y	0.0644871	0.041918	0.125372
TAG 50:2;0	45-50y	0.155861	0.0370174	3.40042e-05
TAG 50:2;0	51-55y	0.0636787	0.0492096	0.197251
TAG 50:2;0	56-60y	0.0799879	0.0436893	0.0685157
TAG 50:2;0	61-66y	-0.00321314	0.0374117	0.931634
TAG 50:3;0	45-50y	0.133206	0.0343322	0.000129193
TAG 50:3;0	51-55y	0.0656561	0.0458753	0.154055
TAG 50:3;0	56-60y	0.0604985	0.0408791	0.140367
TAG 50:3;0	61-66y	-0.00231119	0.0358512	0.948658
TAG 50:4;0	45-50y	0.127558	0.0353946	0.000370518
TAG 50:4;0	51-55y	0.0586908	0.0491883	0.234384
TAG 50:4;0	56-60y	0.0693339	0.0432777	0.110665
TAG 50:4;0	61-66y	-0.0278308	0.0366336	0.448281
TAG 51:1;0	45-50y	0.169981	0.0417743	6.37807e-05
TAG 51:1;0	51-55y	0.0438472	0.0581978	0.452358
TAG 51:1;0	56-60y	0.0949023	0.0489468	0.0539965
TAG 51:1;0	61-66y	0.0138111	0.0424752	0.745439
TAG 51:2;0	45-50y	0.155135	0.0334542	5.35496e-06
TAG 51:2;0	51-55y	0.0684907	0.0461394	0.139406
TAG 51:2;0	56-60y	0.0979779	0.0405323	0.0165035
TAG 51:2;0	61-66y	-0.0174179	0.0354132	0.623324
TAG 51:3;0	45-50y	0.113342	0.0313567	0.000358298
TAG 51:3;0	51-55y	0.0446053	0.0418484	0.287883
TAG 51:3;0	56-60y	0.069843	0.036072	0.0542103
TAG 51:3;0	61-66y	-0.00407725	0.0334331	0.903055
TAG 52:2;0	45-50y	0.172646	0.0330246	3.27389e-07
TAG 52:2;0	51-55y	0.0876537	0.0436767	0.0462031
TAG 52:2;0	56-60y	0.102805	0.0368494	0.00574915
TAG 52:2;0	61-66y	0.0418214	0.0343435	0.224617
TAG 52:3;0	45-50y	0.142454	0.028732	1.20962e-06
TAG 52:3;0	51-55y	0.0844612	0.0398192	0.0352292
TAG 52:3;0	56-60y	0.0800099	0.0337964	0.0188045
TAG 52:3;0	61-66y	0.0501949	0.0314322	0.111705
TAG 52:4;0	45-50y	0.134578	0.0297606	8.93762e-06
TAG 52:4;0	51-55y	0.0889815	0.0430561	0.0401532
TAG 52:4;0	56-60y	0.0724197	0.0356243	0.0433005
TAG 52:4;0	61-66y	0.0465297	0.0333955	0.164938
TAG 52:5;0	45-50y	0.136468	0.031564	2.12039e-05
TAG 52:5;0	51-55y	0.0941926	0.0463808	0.0437011
TAG 52:5;0	56-60y	0.0721444	0.037931	0.0585284
TAG 52:5;0	61-66y	0.0290323	0.0330438	0.380581
TAG 52:6;0	45-50y	0.130597	0.0374086	0.000570413
TAG 52:6;0	51-55y	0.0503982	0.0508565	0.323266
TAG 52:6;0	56-60y	0.0686984	0.048494	0.158408
TAG 52:6;0	61-66y	-0.0394352	0.0360132	0.275075
TAG 53:2;0	45-50y	0.145848	0.0323466	9.75065e-06
TAG 53:2;0	51-55y	0.0922873	0.0441509	0.0380725
TAG 53:2;0	56-60y	0.116143	0.0396192	0.00377033
TAG 53:2;0	61-66y	0.0332574	0.0353752	0.348285
TAG 53:3;0	45-50y	0.137	0.0283826	2.31508e-06
TAG 53:3;0	51-55y	0.0893762	0.040863	0.0301002
TAG 53:3;0	56-60y	0.0819187	0.0355825	0.0223626
TAG 53:3;0	61-66y	0.0234967	0.0309608	0.448814
TAG 53:4;0	45-50y	0.138875	0.0294004	3.85982e-06
TAG 53:4;0	51-55y	0.041285	0.0395591	0.298194
TAG 53:4;0	56-60y	0.079606	0.0363583	0.0298267
TAG 53:4;0	61-66y	0.0155349	0.0296102	0.60045
TAG 54:3;0	45-50y	0.174061	0.0303426	2.41449e-08
TAG 54:3;0	51-55y	0.0885064	0.0402062	0.028938
TAG 54:3;0	56-60y	0.0956491	0.0371156	0.0106366
TAG 54:3;0	61-66y	0.0479598	0.0298617	0.109681
TAG 54:4;0	45-50y	0.166148	0.029961	6.56618e-08
TAG 54:4;0	51-55y	0.0982052	0.041139	0.0179764
TAG 54:4;0	56-60y	0.0835521	0.0365979	0.0234138
TAG 54:4;0	61-66y	0.0685991	0.0313124	0.0295069
TAG 54:5;0	45-50y	0.16454	0.0302924	1.17681e-07
TAG 54:5;0	51-55y	0.10897	0.042178	0.0105413
TAG 54:5;0	56-60y	0.086316	0.0361078	0.0176917
TAG 54:5;0	61-66y	0.0564375	0.0312207	0.0720073
TAG 54:6;0	45-50y	0.155271	0.0317012	1.61191e-06
TAG 54:6;0	51-55y	0.121396	0.0437472	0.00608484
TAG 54:6;0	56-60y	0.0904798	0.0363448	0.0135581
TAG 54:6;0	61-66y	0.0515373	0.0296979	0.0840663
TAG 54:7;0	45-50y	0.12613	0.0354948	0.000450787
TAG 54:7;0	51-55y	0.0790447	0.0522679	0.132406
TAG 54:7;0	56-60y	0.0530043	0.040579	0.193038
TAG 54:7;0	61-66y	0.0366231	0.0319317	0.252834
TAG 56:3;0	45-50y	0.186322	0.0329519	4.04215e-08
TAG 56:3;0	51-55y	0.116315	0.044995	0.0105953
TAG 56:3;0	56-60y	0.115472	0.0401979	0.00452452
TAG 56:3;0	61-66y	0.0827668	0.0330435	0.0130893
TAG 56:4;0	45-50y	0.152776	0.0319176	2.84915e-06
TAG 56:4;0	51-55y	0.111479	0.0415367	0.00802898
TAG 56:4;0	56-60y	0.0804083	0.0373258	0.0324747
TAG 56:4;0	61-66y	0.0724752	0.0298158	0.0159669
TAG 56:5;0	45-50y	0.121243	0.0282647	2.47565e-05
TAG 56:5;0	51-55y	0.0983208	0.0368529	0.00834071
TAG 56:5;0	56-60y	0.0767154	0.0330336	0.0212007
TAG 56:5;0	61-66y	0.0358161	0.0270873	0.187523
TAG 56:6;0	45-50y	0.135368	0.0265915	6.41663e-07
TAG 56:6;0	51-55y	0.128825	0.0383083	0.000936584
TAG 56:6;0	56-60y	0.0970733	0.0323605	0.00302703
TAG 56:6;0	61-66y	0.0173755	0.0264861	0.512491
TAG 56:7;0	45-50y	0.122108	0.0334185	0.000309054
TAG 56:7;0	51-55y	0.121771	0.0438602	0.00607907
TAG 56:7;0	56-60y	0.0856279	0.0381522	0.0258875
TAG 56:7;0	61-66y	0.0644277	0.0306683	0.0368246
TAG 56:8;0	45-50y	0.0695946	0.0365501	0.0579942
TAG 56:8;0	51-55y	0.101252	0.0476015	0.0348907
TAG 56:8;0	56-60y	0.0585383	0.0412585	0.157573
TAG 56:8;0	61-66y	0.0499983	0.037083	0.179182
TAG 58:7;0	45-50y	0.0958656	0.0383738	0.0132315
TAG 58:7;0	51-55y	0.104989	0.0525705	0.0477793
TAG 58:7;0	56-60y	0.135115	0.0443278	0.00269537
TAG 58:7;0	61-66y	0.0167262	0.0399623	0.676165
TAG 58:8;0	45-50y	0.0821623	0.0343029	0.0173139
TAG 58:8;0	51-55y	0.0897689	0.0455134	0.05026
TAG 58:8;0	56-60y	0.0436129	0.040312	0.280682
TAG 58:8;0	61-66y	0.080453	0.0334017	0.0169668

### Sheet: S11 Table
S11 Table: Association of menopause status with plasma lipid levels. Beta coefficients and p values were obtained from linear regression models. Positive beta values mean higher levels in menopausal women and negative beta values mean lower levels in menopausal women compared with premenopausal women.
Lipid Species	Beta (Age adjusted)	SE	P	Beta (Age unadjusted)	SE	P
CE 14:0;0	-0.000728363	0.0112797	0.948525	0.0246196	0.00922663	0.00772801
CE 15:0;0	0.0100378	0.0125352	0.423446	0.0262996	0.0102622	0.0105208
CE 16:0;0	0.00117381	0.00652922	0.857358	0.0204184	0.00536489	0.000148553
CE 16:1;0	0.0184109	0.0126989	0.147381	0.0524856	0.0104152	5.40545e-07
CE 17:0;0	0.0147878	0.00943909	0.117468	0.0286629	0.0076905	0.000203092
CE 17:1;0	0.0144201	0.00969567	0.137213	0.0386364	0.00793285	1.26596e-06
CE 18:0;0	0.030053	0.0110143	0.00645679	0.0442193	0.00896656	9.33389e-07
CE 18:1;0	0.00911177	0.00673058	0.176065	0.0288277	0.00552962	2.18996e-07
CE 18:2;0	0.00803202	0.00682329	0.239375	0.0221958	0.00557623	7.30066e-05
CE 18:3;0	0.0152294	0.0102768	0.138627	0.0426554	0.00842786	4.83125e-07
CE 20:2;0	0.00122152	0.0104591	0.90705	0.0197094	0.00847039	0.0201708
CE 20:3;0	0.0132337	0.0100272	0.187166	0.0367434	0.00820669	8.29697e-06
CE 20:4;0	-0.00696564	0.00976532	0.475799	0.0203137	0.00801519	0.0113931
CE 20:5;0	-0.0177472	0.0166951	0.287992	0.041263	0.013782	0.00281135
CE 22:6;0	-0.0164088	0.0120928	0.175071	0.0221465	0.0099544	0.0262844
Cer 40:1;2	0.029719	0.00934842	0.0015166	0.0500043	0.00762291	8.088e-11
Cer 40:2;2	0.0340607	0.0113616	0.00280087	0.0535786	0.0093236	1.28434e-08
Cer 42:1;2	0.0259005	0.00857941	0.00259158	0.047844	0.00703085	1.6081e-11
Cer 42:2;2	0.0278375	0.00758373	0.000252765	0.0471582	0.00621449	6.56691e-14
Chol	0.0102087	0.00760087	0.179501	0.0288929	0.00622438	3.84062e-06
DAG 16:0;0_18:1;0	0.019025	0.0191206	0.319979	0.0342531	0.0156807	0.0291645
DAG 16:0;0_18:2;0	0.0161931	0.0193331	0.402478	0.0210032	0.0158661	0.185898
DAG 16:1;0_18:1;0	0.0283249	0.0198655	0.154238	0.0539442	0.0164359	0.0010671
DAG 18:1;0_18:1;0	0.0142776	0.0145225	0.325754	0.0298176	0.0118104	0.0117181
DAG 18:1;0_18:2;0	-0.00589786	0.0144893	0.684055	0.00692365	0.011792	0.55723
DAG 18:1;0_18:3;0	0.0106288	0.0097458	0.275699	0.0190143	0.00785597	0.0156741
LPC 16:0;0	0.014319	0.00770343	0.063309	0.0141403	0.00626169	0.0241146
LPC 18:0;0	0.0293005	0.00901884	0.00119173	0.0349059	0.00733447	2.1857e-06
LPC 18:1;0	0.024398	0.00902672	0.00697369	0.0247039	0.00733732	0.000784829
LPC 18:2;0	0.0343463	0.0105152	0.00112094	0.0225196	0.00856081	0.00863623
LPC 20:4;0	0.0126844	0.00996813	0.203479	0.0121876	0.00809484	0.132472
LPE 18:0;0	0.0158948	0.00989589	0.108532	0.022349	0.00807845	0.00576649
LPE 18:1;0	0.0209725	0.0130612	0.108723	0.0250397	0.0106823	0.0193141
LPE 18:2;0	0.0301137	0.0128296	0.0190866	0.0296871	0.0104775	0.00468684
PC 14:0;0_16:0;0	-0.00474204	0.0142681	0.739698	0.00281847	0.0115326	0.806983
PC 14:0;0_18:1;0	0.0172419	0.0143291	0.229114	0.026957	0.0116378	0.0207132
PC 14:0;0_18:2;0	0.0195847	0.0118283	0.098049	0.0239988	0.00959033	0.0124757
PC 15:0;0_18:1;0	-0.00233476	0.0102607	0.820043	0.0153708	0.00830709	0.0645366
PC 15:0;0_18:2;0	-0.00407538	0.00782837	0.602756	0.00357526	0.00636978	0.574718
PC 16:0;0_16:0;0	-0.00778835	0.00644502	0.227126	0.00223757	0.00525471	0.670316
PC 16:0;0_16:1;0	0.0233428	0.0156729	0.136658	0.0406311	0.0127591	0.00148822
PC 16:0;0_17:1;0	0.00375995	0.0114478	0.742636	0.0144297	0.00929189	0.120712
PC 16:0;0_18:0;0	0.0106859	0.00630014	0.0901247	0.0120631	0.00512397	0.0187247
PC 16:0;0_18:1;0	0.00426877	0.00860889	0.620089	0.0165543	0.00701557	0.0184547
PC 16:0;0_18:2;0	0.00646749	0.00645486	0.316571	0.00994169	0.0052487	0.0584541
PC 16:0;0_18:3;0	0.00922411	0.0117139	0.431179	0.0220494	0.00953594	0.0209364
PC 16:0;0_20:1;0	-0.0136632	0.0114937	0.234787	-0.00170062	0.00932943	0.855391
PC 16:0;0_20:2;0	-0.0111786	0.00815996	0.170971	5.01226e-05	0.00664749	0.993985
PC 16:0;0_20:3;0	0.00142973	0.0101603	0.888118	0.0122923	0.00827063	0.137478
PC 16:0;0_20:4;0	-0.0169944	0.00984659	0.0846248	-0.000670248	0.00803135	0.933505
PC 16:0;0_20:5;0	-0.0281387	0.0164649	0.0877131	0.0170306	0.0135094	0.207687
PC 16:0;0_22:4;0	-0.00472982	0.00881872	0.59183	-0.000607534	0.00716972	0.932486
PC 16:0;0_22:5;0	-0.00358854	0.00887329	0.685978	0.0176291	0.00727095	0.015476
PC 16:0;0_22:6;0	-0.0284524	0.0114948	0.0134554	-0.0010541	0.00941544	0.910879
PC 16:1;0_18:0;0	0.0399748	0.0172375	0.0205801	0.0632896	0.0139688	6.53844e-06
PC 16:1;0_18:1;0	0.0218254	0.0105383	0.0385711	0.0337446	0.00857973	8.87791e-05
PC 16:1;0_18:2;0	0.0259908	0.010123	0.0103665	0.0324373	0.00823685	8.69726e-05
PC 16:1;0_20:4;0	0.00427285	0.0134737	0.75122	0.024214	0.0110717	0.0289904
PC 17:0;0_18:1;0	0.00839038	0.00885862	0.343765	0.0226299	0.0072376	0.00181203
PC 17:0;0_18:2;0	0.00802233	0.00768981	0.297052	0.0158366	0.00625873	0.0115254
PC 17:0;0_20:4;0	-0.0100874	0.00898449	0.261771	0.00491783	0.00733688	0.502807
PC 18:0;0_18:1;0	0.0204931	0.0102067	0.0448932	0.0391153	0.00833114	2.97876e-06
PC 18:0;0_18:2;0	0.0200195	0.00741146	0.00700949	0.0286103	0.00603452	2.38573e-06
PC 18:0;0_18:3;0	0.0173382	0.0134638	0.198103	0.0371103	0.0108855	0.000675512
PC 18:0;0_20:2;0	-0.00368029	0.0111235	0.740823	-0.000382608	0.00906371	0.966337
PC 18:0;0_20:3;0	0.0209247	0.0106061	0.0487416	0.0364227	0.00864422	2.70651e-05
PC 18:0;0_20:4;0	-0.00296694	0.00904077	0.742839	0.0181856	0.00739914	0.0141226
PC 18:0;0_20:5;0	-0.00594434	0.0168901	0.724945	0.0413321	0.0138413	0.00288418
PC 18:0;0_22:5;0	0.0127009	0.0098854	0.199125	0.0279597	0.00809347	0.000571869
PC 18:0;0_22:6;0	-0.00374257	0.0109301	0.732105	0.0228771	0.00891221	0.0103852
PC 18:1;0_18:1;0	0.0144409	0.00977475	0.139844	0.026636	0.00796088	0.000846203
PC 18:1;0_18:2;0	0.0159292	0.00838551	0.057729	0.021035	0.00681929	0.00208558
PC 18:1;0_18:3;0	0.0102416	0.0148279	0.489911	0.0226856	0.0121173	0.0614603
PC 18:1;0_20:2;0	0.00316125	0.0133678	0.813108	0.0116603	0.0109212	0.28593
PC 18:1;0_20:3;0	0.011783	0.00939354	0.209955	0.0248973	0.00765417	0.00117531
PC 18:1;0_20:4;0	-0.00207439	0.00822266	0.800871	0.0180821	0.00673405	0.00735116
PC 18:2;0_18:2;0	0.028502	0.0107274	0.00799242	0.028032	0.00871972	0.00134095
PC 18:2;0_20:1;0	-0.00582195	0.0128835	0.651451	-0.00039438	0.0104484	0.969899
PC 18:2;0_20:3;0	0.040244	0.0130284	0.00205926	0.0450554	0.0105818	2.24136e-05
PC 18:2;0_20:4;0	0.0164509	0.00875191	0.0604015	0.0226332	0.00714031	0.00156566
PC O-16:0;0/16:0;0	-0.00426119	0.0116242	0.714005	-0.0103528	0.00951467	0.276798
PC O-16:0;0/16:1;0	0.0124437	0.0151053	0.410263	0.0168871	0.0123659	0.172382
PC O-16:0;0/18:1;0	-0.0114246	0.00749849	0.127886	-0.0129316	0.00610387	0.0343395
PC O-16:0;0/18:2;0	-0.00405283	0.00933089	0.664118	-0.00319267	0.00759388	0.674251
PC O-16:0;0/20:3;0	-0.0068663	0.0109584	0.531064	-0.00706935	0.00891991	0.428217
PC O-16:0;0/20:4;0	-0.0109171	0.0102755	0.288252	-0.00451937	0.00835641	0.588729
PC O-16:0;0/22:5;0	-0.0149787	0.013789	0.277623	0.000388901	0.0112381	0.972401
PC O-16:1;0/16:0;0	0.0048528	0.00891762	0.586441	0.00730459	0.00729798	0.31712
PC O-16:1;0/18:0;0	-0.00031092	0.0123085	0.979852	-0.00268403	0.0100202	0.788855
PC O-16:1;0/18:1;0	-0.00669964	0.0112163	0.550414	0.00561597	0.00914688	0.53935
PC O-16:1;0/18:2;0	-0.00267233	0.00962384	0.781309	-0.00404171	0.00783857	0.606218
PC O-16:1;0/20:3;0	-0.00668631	0.0135784	0.622517	-0.00312015	0.0109973	0.776678
PC O-16:1;0/20:4;0	-0.0211199	0.0116009	0.068987	-4.0161e-05	0.00944827	0.996609
PC O-16:2;0/18:0;0	-0.0209871	0.014542	0.149252	-0.0190183	0.0118794	0.109679
PC O-17:0;0/15:0;0	-0.00443531	0.0186902	0.812467	-0.00431046	0.0151616	0.776237
PC O-17:0;0/17:1;0	-0.0129555	0.0138905	0.351179	-0.00661757	0.0112984	0.558186
PC O-18:0;0/14:0;0	-0.0158463	0.0101052	0.117151	-0.0174861	0.00825377	0.0343598
PC O-18:0;0/16:1;0	-0.0186784	0.0181707	0.304223	-0.000436825	0.0147682	0.976409
PC O-18:0;0/20:4;0	-0.00216432	0.00904937	0.811018	-0.00537046	0.00738019	0.466955
PC O-18:1;0/16:0;0	-0.0104192	0.00812248	0.199837	-0.0107681	0.00661148	0.103652
PC O-18:1;0/18:2;0	-0.0021311	0.0104086	0.837809	-0.00947036	0.00847329	0.263947
PC O-18:1;0/20:3;0	0.000782754	0.0126785	0.950782	-0.011279	0.010342	0.275683
PC O-18:1;0/20:4;0	-0.00232497	0.0082178	0.777289	0.000443043	0.00668074	0.947137
PC O-18:2;0/16:0;0	-0.00423362	0.00861579	0.623251	-0.00573999	0.0070121	0.41319
PC O-18:2;0/18:1;0	0.00382745	0.0145478	0.792526	0.00970183	0.0118386	0.412672
PC O-18:2;0/18:2;0	0.012986	0.0107315	0.22649	0.0102751	0.00872729	0.239293
PC O-18:2;0/20:4;0	-0.0311056	0.0168533	0.0652298	-0.00643151	0.0136433	0.637453
PE 16:0;0_18:2;0	0.0147645	0.0168544	0.381262	0.000149804	0.0137654	0.991319
PE 16:0;0_20:4;0	-0.00751349	0.0135894	0.580448	0.0016813	0.0111226	0.879877
PE 18:0;0_18:2;0	0.0156725	0.0147181	0.287168	0.0180774	0.011977	0.131482
PE 18:0;0_20:4;0	0.00207461	0.0116724	0.858961	0.0127778	0.0094979	0.178779
PE 18:1;0_18:1;0	0.00640179	0.0182201	0.725383	0.00697048	0.0148628	0.639166
PE O-16:1;0/18:2;0	0.0259617	0.0128708	0.0439774	0.0286616	0.0105548	0.0067422
PE O-16:1;0/20:4;0	0.0152372	0.0120853	0.207628	0.0251544	0.00983695	0.0106787
PE O-16:1;0/22:5;0	-0.0178136	0.0161455	0.270184	0.0224559	0.0133353	0.0925398
PE O-18:1;0/18:2;0	0.0310912	0.0124448	0.0126193	0.0328757	0.0101707	0.00126297
PE O-18:1;0/20:4;0	0.0174752	0.011296	0.122126	0.0221728	0.00918386	0.0159167
PE O-18:2;0/18:1;0	0.0194987	0.0138954	0.160824	0.0306689	0.011326	0.00687731
PE O-18:2;0/18:2;0	0.0146576	0.0126406	0.246487	0.0146925	0.0102465	0.151894
PE O-18:2;0/20:4;0	0.00933177	0.0107543	0.385725	0.0133307	0.00873707	0.127339
PI 16:0;0_18:1;0	-0.00773842	0.0176877	0.661828	0.0151657	0.01441	0.292815
PI 16:0;0_18:2;0	0.0245235	0.0125002	0.0500202	0.0346708	0.0101905	0.000691117
PI 16:0;0_20:4;0	0.0157674	0.0110352	0.153402	0.0221353	0.00899074	0.0140023
PI 18:0;0_18:1;0	-0.0059067	0.0103648	0.568867	0.00806337	0.00844482	0.33986
PI 18:0;0_18:2;0	0.000147384	0.00969759	0.987877	0.00844227	0.00788988	0.284833
PI 18:0;0_20:3;0	0.0198286	0.0114109	0.0825442	0.0303075	0.00926961	0.00111042
PI 18:0;0_20:4;0	0.015872	0.00732897	0.0305389	0.03325	0.00599928	3.68227e-08
PI 18:1;0_18:1;0	0.0267588	0.0129538	0.0390743	0.0332298	0.0105335	0.00164761
PI 18:1;0_18:2;0	-0.00694376	0.0122189	0.569961	0.0102286	0.010023	0.307709
PI 18:1;0_20:4;0	0.0172489	0.0114816	0.133339	0.0386301	0.00942321	4.48397e-05
SM 32:1;2	0.017111	0.00675811	0.0114733	0.0367313	0.0055512	5.56366e-11
SM 34:0;2	-0.0246112	0.00924349	0.00787419	-0.0149147	0.00747425	0.0462486
SM 34:1;2	0.00969992	0.00527497	0.0661884	0.0245632	0.00433031	1.77174e-08
SM 34:2;2	0.0183985	0.00556702	0.000978751	0.0406224	0.0046149	4.69878e-18
SM 36:1;2	0.0140243	0.00665548	0.035314	0.031427	0.00545618	1.07382e-08
SM 36:2;2	0.0204917	0.00721377	0.00458004	0.0424052	0.00593131	1.52814e-12
SM 38:1;2	0.0160422	0.00634299	0.0115652	0.0352817	0.00521516	2.09465e-11
SM 38:2;2	0.024035	0.00698714	0.000602436	0.0418823	0.00572808	4.87133e-13
SM 40:1;2	0.0161875	0.00632744	0.010643	0.0355055	0.00520315	1.41625e-11
SM 40:2;2	0.0182166	0.00567361	0.00135975	0.0397935	0.00469488	6.89963e-17
SM 42:2;2	0.0119745	0.00582187	0.0399244	0.027814	0.00477611	7.42714e-09
TAG 46:1;0	0.0508196	0.0297475	0.0878972	0.0634884	0.0244226	0.00947941
TAG 46:2;0	0.0518147	0.0269525	0.0548893	0.0568387	0.0223568	0.0111903
TAG 48:0;0	0.0269909	0.031736	0.395304	0.0300789	0.0258134	0.244256
TAG 48:1;0	0.023004	0.0252126	0.361752	0.043302	0.0204579	0.0345065
TAG 48:2;0	0.0340905	0.0230651	0.139678	0.0523364	0.0186968	0.00520811
TAG 48:3;0	0.0229041	0.0211726	0.279585	0.0425649	0.0171737	0.0133416
TAG 49:1;0	0.0498642	0.0223165	0.0256968	0.0589925	0.0183319	0.00133612
TAG 49:2;0	0.0234748	0.0199955	0.24069	0.0377419	0.016509	0.0224662
TAG 50:1;0	0.0145233	0.021118	0.491763	0.0291494	0.0171944	0.0902874
TAG 50:2;0	0.0183241	0.0186478	0.325987	0.0380177	0.015179	0.0123927
TAG 50:3;0	0.0191933	0.0170761	0.261248	0.0336952	0.013893	0.0154445
TAG 50:4;0	0.0248623	0.0176574	0.159386	0.037821	0.0143694	0.0085983
TAG 50:5;0	0.02764	0.0194661	0.156007	0.0409093	0.0158829	0.0101739
TAG 51:1;0	0.0563205	0.0213982	0.00864301	0.0580649	0.017555	0.000980744
TAG 51:2;0	0.0174565	0.0163242	0.285125	0.0376939	0.013284	0.00462474
TAG 51:3;0	0.00775354	0.0151268	0.608351	0.0240516	0.0123229	0.0512039
TAG 51:4;0	0.0086942	0.0162152	0.59198	0.024457	0.0131987	0.0642381
TAG 52:2;0	0.0114387	0.0155111	0.460994	0.0280117	0.0126262	0.0267086
TAG 52:3;0	0.00513879	0.0144043	0.721341	0.0143729	0.0117145	0.220094
TAG 52:4;0	0.00942419	0.0154343	0.541583	0.0154767	0.0125481	0.217679
TAG 52:5;0	0.0151119	0.01641	0.357295	0.0237998	0.0133435	0.0747424
TAG 52:6;0	0.0202804	0.0181563	0.264253	0.0391643	0.0146778	0.00774057
TAG 53:2;0	0.0187405	0.0142074	0.18741	0.0397722	0.0115612	0.000602348
TAG 53:3;0	0.0182051	0.0136147	0.18143	0.0351883	0.0111249	0.00160184
TAG 53:4;0	0.0132416	0.0143941	0.35782	0.0230803	0.011617	0.0472083
TAG 54:3;0	0.0304558	0.0145357	0.0363636	0.0448893	0.0118358	0.000156634
TAG 54:4;0	0.0246453	0.0145866	0.0913737	0.031832	0.0118622	0.00738821
TAG 54:5;0	0.0165307	0.0151182	0.274431	0.0244154	0.0122838	0.0470877
TAG 54:6;0	0.0017835	0.0171048	0.916974	0.0167143	0.0139031	0.229532
TAG 54:7;0	-0.0208911	0.0188725	0.268553	0.00660651	0.0153957	0.667925
TAG 56:3;0	0.01322	0.0149881	0.377978	0.0293866	0.0121112	0.0154317
TAG 56:4;0	0.0247506	0.0152839	0.105695	0.0374007	0.012429	0.00268864
TAG 56:5;0	0.0156738	0.0199099	0.43137	0.0358016	0.016035	0.025834
TAG 56:6;0	0.003874	0.0138156	0.779214	0.0306903	0.011284	0.00662843
TAG 56:7;0	-0.0115711	0.0154758	0.454796	0.0176252	0.0126516	0.163848
TAG 56:8;0	-0.0166738	0.0179246	0.352464	0.013451	0.0145438	0.355245
TAG 58:7;0	0.00188175	0.0175174	0.91448	0.0331344	0.0139759	0.0179736
TAG 58:8;0	-0.0118461	0.0176538	0.502358	0.0212335	0.0142896	0.137602

### Sheet: S12 Table
S12 Table: Age and menopause interactions in the levels of lipid species.
Lipid species	Beta	SE	Age-sex interaction P
CE 14:0;0	-0.00485596	0.00349594	0.165087
CE 15:0;0	-0.00316986	0.00389413	0.415822
CE 16:0;0	-0.0063046	0.0020169	0.00181626
CE 16:1;0	-0.00675042	0.0039341	0.0864493
CE 17:0;0	-0.00453414	0.00292702	0.121641
CE 17:1;0	-0.00430731	0.00300668	0.152246
CE 18:0;0	-0.00377977	0.00341028	0.26794
CE 18:1;0	-0.00375021	0.00208487	0.072311
CE 18:2;0	-0.00530381	0.00211083	0.0121154
CE 18:3;0	-0.00820726	0.0031787	0.00994464
CE 20:2;0	-0.00561866	0.00327684	0.0867163
CE 20:3;0	-0.00732378	0.00310296	0.0184251
CE 20:4;0	-0.0089131	0.00301788	0.00320531
CE 20:5;0	-0.00735168	0.00517417	0.155628
CE 22:6;0	-0.00412294	0.00374911	0.271684
Cer 40:1;2	-0.00432337	0.00289628	0.135779
Cer 40:2;2	-0.00481597	0.00353542	0.173509
Cer 42:1;2	-0.00692605	0.00265353	0.00916626
Cer 42:2;2	-0.00600741	0.00234583	0.0105648
Chol	-0.00553414	0.00235181	0.0187801
DAG 16:0;0_18:1;0	-0.00379838	0.00599823	0.526716
DAG 16:0;0_18:2;0	-0.00643857	0.00603935	0.28665
DAG 16:1;0_18:1;0	-0.00479351	0.00621012	0.440369
DAG 18:1;0_18:1;0	-0.0003698	0.00452339	0.934858
DAG 18:1;0_18:2;0	0.000617147	0.00450335	0.891024
DAG 18:1;0_18:3;0	-0.00309953	0.00302755	0.306178
LPC 16:0;0	0.00336281	0.00238749	0.159244
LPC 18:0;0	0.00139381	0.00279724	0.61838
LPC 18:1;0	0.00438072	0.00279705	0.117574
LPC 18:2;0	0.00301646	0.0032605	0.355077
LPC 20:4;0	-3.35277e-05	0.00312095	0.991431
LPE 18:0;0	-0.00299154	0.00313349	0.339951
LPE 18:1;0	0.000859123	0.00402845	0.831174
LPE 18:2;0	0.00289214	0.00398963	0.468654
PC 14:0;0_16:0;0	-0.000907223	0.0044438	0.838278
PC 14:0;0_18:1;0	-0.00430469	0.00444297	0.332807
PC 14:0;0_18:2;0	-0.00180346	0.00366996	0.623231
PC 15:0;0_18:1;0	-0.0017276	0.00318643	0.58781
PC 15:0;0_18:2;0	-0.0042348	0.00243766	0.0826232
PC 16:0;0_16:0;0	-0.00523824	0.00199331	0.00870319
PC 16:0;0_16:1;0	0.00174836	0.00486126	0.719173
PC 16:0;0_17:1;0	0.000296894	0.0035464	0.933296
PC 16:0;0_18:0;0	-0.00329391	0.00195386	0.0920917
PC 16:0;0_18:1;0	-0.00162012	0.00266995	0.544102
PC 16:0;0_18:2;0	-0.00285489	0.00200048	0.153817
PC 16:0;0_18:3;0	-0.00578927	0.00362958	0.110976
PC 16:0;0_20:1;0	0.00202338	0.00355869	0.569759
PC 16:0;0_20:2;0	-0.00288079	0.00253414	0.255858
PC 16:0;0_20:3;0	-0.0053874	0.00314768	0.0872448
PC 16:0;0_20:4;0	-0.00623238	0.00304887	0.0411602
PC 16:0;0_20:5;0	-0.00682741	0.00510332	0.181209
PC 16:0;0_22:4;0	-0.00503038	0.00272376	0.0650304
PC 16:0;0_22:5;0	-0.00330437	0.00275498	0.230608
PC 16:0;0_22:6;0	-0.001144	0.00356786	0.74854
PC 16:1;0_18:0;0	-0.00468726	0.0053473	0.38092
PC 16:1;0_18:1;0	-0.00126349	0.00326863	0.69916
PC 16:1;0_18:2;0	-0.000206391	0.00314324	0.947658
PC 16:1;0_20:4;0	-0.00188915	0.00423763	0.655843
PC 17:0;0_18:1;0	0.00172804	0.00274844	0.529648
PC 17:0;0_18:2;0	-0.00556346	0.00237975	0.0195632
PC 17:0;0_20:4;0	-0.0043167	0.00278545	0.121478
PC 18:0;0_18:1;0	-0.00218492	0.00316536	0.490168
PC 18:0;0_18:2;0	-0.003589	0.00229655	0.118375
PC 18:0;0_18:3;0	-0.00803725	0.00414852	0.0529577
PC 18:0;0_20:2;0	-0.00316738	0.00348385	0.363492
PC 18:0;0_20:3;0	-0.0065047	0.0032844	0.0478824
PC 18:0;0_20:4;0	-0.00648899	0.00279793	0.0205546
PC 18:0;0_20:5;0	-0.00743386	0.00523884	0.15617
PC 18:0;0_22:5;0	-0.00522759	0.0030706	0.0889478
PC 18:0;0_22:6;0	-0.00427389	0.00339565	0.208417
PC 18:1;0_18:1;0	-0.0024983	0.00303113	0.409986
PC 18:1;0_18:2;0	-0.000569784	0.00260103	0.826641
PC 18:1;0_18:3;0	-0.0058154	0.00459397	0.205836
PC 18:1;0_20:2;0	2.44997e-05	0.00411823	0.995255
PC 18:1;0_20:3;0	-0.00514745	0.00290988	0.0771612
PC 18:1;0_20:4;0	-0.00420501	0.00254761	0.0990942
PC 18:2;0_18:2;0	-0.00137729	0.00332726	0.678993
PC 18:2;0_20:1;0	-0.00450987	0.00399184	0.258862
PC 18:2;0_20:3;0	-0.00655097	0.00400329	0.102044
PC 18:2;0_20:4;0	-0.00324597	0.00271355	0.231862
PC O-16:0;0/16:0;0	-0.00300406	0.00363512	0.40876
PC O-16:0;0/16:1;0	0.00413572	0.00471757	0.380892
PC O-16:0;0/18:1;0	0.0013631	0.0023307	0.558767
PC O-16:0;0/18:2;0	0.0024319	0.00289522	0.401097
PC O-16:0;0/20:3;0	-0.000262075	0.00341541	0.93885
PC O-16:0;0/20:4;0	-0.00274675	0.00318631	0.388838
PC O-16:0;0/22:5;0	-0.00635121	0.00424515	0.13495
PC O-16:1;0/16:0;0	-0.000186521	0.00279307	0.946771
PC O-16:1;0/18:0;0	0.00284171	0.003823	0.457445
PC O-16:1;0/18:1;0	0.00160794	0.00348452	0.64456
PC O-16:1;0/18:2;0	-0.000699329	0.00298988	0.815105
PC O-16:1;0/20:3;0	0.0051174	0.0042033	0.223682
PC O-16:1;0/20:4;0	-0.00749921	0.00362249	0.0387014
PC O-16:2;0/18:0;0	0.00448967	0.00453664	0.322568
PC O-17:0;0/15:0;0	-0.00180053	0.00583409	0.757672
PC O-17:0;0/17:1;0	0.00370841	0.0043123	0.389994
PC O-18:0;0/14:0;0	-2.41945e-05	0.00316475	0.993902
PC O-18:0;0/16:1;0	-0.00233196	0.00566921	0.680911
PC O-18:0;0/20:4;0	-0.000401043	0.00281555	0.886759
PC O-18:1;0/16:0;0	0.00177817	0.00252448	0.481345
PC O-18:1;0/18:2;0	0.00125524	0.00324038	0.698554
PC O-18:1;0/20:3;0	0.00349094	0.0039412	0.375938
PC O-18:1;0/20:4;0	-0.00240275	0.00254809	0.345896
PC O-18:2;0/16:0;0	0.000814728	0.00267404	0.760663
PC O-18:2;0/18:1;0	0.00136319	0.00452598	0.763325
PC O-18:2;0/18:2;0	-0.00106166	0.00333107	0.749999
PC O-18:2;0/20:4;0	-0.00559423	0.00525936	0.28773
PE 16:0;0_18:2;0	-0.00364676	0.00525937	0.488246
PE 16:0;0_20:4;0	-0.00917984	0.00423179	0.0302771
PE 18:0;0_18:2;0	-0.00168133	0.00457544	0.713336
PE 18:0;0_20:4;0	-0.00456093	0.0036182	0.20772
PE 18:1;0_18:1;0	0.00107244	0.00566828	0.849969
PE O-16:1;0/18:2;0	-0.00401467	0.00403325	0.319809
PE O-16:1;0/20:4;0	-0.00383421	0.00374865	0.306603
PE O-16:1;0/22:5;0	-0.0062496	0.00507641	0.218605
PE O-18:1;0/18:2;0	-0.00126751	0.00386552	0.743047
PE O-18:1;0/20:4;0	-0.00298972	0.00350279	0.393541
PE O-18:2;0/18:1;0	-0.00150634	0.00430126	0.726248
PE O-18:2;0/18:2;0	0.00431523	0.0039491	0.27477
PE O-18:2;0/20:4;0	-0.00445433	0.00332904	0.18115
PI 16:0;0_18:1;0	-0.00809337	0.00547951	0.139938
PI 16:0;0_18:2;0	-0.00494464	0.00388019	0.202803
PI 16:0;0_20:4;0	-0.0002402	0.00351496	0.945533
PI 18:0;0_18:1;0	-0.0048489	0.00321237	0.131454
PI 18:0;0_18:2;0	-0.00671342	0.00300168	0.025503
PI 18:0;0_20:3;0	-0.00338868	0.00356136	0.341554
PI 18:0;0_20:4;0	-0.00455853	0.00226946	0.0448037
PI 18:1;0_18:1;0	-0.00492494	0.00401634	0.220359
PI 18:1;0_18:2;0	-0.00263717	0.00381313	0.489333
PI 18:1;0_20:4;0	-0.00441392	0.00360651	0.221294
SM 32:1;2	-0.000366124	0.00209625	0.86138
SM 34:0;2	-0.00458376	0.00287387	0.111019
SM 34:1;2	-0.00388149	0.0016323	0.0175698
SM 34:2;2	-0.00324691	0.00172422	0.0599311
SM 36:1;2	-0.00465475	0.00205997	0.0240276
SM 36:2;2	-0.00526213	0.00223234	0.0185756
SM 38:1;2	-0.00194978	0.00196669	0.321694
SM 38:2;2	-0.00305963	0.00216497	0.157851
SM 40:1;2	-0.00411575	0.00195901	0.0358598
SM 40:2;2	-0.0022819	0.00175862	0.194697
SM 42:2;2	-0.00598412	0.0017974	0.000897644
TAG 46:1;0	-0.0026396	0.00926487	0.77578
TAG 46:2;0	-0.00315834	0.00832458	0.704488
TAG 48:0;0	-0.000135985	0.00976367	0.988891
TAG 48:1;0	-0.00194284	0.00780824	0.803545
TAG 48:2;0	0.00160502	0.00715247	0.822486
TAG 48:3;0	0.00173899	0.0065854	0.791777
TAG 49:1;0	-0.004768	0.00696148	0.493574
TAG 49:2;0	-0.00658959	0.00622159	0.289802
TAG 50:1;0	-0.00651962	0.00654842	0.31965
TAG 50:2;0	-0.00286957	0.00578371	0.619884
TAG 50:3;0	-0.00130065	0.0052973	0.806089
TAG 50:4;0	-0.00206605	0.00548283	0.706375
TAG 50:5;0	-0.00473011	0.00608901	0.437479
TAG 51:1;0	-0.0065641	0.0065598	0.31728
TAG 51:2;0	-0.00191717	0.00506449	0.70509
TAG 51:3;0	-0.00275776	0.00469892	0.557391
TAG 51:4;0	-0.00791974	0.00509075	0.120159
TAG 52:2;0	-0.00265658	0.00481073	0.580903
TAG 52:3;0	-0.00221318	0.00446758	0.620421
TAG 52:4;0	-0.00277262	0.00478685	0.562555
TAG 52:5;0	-0.00440073	0.00508857	0.387311
TAG 52:6;0	-0.00349066	0.00564201	0.536253
TAG 53:2;0	-0.00144742	0.00441321	0.742992
TAG 53:3;0	-0.0038941	0.00423654	0.358198
TAG 53:4;0	-0.00482566	0.00448458	0.28215
TAG 54:3;0	-0.00111759	0.00450834	0.80426
TAG 54:4;0	-0.000921355	0.0045234	0.838634
TAG 54:5;0	-0.00239053	0.004683	0.609819
TAG 54:6;0	-0.00595531	0.00530414	0.261771
TAG 54:7;0	-0.00479274	0.00583304	0.411452
TAG 56:3;0	-0.00517976	0.00468747	0.269425
TAG 56:4;0	-0.00644001	0.00476827	0.177145
TAG 56:5;0	-0.00482984	0.00605574	0.425353
TAG 56:6;0	-0.00662392	0.0042818	0.122135
TAG 56:7;0	-0.00641685	0.00479852	0.1814
TAG 56:8;0	-0.00577361	0.00556656	0.299876
TAG 58:7;0	-0.00478097	0.00537339	0.373856
TAG 58:8;0	-0.00335904	0.00547031	0.53932

### Sheet: S13 Table
S13 Table: Association of sex with lipidome in different age-groups stratified by menopause status.
Lipid Species	Beta (Men vs Premenopausal women)	SE (Men vs Premenopausal women)	P (Men vs Premenopausal women)	Beta (Men vs Postmenopausal women)	SE (Men vs Posmenopausal women)	P (Men vs Postmenopausal women)	Phet
CE 14:0;0	0.00838457	0.00897297	0.35021	-0.00125397	0.00912018	0.890655	0.451239
CE 15:0;0	-0.00402762	0.0107637	0.708316	-0.0131407	0.0108638	0.226602	0.551246
CE 16:0;0	0.0324464	0.00526844	9.02774e-10	0.0152378	0.00534555	0.00441024	0.0218588
CE 16:1;0	0.0102916	0.0107439	0.338241	-0.0280408	0.0109365	0.0104235	0.0124082
CE 17:0;0	0.035447	0.00778073	5.57978e-06	0.00625815	0.00793921	0.430644	0.00864486
CE 17:1;0	0.0288016	0.00767178	0.000179403	-0.00162198	0.00770744	0.833344	0.00514797
CE 18:0;0	0.0853419	0.00842395	1.70197e-23	0.0408906	0.00874363	3.11787e-06	0.000251105
CE 18:1;0	0.0327009	0.00539847	1.67988e-09	0.00612092	0.00553468	0.268898	0.0005863
CE 18:2;0	0.00613536	0.0052583	0.243448	-0.0121895	0.00538483	0.0237036	0.0149016
CE 18:3;0	0.0264398	0.00801795	0.000994212	-0.00808113	0.00810986	0.319152	0.00246977
CE 20:2;0	0.0138353	0.00819412	0.0915472	-0.0126858	0.00826261	0.124912	0.0226626
CE 20:3;0	0.0539126	0.00752677	1.14766e-12	0.0137744	0.00738895	0.062446	0.000141528
CE 20:4;0	0.0495352	0.0076697	1.35618e-10	0.0291981	0.00770714	0.000156209	0.0614272
CE 20:5;0	0.0292388	0.0130627	0.0253204	0.0166776	0.0130508	0.201437	0.496332
CE 22:6;0	-0.00689593	0.0099513	0.488419	-0.014944	0.00996173	0.133741	0.567614
Cer 40:1;2	0.0508959	0.00721761	2.5181e-12	0.0107126	0.00711587	0.13237	7.35237e-05
Cer 40:2;2	0.035101	0.00888605	8.23626e-05	-0.0162015	0.00847606	0.0561456	2.94557e-05
Cer 42:1;2	0.060619	0.00672732	5.08093e-19	0.0212154	0.00660908	0.00134882	2.93757e-05
Cer 42:2;2	0.0579267	0.00615355	1.41177e-20	0.0139943	0.0061376	0.0227098	4.30772e-07
Chol	0.025556	0.00596977	1.95938e-05	0.00147288	0.00602305	0.806838	0.00451278
DAG 16:0;0_18:1;0	0.142021	0.0161306	3.37137e-18	0.124013	0.016118	2.38567e-14	0.42971
DAG 16:0;0_18:2;0	0.129578	0.0157695	4.39847e-16	0.116846	0.0159038	3.19326e-13	0.569721
DAG 16:1;0_18:1;0	0.0801084	0.0167072	1.78465e-06	0.0425866	0.0166966	0.0108416	0.112161
DAG 18:1;0_18:1;0	0.113561	0.0130574	7.79051e-18	0.0881004	0.0131384	2.65232e-11	0.169272
DAG 18:1;0_18:2;0	0.0890215	0.0128283	5.62484e-12	0.0812795	0.0128109	2.81953e-10	0.669352
DAG 18:1;0_18:3;0	0.0542362	0.00788053	8.31969e-12	0.0363177	0.00798413	5.76249e-06	0.110207
LPC 16:0;0	0.045715	0.00591132	1.72888e-14	0.0326262	0.00575238	1.6255e-08	0.112544
LPC 18:0;0	0.0412627	0.00663793	6.31509e-10	0.00562651	0.00637136	0.377294	0.00010745
LPC 18:1;0	0.0604618	0.0070227	1.57312e-17	0.0281406	0.00678457	3.50269e-05	0.000932898
LPC 18:2;0	0.0908929	0.0081167	3.46479e-28	0.0524415	0.00788015	3.67649e-11	0.000676452
LPC 20:4;0	0.107397	0.00805255	1.54427e-38	0.0840598	0.00778437	2.38512e-26	0.037189
LPE 18:0;0	0.0289233	0.00769765	0.000177974	0.0108205	0.0075058	0.149592	0.0922248
LPE 18:1;0	0.0608092	0.0103944	6.14388e-09	0.0299024	0.010587	0.00480028	0.0372392
LPE 18:2;0	0.0467818	0.0101219	4.08342e-06	0.0150027	0.00989694	0.129714	0.024777
PC 14:0;0_16:0;0	-0.0288675	0.0113084	0.0107993	-0.0127822	0.0113992	0.262334	0.316453
PC 14:0;0_18:1;0	-0.0388917	0.010766	0.000311788	-0.0498167	0.0107432	3.77312e-06	0.472568
PC 14:0;0_18:2;0	-0.0266224	0.00897482	0.00305578	-0.0333663	0.00922316	0.000305303	0.600249
PC 15:0;0_18:1;0	-0.00933953	0.00786144	0.235005	-0.0196308	0.00805598	0.0149189	0.360569
PC 15:0;0_18:2;0	-0.0394783	0.00605006	9.04655e-11	-0.0349756	0.00611301	1.23919e-08	0.600605
PC 16:0;0_16:0;0	-0.008573	0.00521111	0.100115	-0.00338001	0.00513966	0.510853	0.478017
PC 16:0;0_16:1;0	-0.0119127	0.0129136	0.356394	-0.037504	0.0127533	0.00331323	0.158535
PC 16:0;0_17:1;0	0.00602366	0.00967175	0.53349	0.00874293	0.00971744	0.368385	0.84278
PC 16:0;0_18:0;0	-0.0135035	0.00489478	0.0058612	-0.0251156	0.00492886	3.81387e-07	0.0945878
PC 16:0;0_18:1;0	-0.000858421	0.00693023	0.901435	-0.0095271	0.00703819	0.176013	0.380149
PC 16:0;0_18:2;0	-0.0233199	0.00533355	1.29965e-05	-0.0277414	0.00529552	1.79304e-07	0.556346
PC 16:0;0_18:3;0	-0.028915	0.00926358	0.00182874	-0.0356365	0.00928688	0.000128372	0.608357
PC 16:0;0_20:1;0	0.0165955	0.00886425	0.061351	0.0180703	0.00876134	0.0392996	0.90581
PC 16:0;0_20:2;0	-0.00615873	0.00629289	0.32787	0.00208342	0.00624988	0.738904	0.35273
PC 16:0;0_20:3;0	0.01125	0.00782707	0.150802	8.80183e-05	0.00779935	0.990997	0.312414
PC 16:0;0_20:4;0	0.0204715	0.00762436	0.00731913	0.0262617	0.00769686	0.000658082	0.593028
PC 16:0;0_20:5;0	0.00318893	0.0126048	0.800302	0.0224502	0.0126356	0.0757673	0.280496
PC 16:0;0_22:4;0	0.0320818	0.0070304	5.38887e-06	0.0293929	0.00718319	4.46092e-05	0.789063
PC 16:0;0_22:5;0	0.0195379	0.00702582	0.00547783	0.00784991	0.00700554	0.262627	0.238787
PC 16:0;0_22:6;0	-0.0487448	0.00942467	2.57367e-07	-0.026657	0.0093046	0.00421587	0.0953603
PC 16:1;0_18:0;0	-0.0126051	0.0143394	0.379506	-0.0597145	0.0142067	2.76508e-05	0.0196038
PC 16:1;0_18:1;0	-0.0477912	0.00843403	1.69411e-08	-0.0763383	0.00854357	9.22607e-19	0.0174121
PC 16:1;0_18:2;0	-0.067347	0.0080882	1.62638e-16	-0.0980758	0.00795858	1.18711e-33	0.0067677
PC 16:1;0_20:4;0	-0.014702	0.0110456	0.183412	-0.0346854	0.0109698	0.00159997	0.199256
PC 17:0;0_18:1;0	-0.0193711	0.00666377	0.00369531	-0.0352733	0.00676518	2.04888e-07	0.0940074
PC 17:0;0_18:2;0	-0.0297311	0.0060775	1.08711e-06	-0.0413549	0.00609813	1.57226e-11	0.176976
PC 17:0;0_20:4;0	-0.00187037	0.00694503	0.787721	-0.00615929	0.00715484	0.389424	0.667101
PC 18:0;0_18:1;0	0.00102363	0.00806463	0.899011	-0.0304844	0.00815899	0.00019214	0.00602324
PC 18:0;0_18:2;0	-0.0187568	0.00603194	0.00190282	-0.0443026	0.00599012	2.0776e-13	0.00265529
PC 18:0;0_18:3;0	-0.0253209	0.0105654	0.0166575	-0.0480343	0.010588	6.08751e-06	0.128887
PC 18:0;0_20:2;0	-0.0217154	0.00926522	0.019231	-0.0156707	0.00915484	0.087149	0.642593
PC 18:0;0_20:3;0	0.0225457	0.00823767	0.00626316	-0.0155167	0.00826157	0.0605074	0.00110448
PC 18:0;0_20:4;0	0.0226615	0.00717552	0.00161398	0.00515755	0.00725021	0.476943	0.0861698
PC 18:0;0_20:5;0	0.00871461	0.0129301	0.500411	-0.00437326	0.0130539	0.737651	0.476269
PC 18:0;0_22:5;0	0.0425013	0.00783762	6.69723e-08	0.0139461	0.00802411	0.0823725	0.0109034
PC 18:0;0_22:6;0	-0.020544	0.00912312	0.0244557	-0.026577	0.00913468	0.00366314	0.640281
PC 18:1;0_18:1;0	-0.0310103	0.00755799	4.26055e-05	-0.0543502	0.00758375	1.08683e-12	0.0292643
PC 18:1;0_18:2;0	-0.0373249	0.00671177	3.0825e-08	-0.0606294	0.0067367	5.24629e-19	0.01426
PC 18:1;0_18:3;0	-0.0322751	0.0114789	0.00499002	-0.0466389	0.0112543	3.57933e-05	0.371579
PC 18:1;0_20:2;0	-0.0245142	0.0106713	0.0217533	-0.0358636	0.0105699	0.000709047	0.449878
PC 18:1;0_20:3;0	-0.00198247	0.00751007	0.791829	-0.0323858	0.00754496	1.85477e-05	0.00429057
PC 18:1;0_20:4;0	0.00403995	0.00666975	0.544783	-0.0119276	0.00674166	0.077012	0.0922346
PC 18:2;0_18:2;0	-0.00878607	0.00865117	0.30996	-0.0446609	0.00854551	1.91571e-07	0.00317562
PC 18:2;0_20:1;0	-0.0320905	0.0106408	0.00261174	-0.0363144	0.010561	0.000601475	0.77814
PC 18:2;0_20:3;0	0.0204888	0.0100497	0.0416339	-0.0299284	0.0100115	0.0028332	0.000379206
PC 18:2;0_20:4;0	0.0142676	0.00725342	0.0493381	-0.0142339	0.00721841	0.0487671	0.00534938
PC O-16:0;0/16:0;0	0.00800725	0.00876728	0.361213	0.0189351	0.00897191	0.0349552	0.383681
PC O-16:0;0/16:1;0	-0.0756829	0.0127813	4.03042e-09	-0.0828562	0.0130879	3.22382e-10	0.694969
PC O-16:0;0/18:1;0	-0.0424998	0.00579813	3.5206e-13	-0.0297789	0.00587438	4.38632e-07	0.123269
PC O-16:0;0/18:2;0	-0.0210786	0.0075604	0.00535892	-0.0162135	0.00762432	0.0335841	0.650473
PC O-16:0;0/20:3;0	0.0111497	0.00929457	0.23047	0.02046	0.00923837	0.0269066	0.477424
PC O-16:0;0/20:4;0	0.0578226	0.00814801	1.83229e-12	0.0685939	0.00815157	7.52284e-17	0.350016
PC O-16:0;0/22:5;0	0.00897916	0.0108036	0.406038	0.0234781	0.0108097	0.0300059	0.342773
PC O-16:1;0/16:0;0	0.00105511	0.00689093	0.878329	-0.0007069	0.00707235	0.920395	0.858376
PC O-16:1;0/18:0;0	-0.00263453	0.00959626	0.783705	-0.00757981	0.00988749	0.443415	0.719663
PC O-16:1;0/18:1;0	-0.0658293	0.00877277	9.70473e-14	-0.0659729	0.00879988	9.88452e-14	0.990782
PC O-16:1;0/18:2;0	-0.0445556	0.00743761	2.52622e-09	-0.0423387	0.00756811	2.53318e-08	0.83451
PC O-16:1;0/20:3;0	0.0330443	0.0108958	0.00246039	0.0318321	0.0107265	0.00304003	0.93681
PC O-16:1;0/20:4;0	0.0385998	0.00874537	1.08613e-05	0.0444506	0.00894386	7.39059e-07	0.639977
PC O-16:2;0/18:0;0	0.0171183	0.01075	0.111484	0.0346622	0.011202	0.00200316	0.25848
PC O-17:0;0/15:0;0	-0.0532877	0.0142775	0.000196841	-0.0414829	0.0147138	0.00487091	0.564767
PC O-17:0;0/17:1;0	-0.0406887	0.0102422	7.40328e-05	-0.0198252	0.0108499	0.0678279	0.162022
PC O-18:0;0/14:0;0	-0.0242618	0.00734344	0.000974583	-0.00321094	0.00773157	0.677972	0.0483628
PC O-18:0;0/16:1;0	-0.136704	0.0146703	4.56193e-20	-0.119962	0.0141618	5.64692e-17	0.411595
PC O-18:0;0/20:4;0	0.00692052	0.00699521	0.322642	0.0169482	0.00705432	0.0163783	0.312797
PC O-18:1;0/16:0;0	-0.0433859	0.00625791	5.80011e-12	-0.0315054	0.00635423	7.75666e-07	0.182816
PC O-18:1;0/18:2;0	-0.0473456	0.00834728	1.6605e-08	-0.040054	0.00839334	1.96933e-06	0.53791
PC O-18:1;0/20:3;0	0.00576752	0.0098564	0.558521	0.012867	0.00999233	0.198018	0.612983
PC O-18:1;0/20:4;0	0.025692	0.00650713	8.17422e-05	0.0230163	0.0065863	0.000485465	0.772587
PC O-18:2;0/16:0;0	-0.0259872	0.0066428	9.49128e-05	-0.0145653	0.00677849	0.0317772	0.228796
PC O-18:2;0/18:1;0	-0.0700084	0.0114191	1.09047e-09	-0.0809977	0.011535	3.09131e-12	0.498372
PC O-18:2;0/18:2;0	-0.0394404	0.00887655	9.40468e-06	-0.056108	0.00900697	5.73041e-10	0.187496
PC O-18:2;0/20:4;0	-0.00416738	0.0126468	0.741809	0.00646998	0.0131379	0.622457	0.559678
PE 16:0;0_18:2;0	-0.0255882	0.0139188	0.0662334	-0.0267948	0.013639	0.049659	0.950627
PE 16:0;0_20:4;0	-0.0216336	0.0110053	0.049495	-0.0185755	0.0109786	0.0908263	0.84404
PE 18:0;0_18:2;0	-0.0236841	0.0120457	0.0494309	-0.0383659	0.0118823	0.00126374	0.385547
PE 18:0;0_20:4;0	-7.42937e-05	0.00973437	0.993911	-0.0092382	0.00972391	0.342206	0.505395
PE 18:1;0_18:1;0	0.0128401	0.0144569	0.374575	0.00462687	0.0145127	0.749901	0.68846
PE O-16:1;0/18:2;0	0.0173473	0.0100437	0.0843649	-0.0109637	0.0102801	0.286374	0.0488549
PE O-16:1;0/20:4;0	0.0638588	0.00927437	7.92828e-12	0.0424226	0.00939052	6.6311e-06	0.104342
PE O-16:1;0/22:5;0	0.0340147	0.0130112	0.00903891	0.0286717	0.0128542	0.0258576	0.770185
PE O-18:1;0/18:2;0	-0.000161711	0.00979595	0.986831	-0.026971	0.0100329	0.0072471	0.055886
PE O-18:1;0/20:4;0	0.0450324	0.00880359	3.46744e-07	0.0248507	0.00883725	0.00497239	0.105683
PE O-18:2;0/18:1;0	-0.00214981	0.0109995	0.845068	-0.0310174	0.0110732	0.00514669	0.0643774
PE O-18:2;0/18:2;0	-0.00623195	0.00985545	0.527259	-0.0146001	0.00986744	0.139155	0.548483
PE O-18:2;0/20:4;0	0.0377656	0.00836133	6.6897e-06	0.0280044	0.00844893	0.000934839	0.411545
PI 16:0;0_18:1;0	0.0439294	0.0141912	0.0019949	0.0306884	0.0140609	0.0291898	0.507461
PI 16:0;0_18:2;0	-0.0143924	0.0098756	0.145193	-0.0313611	0.00974781	0.00131616	0.221379
PI 16:0;0_20:4;0	0.0304228	0.008705	0.000490113	0.00696121	0.00848189	0.41194	0.0535625
PI 18:0;0_18:1;0	-0.00926865	0.00838812	0.269319	-0.00980546	0.008265	0.235616	0.963641
PI 18:0;0_18:2;0	-0.0373419	0.00769115	1.30679e-06	-0.0390956	0.00748777	1.96734e-07	0.870219
PI 18:0;0_20:3;0	0.0103986	0.00876691	0.235739	-0.0267445	0.00890847	0.00271695	0.00296115
PI 18:0;0_20:4;0	0.0303002	0.00599701	4.80131e-07	0.00186608	0.00604125	0.757438	0.000836812
PI 18:1;0_18:1;0	-0.00698887	0.0103905	0.501275	-0.0445085	0.0102892	1.5974e-05	0.0102935
PI 18:1;0_18:2;0	-0.0397	0.0096906	4.39998e-05	-0.0465182	0.00950691	1.08443e-06	0.615491
PI 18:1;0_20:4;0	0.00903502	0.0093979	0.336521	-0.0324379	0.00935405	0.000539021	0.00176149
SM 32:1;2	-0.0320056	0.00565657	1.77682e-08	-0.0593788	0.005777	3.62001e-24	0.000710254
SM 34:0;2	-0.041039	0.00746232	4.46998e-08	-0.0222963	0.0075944	0.0033723	0.0783485
SM 34:1;2	-0.0171157	0.00440665	0.000106435	-0.0344637	0.00442738	1.13165e-14	0.00548336
SM 34:2;2	-0.0427852	0.00457085	2.28274e-20	-0.0741811	0.00458244	2.18476e-55	1.22978e-06
SM 36:1;2	-0.0182948	0.00539298	0.000707975	-0.0380687	0.00546537	4.46491e-12	0.0100142
SM 36:2;2	-0.0441263	0.0057184	1.96673e-14	-0.0758017	0.00573542	3.00502e-38	9.19198e-05
SM 38:1;2	-0.0129054	0.00508103	0.011171	-0.0387935	0.00520574	1.37586e-13	0.00037256
SM 38:2;2	-0.0553154	0.00566973	6.03611e-22	-0.0901566	0.00578023	9.50127e-52	1.68411e-05
SM 40:1;2	0.0124979	0.00512946	0.014927	-0.0158068	0.00516636	0.00224695	0.000101138
SM 40:2;2	-0.0317099	0.00464979	1.24169e-11	-0.0654135	0.00472705	1.32185e-41	3.71501e-07
SM 42:2;2	0.00893135	0.00494082	0.0708256	-0.0154022	0.00490267	0.0017057	0.000472351
TAG 46:1;0	0.155613	0.0237694	8.00192e-11	0.107046	0.024244	1.07423e-05	0.152588
TAG 46:2;0	0.124125	0.0221853	2.65758e-08	0.0709137	0.022091	0.00135516	0.0892059
TAG 48:0;0	0.186365	0.0255107	4.60515e-13	0.182802	0.0259403	2.7546e-12	0.921997
TAG 48:1;0	0.163566	0.0205458	3.02814e-15	0.136996	0.0212073	1.32818e-10	0.368207
TAG 48:2;0	0.121985	0.0186815	8.57439e-11	0.0770416	0.0192561	6.5505e-05	0.0938968
TAG 48:3;0	0.105107	0.0174212	1.96446e-09	0.0625202	0.0176296	0.000400324	0.085754
TAG 49:1;0	0.135506	0.0187066	6.95201e-13	0.0990741	0.0189036	1.8089e-07	0.170725
TAG 49:2;0	0.0999609	0.0168177	3.44287e-09	0.0755015	0.0169139	8.59275e-06	0.305142
TAG 50:1;0	0.185077	0.0176529	5.28687e-25	0.162756	0.018302	1.33463e-18	0.380038
TAG 50:2;0	0.125562	0.0157198	2.43352e-15	0.0911222	0.0163316	2.75066e-08	0.128686
TAG 50:3;0	0.104857	0.0144391	5.65462e-13	0.0699878	0.0148485	2.60871e-06	0.0922679
TAG 50:4;0	0.108555	0.0148335	3.76934e-13	0.0693643	0.0152064	5.39571e-06	0.0650545
TAG 50:5;0	0.105791	0.016125	7.53063e-11	0.0626793	0.0163868	0.000136049	0.06076
TAG 51:1;0	0.152311	0.0183855	2.70192e-16	0.100072	0.0187379	1.06622e-07	0.0465948
TAG 51:2;0	0.11588	0.0141607	5.17434e-16	0.0832774	0.014393	8.39074e-09	0.106374
TAG 51:3;0	0.0988917	0.0128087	1.91324e-14	0.0728821	0.0129753	2.22574e-08	0.153707
TAG 51:4;0	0.0947138	0.0136821	6.88042e-12	0.0709795	0.0134257	1.43386e-07	0.215655
TAG 52:2;0	0.142646	0.0136013	5.1034e-25	0.112151	0.0139068	1.27385e-15	0.116967
TAG 52:3;0	0.117613	0.0127096	5.94522e-20	0.0951905	0.0128348	1.78592e-13	0.214472
TAG 52:4;0	0.115149	0.0134683	2.59348e-17	0.0896905	0.0135009	3.9708e-11	0.181877
TAG 52:5;0	0.12136	0.0140042	9.79213e-18	0.0869373	0.0141762	1.04473e-09	0.0840912
TAG 52:6;0	0.134395	0.0153081	4.04306e-18	0.0857956	0.0154501	3.23106e-08	0.025449
TAG 53:2;0	0.120224	0.0127141	9.78198e-21	0.0790388	0.0128066	8.23063e-10	0.0224735
TAG 53:3;0	0.107046	0.0121939	3.78214e-18	0.0671393	0.0122336	4.59905e-08	0.0208672
TAG 53:4;0	0.110261	0.012254	6.17773e-19	0.078987	0.0123764	2.22707e-10	0.0725512
TAG 54:3;0	0.140646	0.0131421	5.91737e-26	0.084572	0.0133196	2.6847e-10	0.00272869
TAG 54:4;0	0.132831	0.0130401	9.93353e-24	0.0856196	0.013055	6.95565e-11	0.01051
TAG 54:5;0	0.137134	0.0132123	1.50272e-24	0.0998042	0.0132869	8.88527e-14	0.0463483
TAG 54:6;0	0.139639	0.0146272	4.25904e-21	0.114907	0.0147244	9.79765e-15	0.233398
TAG 54:7;0	0.119884	0.0159359	8.61244e-14	0.104978	0.0161326	9.82522e-11	0.51094
TAG 56:3;0	0.135829	0.0141076	2.29884e-21	0.100567	0.014001	1.01314e-12	0.0760498
TAG 56:4;0	0.152208	0.013864	5.26083e-27	0.0979965	0.0137461	1.53126e-12	0.00549083
TAG 56:5;0	0.151407	0.015546	9.85676e-22	0.103083	0.0151753	1.56864e-11	0.0261241
TAG 56:6;0	0.153263	0.0118534	1.24252e-36	0.115896	0.0120962	2.81625e-21	0.0273564
TAG 56:7;0	0.125123	0.0133478	2.02838e-20	0.116124	0.0132936	5.156e-18	0.632889
TAG 56:8;0	0.103864	0.0148035	3.27024e-12	0.0974988	0.014878	7.2938e-11	0.761694
TAG 58:7;0	0.136989	0.0143703	6.52429e-21	0.0986367	0.0145109	1.53081e-11	0.0603897
TAG 58:8;0	0.0809779	0.014582	3.27517e-08	0.0756761	0.01444	1.79529e-07	0.796137

### Sheet: S14 Table
S14 Table: Genome-wide sex-heterogeneity in effect of genetic variants on plasma lipidome. All the variants with Phet < 5.0x10-8 are listed.
SNP	CHR	BP (hg38)	Lipid	Allele 1	Allele 2	Effect Allele	N (Men)	Beta (Men)	SE (Men)	P (Men)	N (Women)	Beta (Women)	SE (Women)	P (Women)	Phet
rs149525092	1	67248012	PC O-16:0;0/18:2;0	A	G	A	2585	-0.296825	0.0780381	0.000145916	4100	0.286822	0.0634021	6.24394e-06	6.44823e-09
rs149525092	1	67248012	PC O-18:2;0/16:0;0	A	G	A	2585	-0.260729	0.078088	0.000853	4100	0.307208	0.0633788	1.29868e-06	1.63175e-08
rs11675138	2	118118808	LPC 16:0;0	A	G	A	2592	-0.164839	0.0396624	3.34277e-05	4109	0.123457	0.0315417	9.22148e-05	1.27722e-08
rs116116576	2	136824006	CE 18:2;0	T	A	T	2592	0.339853	0.0818524	3.40195e-05	4109	-0.228353	0.0614135	0.000203256	2.81321e-08
rs6773315	3	57075067	TAG 52:6;0	C	T	C	2382	0.18587	0.0415413	8.02593e-06	3746	-0.112199	0.0324453	0.000550042	1.55981e-08
rs74932439	3	57081539	TAG 52:6;0	T	C	T	2382	0.190424	0.0416125	4.97995e-06	3746	-0.114231	0.0325775	0.000459482	8.17749e-09
rs2035656	3	57091073	TAG 52:6;0	C	A	C	2382	0.193383	0.0415148	3.36625e-06	3746	-0.117604	0.0325125	0.000301728	3.68759e-09
rs12486855	3	57091836	TAG 52:6;0	G	A	G	2382	0.193468	0.0415069	3.31881e-06	3746	-0.117749	0.0325032	0.000295427	3.56236e-09
rs146995638	3	57092462	TAG 52:6;0	GC	G	GC	2382	0.193547	0.0415001	3.2763e-06	3746	-0.117859	0.0324944	0.000290504	3.46026e-09
rs56914717	3	57096615	TAG 52:6;0	T	TA	T	2382	0.193801	0.04148	3.14688e-06	3746	-0.118211	0.0324691	0.00027556	3.15829e-09
rs74494823	3	57096953	TAG 52:6;0	G	T	G	2382	0.193823	0.0414838	3.14518e-06	3746	-0.118364	0.0324729	0.000271015	3.1064e-09
rs17057718	3	57102557	TAG 52:6;0	T	C	T	2382	0.193386	0.0414971	3.33269e-06	3746	-0.11729	0.0324844	0.000309433	3.74166e-09
rs3215002	3	57103204	TAG 52:6;0	G	GA	G	2382	0.193386	0.0414971	3.33269e-06	3746	-0.11729	0.0324844	0.000309433	3.74166e-09
rs1075398	3	57103568	TAG 52:6;0	C	A	C	2382	0.193386	0.0414971	3.33269e-06	3746	-0.11729	0.0324844	0.000309433	3.74166e-09
rs1077034	3	57104200	TAG 52:6;0	A	T	A	2382	0.193386	0.0414971	3.33269e-06	3746	-0.11729	0.0324844	0.000309433	3.74166e-09
rs76645245	3	57106766	TAG 52:6;0	G	A	G	2382	0.193416	0.0414986	3.3241e-06	3746	-0.117253	0.0324848	0.000310825	3.74829e-09
rs78345417	3	57109914	TAG 52:6;0	T	C	T	2382	0.193876	0.0414838	3.1257e-06	3746	-0.118128	0.0324699	0.000278386	3.16875e-09
rs79932559	3	57111698	TAG 52:6;0	T	C	T	2382	0.193895	0.0414847	3.12054e-06	3746	-0.118109	0.0324701	0.000279022	3.17055e-09
rs74386625	3	57114065	TAG 52:6;0	T	TC	T	2382	0.193922	0.041486	3.11291e-06	3746	-0.118081	0.0324703	0.000279984	3.17341e-09
rs77543785	3	57114243	TAG 52:6;0	T	C	T	2382	0.193922	0.041486	3.11291e-06	3746	-0.118081	0.0324703	0.000279984	3.17341e-09
rs6792236	3	57115287	TAG 52:6;0	G	T	G	2382	0.193939	0.0414868	3.10789e-06	3746	-0.118062	0.0324704	0.000280628	3.17564e-09
rs80095764	3	57115765	TAG 52:6;0	T	C	T	2382	0.193921	0.0414865	3.11402e-06	3746	-0.118062	0.0324704	0.000280628	3.18173e-09
rs1488123	3	57117784	TAG 52:6;0	A	G	A	2382	0.193907	0.0414903	3.1255e-06	3746	-0.118056	0.0324724	0.000281098	3.19831e-09
rs1386832	3	57117978	TAG 52:6;0	G	A	G	2382	0.193909	0.0414904	3.12507e-06	3746	-0.118056	0.0324724	0.000281098	3.19775e-09
rs1386833	3	57118013	TAG 52:6;0	T	C	T	2382	0.1909	0.04148	4.39988e-06	3746	-0.117842	0.0324741	0.000288563	4.6083e-09
rs747089	3	57119841	TAG 52:6;0	T	C	T	2382	0.193873	0.0414933	3.14301e-06	3746	-0.118073	0.0324745	0.000280776	3.21261e-09
rs1872942	3	57120850	TAG 52:6;0	T	C	T	2382	0.193683	0.0415027	3.22982e-06	3746	-0.118128	0.0324777	0.000279327	3.28399e-09
rs111888204	3	57123950	TAG 52:6;0	T	C	T	2382	0.192366	0.0415569	3.87248e-06	3746	-0.118285	0.032531	0.000280554	3.94973e-09
rs10933857	3	106557080	PE O-18:1;0/20:4;0	G	A	G	2591	0.220549	0.0730406	0.00255634	4108	-0.290331	0.0585179	7.28178e-07	4.79782e-08
rs10933858	3	106557151	PE O-18:1;0/20:4;0	C	A	C	2591	0.220549	0.0730406	0.00255634	4108	-0.290331	0.0585179	7.28178e-07	4.79782e-08
rs28615087	4	3881007	LPE 18:2;0	G	T	G	2516	0.377449	0.0926921	4.80368e-05	3931	-0.281311	0.0685496	4.14747e-05	1.10264e-08
rs35599734	4	172613428	TAG 56:5;0	G	A	A	2042	0.144657	0.0354222	4.60171e-05	3091	-0.10277	0.0281717	0.000268664	4.57941e-08
rs141179074	5	144747962	PI 18:0;0_18:2;0	G	A	G	2590	0.682022	0.122612	2.93331e-08	4107	-0.233989	0.105948	0.0272628	1.57848e-08
rs7760319	6	148473113	PC 17:0;0_20:4;0	T	C	C	2570	0.131917	0.0284463	3.70503e-06	4066	-0.100466	0.0228789	1.15591e-05	1.94356e-10
rs7760319	6	148473113	PC 18:0;0_20:4;0	T	C	C	2592	0.104915	0.0284082	0.000226105	4109	-0.105789	0.0227723	3.49893e-06	7.15837e-09
rs1737668	6	148475351	PC 17:0;0_20:4;0	A	G	G	2570	0.132612	0.0284046	3.18699e-06	4066	-0.0988929	0.0228391	1.5271e-05	2.12983e-10
rs1737668	6	148475351	PC 18:0;0_20:4;0	A	G	G	2592	0.103372	0.0283574	0.000272301	4109	-0.103683	0.0227341	5.24696e-06	1.22017e-08
rs7769947	6	148477916	PC 17:0;0_20:4;0	T	C	C	2570	0.105313	0.0285015	0.000224491	4066	-0.109832	0.0228086	1.52278e-06	3.77686e-09
rs7769947	6	148477916	PC 18:0;0_20:4;0	T	C	C	2592	0.0944032	0.0284258	0.000909273	4109	-0.113017	0.0227069	6.71473e-07	1.18953e-08
rs1147865	6	148506671	PC 17:0;0_20:4;0	G	T	T	2570	0.118457	0.0300827	8.44562e-05	4066	-0.100086	0.0241565	3.49423e-05	1.47452e-08
rs74655126	7	43066311	CE 20:4;0	C	T	C	2592	0.281079	0.0718572	9.40308e-05	4109	-0.231514	0.059996	0.00011568	4.35563e-08
rs75811693	7	43074917	CE 20:4;0	T	G	T	2592	0.283619	0.0716529	7.75365e-05	4109	-0.230281	0.0598914	0.000122385	3.7357e-08
rs76604143	7	43079624	CE 20:4;0	T	C	T	2592	0.284442	0.0715681	7.24761e-05	4109	-0.229797	0.0598497	0.000125106	3.54859e-08
rs57566258	7	43085152	CE 20:4;0	A	G	A	2592	0.284904	0.0715059	6.95321e-05	4109	-0.229468	0.0598191	0.000126916	3.44113e-08
rs75262081	7	43108938	CE 20:4;0	C	G	C	2592	0.296251	0.0727907	4.84408e-05	4109	-0.232595	0.0608157	0.000132939	2.46898e-08
rs77082033	7	43115345	CE 20:4;0	A	G	A	2592	0.295552	0.0728811	5.15576e-05	4109	-0.232475	0.0608234	0.000134264	2.66011e-08
rs73169556	7	141401684	PC 18:0;0_20:5;0	A	G	A	2571	-0.381039	0.0859312	9.62836e-06	4083	0.219138	0.0663872	0.000971987	3.25597e-08
8:17110740	8	17110740	PC 16:0;0_20:4;0	G	GA	G	2592	0.491969	0.12414	7.60047e-05	4109	-0.399824	0.106156	0.000167959	4.76815e-08
rs6986290	8	28213602	CE 16:0;0	C	T	C	2592	-0.101245	0.0286948	0.000425462	4109	0.105173	0.0233773	7.01834e-06	2.44627e-08
rs9314362	8	28218754	CE 16:0;0	A	C	A	2592	-0.10237	0.0292616	0.000475863	4109	0.103999	0.0237822	1.25608e-05	4.42653e-08
rs7833868	8	28220136	CE 16:0;0	A	G	A	2592	-0.103873	0.0290834	0.000361314	4109	0.104223	0.0236657	1.08992e-05	2.85835e-08
rs4415272	8	28222376	CE 16:0;0	C	T	C	2592	-0.10422	0.0290874	0.00034594	4109	0.104372	0.0236706	1.06333e-05	2.66383e-08
rs115910551	8	28222380	CE 16:0;0	C	T	C	2592	-0.10422	0.0290874	0.00034594	4109	0.104372	0.0236706	1.06333e-05	2.66383e-08
rs6988117	8	28223749	CE 16:0;0	A	C	A	2592	-0.104467	0.0290906	0.000335437	4109	0.104461	0.0236734	1.04767e-05	2.53957e-08
rs7011989	8	28223862	CE 16:0;0	C	T	C	2592	-0.104483	0.0290905	0.000334715	4109	0.104461	0.0236735	1.04777e-05	2.53332e-08
rs201802953	8	28224014	CE 16:0;0	C	CTGTTA	C	2592	-0.104505	0.0290903	0.00033369	4109	0.104472	0.0236739	1.04579e-05	2.52077e-08
rs7846116	8	28225376	CE 16:0;0	C	A	C	2592	-0.104759	0.0290916	0.000322942	4109	0.104552	0.0236765	1.03204e-05	2.40047e-08
rs13259246	8	28225601	CE 16:0;0	G	T	G	2592	-0.104785	0.0290916	0.000321835	4109	0.10457	0.0236769	1.02871e-05	2.38485e-08
rs10094977	8	28228291	CE 16:0;0	C	T	C	2592	-0.105583	0.0290905	0.000289497	4109	0.104895	0.0236837	9.71248e-06	2.01275e-08
rs1391996	8	46982824	SM 32:1;2	G	A	A	2592	-0.310823	0.0829047	0.000181313	4109	0.292289	0.0712353	4.1548e-05	3.43502e-08
rs1995212	8	46986565	SM 32:1;2	C	T	T	2592	-0.310823	0.0829047	0.000181313	4109	0.292289	0.0712353	4.1548e-05	3.43502e-08
rs2454594	8	47056263	SM 32:1;2	C	A	A	2592	-0.311811	0.0828962	0.000172666	4109	0.293076	0.0712126	3.93914e-05	3.11236e-08
rs392013	8	47081962	SM 32:1;2	C	T	T	2592	-0.311859	0.0828948	0.000172229	4109	0.292996	0.0712128	3.9585e-05	3.11673e-08
rs116980433	8	47148937	SM 32:1;2	C	T	C	2592	-0.309974	0.0829462	0.000190221	4109	0.285313	0.0706004	5.41428e-05	4.62522e-08
8:47176195	8	47176195	SM 32:1;2	T	C	T	2592	-0.309974	0.0829462	0.000190221	4109	0.285313	0.0706004	5.41428e-05	4.62522e-08
rs2381666	9	7842487	CE 14:0;0	A	C	A	2592	-0.0985985	0.0320645	0.00212695	4109	0.125857	0.02557	8.89943e-07	4.42563e-08
rs150714333	9	20391588	TAG 50:4;0	G	A	G	2589	0.731266	0.135232	6.97685e-08	4104	-0.361635	0.122062	0.00306689	1.98214e-09
rs150714333	9	20391588	TAG 52:5;0	G	A	G	2591	0.747983	0.135196	3.4723e-08	4108	-0.298952	0.122102	0.0143916	9.0873e-09
rs4759802	12	130922632	PC O-16:1;0/20:3;0	G	A	A	2433	-0.192208	0.0444996	1.62791e-05	3887	0.112794	0.0333866	0.00073623	4.19292e-08
rs79579293	14	88355724	PC 18:0;0_20:2;0	G	A	G	2039	0.188033	0.0375799	6.11142e-07	3357	-0.0857898	0.0286912	0.00280904	6.97737e-09
rs144366565	14	88355888	PC 18:0;0_20:2;0	TC	T	TC	2039	0.188757	0.0376412	5.77318e-07	3357	-0.0796197	0.0287965	0.00572494	1.48932e-08
rs61977026	14	88356338	PC 18:0;0_20:2;0	C	T	C	2039	0.188866	0.0376312	5.64931e-07	3357	-0.0795707	0.0287908	0.0057453	1.46666e-08
rs60310240	14	88356365	PC 18:0;0_20:2;0	C	T	C	2039	0.188871	0.0376308	5.64349e-07	3357	-0.0795603	0.0287907	0.00575146	1.46724e-08
rs17772064	14	88356527	PC 18:0;0_20:2;0	T	C	T	2039	0.188808	0.0376211	5.65469e-07	3357	-0.0786369	0.0287792	0.00632	1.63954e-08
rs17698817	14	88356632	PC 18:0;0_20:2;0	C	G	C	2039	0.188939	0.0376269	5.57657e-07	3357	-0.0795367	0.0287889	0.00576279	1.45499e-08
rs12589467	14	88357239	PC 18:0;0_20:2;0	C	A	C	2039	0.188939	0.0376269	5.57657e-07	3357	-0.0795367	0.0287889	0.00576279	1.45499e-08
rs12433464	14	88357671	PC 18:0;0_20:2;0	G	T	G	2039	0.188134	0.0375607	5.94898e-07	3357	-0.0832864	0.028709	0.00374326	9.40095e-09
rs56987357	14	88358019	PC 18:0;0_20:2;0	A	G	A	2039	0.188939	0.0376269	5.57657e-07	3357	-0.0795367	0.0287889	0.00576279	1.45499e-08
rs1955599	14	88358788	PC 18:0;0_20:2;0	A	T	A	2039	0.188939	0.0376269	5.57657e-07	3357	-0.0795367	0.0287889	0.00576279	1.45499e-08
rs1955600	14	88359040	PC 18:0;0_20:2;0	A	G	A	2039	0.188939	0.0376269	5.57657e-07	3357	-0.0795367	0.0287889	0.00576279	1.45499e-08
rs17772222	14	88360138	PC 18:0;0_20:2;0	G	A	G	2039	0.188939	0.0376269	5.57657e-07	3357	-0.0795367	0.0287889	0.00576279	1.45499e-08
rs7145588	14	88360452	PC 18:0;0_20:2;0	A	G	A	2039	0.188939	0.0376269	5.57657e-07	3357	-0.0795367	0.0287889	0.00576279	1.45499e-08
rs61977049	14	88360656	PC 18:0;0_20:2;0	G	C	G	2039	0.188939	0.0376269	5.57657e-07	3357	-0.0795367	0.0287889	0.00576279	1.45499e-08
rs17772288	14	88361022	PC 18:0;0_20:2;0	A	G	A	2039	0.188939	0.0376269	5.57657e-07	3357	-0.0795367	0.0287889	0.00576279	1.45499e-08
rs12587386	14	88361420	PC 18:0;0_20:2;0	T	A	T	2039	0.188939	0.0376269	5.57657e-07	3357	-0.0795367	0.0287889	0.00576279	1.45499e-08
rs61977051	14	88371090	PC 18:0;0_20:2;0	A	T	A	2039	0.188134	0.0375607	5.94898e-07	3357	-0.0832864	0.028709	0.00374326	9.40095e-09
rs8006250	14	88373989	PC 18:0;0_20:2;0	G	A	G	2039	0.188134	0.0375607	5.94898e-07	3357	-0.0832864	0.028709	0.00374326	9.40095e-09
rs61977053	14	88380876	PC 18:0;0_20:2;0	A	C	A	2039	0.188911	0.0376273	5.59946e-07	3357	-0.0794087	0.0287907	0.00584457	1.48466e-08
rs12434374	14	88397859	PC 18:0;0_20:2;0	A	G	A	2039	0.188939	0.0376269	5.57657e-07	3357	-0.0809296	0.0287626	0.00492588	1.21143e-08
rs61579615	14	88400054	PC 18:0;0_20:2;0	T	C	T	2039	0.188939	0.0376269	5.57657e-07	3357	-0.0809296	0.0287626	0.00492588	1.21143e-08
rs60213984	14	88401473	PC 18:0;0_20:2;0	T	A	T	2039	0.188939	0.0376269	5.57657e-07	3357	-0.0809296	0.0287626	0.00492588	1.21143e-08
rs75611886	14	88402337	PC 18:0;0_20:2;0	C	CAATCTT	C	2039	0.188999	0.0376474	5.60934e-07	3357	-0.0808094	0.0287844	0.00502308	1.24614e-08
rs4570770	14	88408836	PC 18:0;0_20:2;0	G	A	G	2039	0.188939	0.0376269	5.57657e-07	3357	-0.0809296	0.0287626	0.00492588	1.21143e-08
rs55722539	14	88411691	PC 18:0;0_20:2;0	A	G	A	2039	0.188924	0.0376277	5.59089e-07	3357	-0.0802591	0.0287621	0.00529332	1.31891e-08
rs12589480	14	88414926	PC 18:0;0_20:2;0	T	C	T	2039	0.188939	0.0376269	5.57657e-07	3357	-0.0809296	0.0287626	0.00492588	1.21143e-08
rs61977058	14	88415571	PC 18:0;0_20:2;0	C	A	C	2039	0.188939	0.0376269	5.57657e-07	3357	-0.0809296	0.0287626	0.00492588	1.21143e-08
rs74071851	14	88415858	PC 18:0;0_20:2;0	A	G	A	2039	0.188939	0.0376269	5.57657e-07	3357	-0.0809296	0.0287626	0.00492588	1.21143e-08
rs11159856	14	88417585	PC 18:0;0_20:2;0	G	A	G	2039	0.188904	0.03764	5.65415e-07	3357	-0.080992	0.0287728	0.00490803	1.22154e-08
rs17124652	14	88424384	PC 18:0;0_20:2;0	G	A	G	2039	0.188939	0.0376269	5.57657e-07	3357	-0.0809296	0.0287626	0.00492588	1.21143e-08
rs2295135	14	88427866	PC 18:0;0_20:2;0	G	T	G	2039	0.188788	0.0376178	5.65791e-07	3357	-0.0810082	0.0287533	0.00487049	1.21128e-08
rs61975260	14	88429597	PC 18:0;0_20:2;0	G	C	G	2039	0.202987	0.038619	1.6249e-07	3357	-0.0903984	0.0295202	0.00221416	1.58398e-09
rs17124700	14	88439285	PC 18:0;0_20:2;0	T	C	T	2039	0.189491	0.0376337	5.19532e-07	3357	-0.0814003	0.0287603	0.00467809	1.07014e-08
rs140651402	14	88439331	PC 18:0;0_20:2;0	CAG	C	CAG	2039	0.189491	0.0376337	5.19532e-07	3357	-0.0814003	0.0287603	0.00467809	1.07014e-08
rs112788894	14	88442850	PC 18:0;0_20:2;0	T	C	T	2039	0.189303	0.0376376	5.34477e-07	3357	-0.0813964	0.0287599	0.00467954	1.09817e-08
rs201164673	14	88445245	PC 18:0;0_20:2;0	A	C	A	2039	0.189131	0.0377298	5.82849e-07	3357	-0.0817635	0.0288004	0.00455307	1.14882e-08
rs148725469	14	88448387	PC 18:0;0_20:2;0	C	T	C	2039	0.201545	0.0386342	2.00555e-07	3357	-0.0915569	0.0295454	0.00195877	1.67706e-09
rs4375590	14	88451334	PC 18:0;0_20:2;0	G	T	G	2039	0.189315	0.0376375	5.33535e-07	3357	-0.0813989	0.0287594	0.00467754	1.0959e-08
rs201592732	14	88460396	PC 18:0;0_20:2;0	CT	C	CT	2039	0.189315	0.0376375	5.33535e-07	3357	-0.0813997	0.0287593	0.00467699	1.09574e-08
rs10129917	14	88465461	PC 18:0;0_20:2;0	T	C	T	2039	0.189394	0.0376661	5.38349e-07	3357	-0.0814953	0.0287659	0.00463809	1.09278e-08
rs3814855	14	88467016	PC 18:0;0_20:2;0	A	G	A	2039	0.189315	0.0376375	5.33535e-07	3357	-0.0813997	0.0287593	0.00467699	1.09574e-08
rs10139921	14	88468512	PC 18:0;0_20:2;0	A	G	A	2039	0.18837	0.038149	8.54632e-07	3357	-0.0881372	0.0290454	0.00242812	8.07665e-09
rs2274737	14	88469307	PC 18:0;0_20:2;0	G	A	G	2039	0.191033	0.0376317	4.19656e-07	3357	-0.0797318	0.028735	0.00555533	1.07408e-08
rs2297128	14	88469910	PC 18:0;0_20:2;0	G	A	G	2039	0.189573	0.0376391	5.1562e-07	3357	-0.0812817	0.0287586	0.00473619	1.07751e-08
rs12587528	14	88487652	PC 18:0;0_20:2;0	G	T	G	2039	0.189548	0.0376703	5.28603e-07	3357	-0.0822991	0.0287837	0.00427296	9.79973e-09
rs79491510	14	88489817	PC 18:0;0_20:2;0	G	GGT	G	2039	0.18964	0.0376387	5.10732e-07	3357	-0.0812864	0.0287591	0.00473441	1.06794e-08
rs77306894	14	88494507	PC 18:0;0_20:2;0	G	A	G	2039	0.189635	0.0376394	5.11366e-07	3357	-0.0812903	0.0287594	0.00473281	1.06865e-08
rs59136503	14	88501921	PC 18:0;0_20:2;0	A	G	A	2039	0.189748	0.0376279	4.99509e-07	3357	-0.0814567	0.0287303	0.00460685	1.01265e-08
rs1998670	14	88504581	PC 18:0;0_20:2;0	T	C	T	2039	0.189187	0.0376232	5.37655e-07	3357	-0.0812314	0.0287541	0.00475546	1.12515e-08
rs1816372	14	88507033	PC 18:0;0_20:2;0	G	A	G	2039	0.189223	0.0376284	5.36953e-07	3357	-0.0804239	0.028764	0.00520351	1.24692e-08
rs60878614	14	88513871	PC 18:0;0_20:2;0	G	A	G	2039	0.191787	0.03768	3.91184e-07	3357	-0.0828335	0.0287872	0.00403439	6.97779e-09
rs10143767	14	88514867	PC 18:0;0_20:2;0	C	A	C	2039	0.191787	0.03768	3.91184e-07	3357	-0.0828335	0.0287872	0.00403439	6.97779e-09
rs76559451	14	88523193	PC 18:0;0_20:2;0	C	T	C	2039	0.191787	0.0376802	3.91247e-07	3357	-0.0828335	0.0287872	0.00403439	6.9786e-09
rs1123421	14	88524651	PC 18:0;0_20:2;0	G	A	G	2039	0.191787	0.0376802	3.91247e-07	3357	-0.0828335	0.0287872	0.00403439	6.9786e-09
rs2004329	14	88532965	PC 18:0;0_20:2;0	C	T	C	2039	0.191787	0.0376802	3.91247e-07	3357	-0.0828335	0.0287872	0.00403439	6.9786e-09
rs12436326	14	88533632	PC 18:0;0_20:2;0	T	C	T	2039	0.191787	0.0376802	3.91247e-07	3357	-0.0828335	0.0287872	0.00403439	6.9786e-09
rs17203789	14	88541362	PC 18:0;0_20:2;0	T	C	T	2039	0.192652	0.0376814	3.47406e-07	3357	-0.0825451	0.0287914	0.00416964	6.50728e-09
rs28490252	14	88544241	PC 18:0;0_20:2;0	T	A	T	2039	0.192652	0.0376814	3.47406e-07	3357	-0.0825451	0.0287914	0.00416964	6.50728e-09
rs10143948	14	88545112	PC 18:0;0_20:2;0	T	C	T	2039	0.192652	0.0376814	3.47406e-07	3357	-0.0825451	0.0287914	0.00416964	6.50728e-09
rs17798341	14	88548201	PC 18:0;0_20:2;0	C	T	C	2039	0.192363	0.0377759	3.86496e-07	3357	-0.084442	0.0288266	0.00342003	5.70354e-09
rs10134008	14	88549183	PC 18:0;0_20:2;0	T	C	T	2039	0.192652	0.0376814	3.47406e-07	3357	-0.0825451	0.0287914	0.00416964	6.50728e-09
rs891750	14	88550856	PC 18:0;0_20:2;0	A	G	A	2039	0.192651	0.0376816	3.47463e-07	3357	-0.0825379	0.0287918	0.00417341	6.51591e-09
rs891749	14	88550893	PC 18:0;0_20:2;0	T	C	T	2039	0.192647	0.0376825	3.47901e-07	3357	-0.0825457	0.0287929	0.00417122	6.51937e-09
rs61984683	14	88553162	PC 18:0;0_20:2;0	C	T	C	2039	0.192704	0.0376969	3.48694e-07	3357	-0.082472	0.0288132	0.00423188	6.64733e-09
rs61984684	14	88559104	PC 18:0;0_20:2;0	C	T	C	2039	0.19203	0.037686	3.79896e-07	3357	-0.0816204	0.0288694	0.00472313	8.19736e-09
rs11159859	14	88561547	PC 18:0;0_20:2;0	C	G	G	2039	0.173819	0.0358023	1.29566e-06	3357	-0.0870406	0.0274183	0.00151433	7.26611e-09
rs11629164	14	88564740	PC 18:0;0_20:2;0	A	G	G	2039	0.17399	0.0358048	1.26732e-06	3357	-0.0887727	0.0274868	0.0012514	5.84194e-09
rs61984708	14	88565523	PC 18:0;0_20:2;0	C	T	C	2039	0.192089	0.037693	3.78653e-07	3357	-0.0828345	0.0289467	0.00424093	7.26172e-09
rs12434911	14	88577660	PC 18:0;0_20:2;0	G	T	G	2039	0.194985	0.0377309	2.60021e-07	3357	-0.080494	0.0290191	0.0055708	7.14784e-09
rs7143853	14	88578477	PC 18:0;0_20:2;0	C	G	C	2039	0.192208	0.037702	3.74813e-07	3357	-0.0815877	0.0289606	0.00487283	8.45458e-09
rs140285150	14	88590995	PC 18:0;0_20:2;0	GC	G	GC	2039	0.192208	0.037702	3.74813e-07	3357	-0.0815877	0.0289606	0.00487283	8.45458e-09
rs61173654	14	88616052	PC 18:0;0_20:2;0	AT	A	AT	2039	0.182349	0.0378899	1.59924e-06	3357	-0.0830653	0.0290614	0.00428581	2.72516e-08
rs4635267	14	88621922	PC 18:0;0_20:2;0	T	C	T	2039	0.185666	0.0379021	1.04145e-06	3357	-0.0816873	0.0291087	0.0050406	2.21471e-08
rs56144430	14	88622013	PC 18:0;0_20:2;0	A	G	A	2039	0.181953	0.0378715	1.66465e-06	3357	-0.083211	0.0290509	0.00420502	2.7692e-08
rs17188046	14	88624417	PC 18:0;0_20:2;0	T	A	T	2039	0.182828	0.0378733	1.48641e-06	3357	-0.0829166	0.0290535	0.00434468	2.58793e-08
rs61984736	14	88626359	PC 18:0;0_20:2;0	C	T	C	2039	0.182828	0.0378733	1.48641e-06	3357	-0.0829166	0.0290535	0.00434468	2.58793e-08
rs8006652	14	88631290	PC 18:0;0_20:2;0	T	C	T	2039	0.182828	0.0378733	1.48641e-06	3357	-0.0829166	0.0290535	0.00434468	2.58793e-08
rs12587200	14	88632060	PC 18:0;0_20:2;0	G	C	G	2039	0.182828	0.0378733	1.48641e-06	3357	-0.0829166	0.0290535	0.00434468	2.58793e-08
rs12431548	14	88635826	PC 18:0;0_20:2;0	T	C	T	2039	0.184982	0.0378722	1.11841e-06	3357	-0.0832052	0.0290226	0.00417079	1.90145e-08
rs61984737	14	88637028	PC 18:0;0_20:2;0	A	C	A	2039	0.182828	0.0378733	1.48641e-06	3357	-0.0828925	0.0290533	0.0043558	2.59522e-08
rs12586348	14	88643523	PC 18:0;0_20:2;0	G	A	G	2039	0.182828	0.0378733	1.48641e-06	3357	-0.0828293	0.0290529	0.00438507	2.61458e-08
rs12434935	14	88645449	PC 18:0;0_20:2;0	T	C	T	2039	0.182828	0.0378733	1.48641e-06	3357	-0.0828219	0.0290529	0.00438852	2.61691e-08
rs57118463	14	88665822	PC 18:0;0_20:2;0	C	T	C	2039	0.183236	0.0379759	1.50347e-06	3357	-0.0816503	0.0290601	0.00498748	3.03595e-08
rs61984746	14	88668136	PC 18:0;0_20:2;0	T	C	T	2039	0.183236	0.0379759	1.50347e-06	3357	-0.0816269	0.0290599	0.00499955	3.0442e-08
rs148751892	14	88672865	PC 18:0;0_20:2;0	G	A	G	2039	0.183281	0.0379771	1.49572e-06	3357	-0.0819358	0.0290687	0.00485024	2.93039e-08
rs56960439	14	88679624	PC 18:0;0_20:2;0	A	G	A	2039	0.183225	0.0379763	1.50596e-06	3357	-0.0816269	0.0290599	0.00499955	3.04884e-08
rs17260380	14	88682142	PC 18:0;0_20:2;0	T	C	T	2039	0.183225	0.0379763	1.50596e-06	3357	-0.0816269	0.0290599	0.00499955	3.04884e-08
rs12436982	14	88689862	PC 18:0;0_20:2;0	A	G	A	2039	0.183225	0.0379763	1.50596e-06	3357	-0.0816269	0.0290599	0.00499955	3.04884e-08
rs142151065	14	88695209	PC 18:0;0_20:2;0	C	CTATGAT	C	2039	0.183294	0.0379786	1.49477e-06	3357	-0.0816778	0.0290602	0.00497293	3.0095e-08
rs58984912	14	88698172	PC 18:0;0_20:2;0	T	A	T	2039	0.183244	0.0379762	1.50217e-06	3357	-0.0814465	0.0290481	0.0050787	3.09329e-08
rs17188207	14	88699579	PC 18:0;0_20:2;0	C	G	C	2039	0.183255	0.0379759	1.49969e-06	3357	-0.0814465	0.0290481	0.0050787	3.08875e-08
rs61986664	14	88711251	PC 18:0;0_20:2;0	A	G	A	2039	0.183774	0.0379615	1.38867e-06	3357	-0.0821356	0.0290648	0.00474195	2.67086e-08
rs8018755	14	88714249	PC 18:0;0_20:2;0	T	C	T	2039	0.183578	0.0379605	1.42383e-06	3357	-0.0822226	0.0290588	0.0046894	2.69799e-08
rs8018630	14	88714250	PC 18:0;0_20:2;0	C	A	C	2039	0.183578	0.0379605	1.42383e-06	3357	-0.0822226	0.0290588	0.0046894	2.69799e-08
rs8020072	14	88714332	PC 18:0;0_20:2;0	C	T	C	2039	0.183578	0.0379605	1.42383e-06	3357	-0.0822226	0.0290588	0.0046894	2.69799e-08
rs17260408	14	88715464	PC 18:0;0_20:2;0	G	A	G	2039	0.183578	0.0379605	1.42383e-06	3357	-0.0822226	0.0290588	0.0046894	2.69799e-08
rs12589982	14	88716861	PC 18:0;0_20:2;0	G	A	G	2039	0.183578	0.0379605	1.42383e-06	3357	-0.0822226	0.0290588	0.0046894	2.69799e-08
rs8021690	14	88717806	PC 18:0;0_20:2;0	C	T	C	2039	0.183578	0.0379605	1.42383e-06	3357	-0.0822226	0.0290588	0.0046894	2.69799e-08
rs61986669	14	88727121	PC 18:0;0_20:2;0	A	C	A	2039	0.183578	0.0379605	1.42383e-06	3357	-0.0822226	0.0290588	0.0046894	2.69799e-08
rs77726584	14	88728321	PC 18:0;0_20:2;0	T	TGCACCAGTTAGAA	T	2039	0.183578	0.0379605	1.42383e-06	3357	-0.0822226	0.0290588	0.0046894	2.69799e-08
rs12587598	14	88729474	PC 18:0;0_20:2;0	C	T	C	2039	0.183578	0.0379605	1.42383e-06	3357	-0.0822226	0.0290588	0.0046894	2.69799e-08
rs61986670	14	88730875	PC 18:0;0_20:2;0	A	G	A	2039	0.183578	0.0379605	1.42383e-06	3357	-0.0822226	0.0290588	0.0046894	2.69799e-08
rs61986671	14	88732917	PC 18:0;0_20:2;0	G	A	G	2039	0.183578	0.0379605	1.42383e-06	3357	-0.0822226	0.0290588	0.0046894	2.69799e-08
rs17188228	14	88738921	PC 18:0;0_20:2;0	C	T	C	2039	0.184228	0.0379337	1.2852e-06	3357	-0.0815844	0.0290556	0.00501583	2.65277e-08
rs61983297	14	88741122	PC 18:0;0_20:2;0	T	C	T	2039	0.183578	0.0379605	1.42383e-06	3357	-0.082222	0.0290589	0.0046899	2.69829e-08
rs78077739	14	88741176	PC 18:0;0_20:2;0	A	T	A	2039	0.183574	0.0379865	1.44821e-06	3357	-0.0823996	0.029072	0.00461969	2.6936e-08
rs17260415	14	88745629	PC 18:0;0_20:2;0	G	C	G	2039	0.183552	0.0379666	1.43423e-06	3357	-0.0822245	0.0290608	0.00469131	2.71674e-08
rs58655091	14	88748567	PC 18:0;0_20:2;0	A	G	A	2039	0.183492	0.0379697	1.44831e-06	3357	-0.0822086	0.0290625	0.0047017	2.74794e-08
rs1956406	14	88749711	PC 18:0;0_20:2;0	C	T	C	2039	0.183476	0.0379703	1.45184e-06	3357	-0.0822243	0.0290624	0.00469364	2.74879e-08
rs61983300	14	88754047	PC 18:0;0_20:2;0	G	A	G	2039	0.183798	0.0379798	1.40045e-06	3357	-0.0822451	0.0290644	0.00468613	2.65362e-08
rs78068036	14	88754817	PC 18:0;0_20:2;0	C	T	C	2039	0.183764	0.0379812	1.40779e-06	3357	-0.0822336	0.0290647	0.00469233	2.67044e-08
rs35685702	14	88760479	PC 18:0;0_20:2;0	A	AC	A	2039	0.183697	0.0379864	1.42489e-06	3357	-0.082212	0.0290671	0.00470658	2.709e-08
rs11159868	14	88760528	PC 18:0;0_20:2;0	C	T	C	2039	0.183697	0.0379864	1.42489e-06	3357	-0.0822205	0.0290672	0.00470244	2.70635e-08
rs61983302	14	88762022	PC 18:0;0_20:2;0	G	A	G	2039	0.183664	0.0379885	1.43301e-06	3357	-0.0822185	0.0290676	0.00470406	2.72118e-08
rs7154157	14	88762672	PC 18:0;0_20:2;0	C	T	C	2039	0.183687	0.0379889	1.42917e-06	3357	-0.0822129	0.029068	0.00470748	2.71653e-08
rs61983303	14	88764459	PC 18:0;0_20:2;0	C	T	C	2039	0.183651	0.0379909	1.4377e-06	3357	-0.0822376	0.0290687	0.00469596	2.72386e-08
rs140491924	14	88765121	PC 18:0;0_20:2;0	T	TCACAAATTAC	T	2039	0.183637	0.0379917	1.44109e-06	3357	-0.0822121	0.0290691	0.00470944	2.73837e-08
rs7157149	14	88765501	PC 18:0;0_20:2;0	C	T	C	2039	0.183638	0.0379917	1.44088e-06	3357	-0.0822121	0.0290691	0.00470944	2.73804e-08
rs2224333	14	88768748	PC 18:0;0_20:2;0	T	C	T	2039	0.183609	0.0379957	1.45008e-06	3357	-0.08219	0.0290704	0.00472246	2.76212e-08
rs12590826	14	88769357	PC 18:0;0_20:2;0	G	T	G	2039	0.183573	0.0379957	1.45685e-06	3357	-0.0822071	0.0290706	0.0047141	2.7686e-08
rs57889459	14	88770820	PC 18:0;0_20:2;0	T	C	T	2039	0.183533	0.0379975	1.46616e-06	3357	-0.0822001	0.0290711	0.00471837	2.78742e-08
rs1950806	14	88774412	PC 18:0;0_20:2;0	T	C	T	2039	0.183466	0.0380004	1.48178e-06	3357	-0.0821937	0.0290721	0.00472299	2.81745e-08
rs58550317	14	88775243	PC 18:0;0_20:2;0	C	T	C	2039	0.183461	0.0380027	1.48477e-06	3357	-0.0821878	0.0290725	0.00472662	2.825e-08
rs61982733	14	88776244	PC 18:0;0_20:2;0	T	C	T	2039	0.183447	0.0380029	1.48783e-06	3357	-0.0821977	0.0290728	0.00472201	2.82703e-08
rs2145120	14	88777699	PC 18:0;0_20:2;0	A	G	A	2039	0.183458	0.0380049	1.48741e-06	3357	-0.0821853	0.0290732	0.00472877	2.83094e-08
rs12588535	14	88781900	PC 18:0;0_20:2;0	G	C	G	2039	0.183357	0.0380076	1.50983e-06	3357	-0.0822217	0.0290748	0.00471264	2.8588e-08
rs8049548	16	57891625	TAG 54:7;0	C	T	C	2494	-0.270749	0.0583311	3.6365e-06	3883	0.1418	0.0463539	0.00223533	3.07528e-08
rs34861637	16	57892665	TAG 54:7;0	A	C	A	2494	-0.270672	0.0583286	3.65623e-06	3883	0.141709	0.046345	0.00224556	3.10523e-08
rs35176541	16	57892769	TAG 54:7;0	G	C	G	2494	-0.270748	0.0583287	3.63368e-06	3883	0.141695	0.0463468	0.00224882	3.09208e-08
rs7204867	16	57894516	TAG 54:7;0	G	A	G	2494	-0.273915	0.0585097	3.0002e-06	3883	0.135949	0.0465428	0.00350985	4.20253e-08
rs62094702	18	76204381	PC O-16:1;0/18:1;0	C	T	C	2583	0.398675	0.110104	0.000299218	4098	-0.391154	0.0923848	2.34648e-05	3.90069e-08
rs79136298	19	4933702	TAG 52:6;0	C	G	C	2382	-0.363115	0.0967646	0.000179223	3746	0.336778	0.080239	2.76526e-05	2.58045e-08
rs117078498	19	4966371	TAG 52:6;0	G	A	G	2382	-0.357561	0.0951888	0.00017656	3746	0.352364	0.0813777	1.53029e-05	1.43763e-08
rs150573802	22	49818067	SM 34:1;2	T	C	T	2592	-0.554452	0.110313	5.34548e-07	4109	0.235897	0.0905064	0.00918284	3.0432e-08
rs150573802	22	49818067	SM 36:1;2	T	C	T	2592	-0.471454	0.110462	2.04315e-05	4109	0.327819	0.0904367	0.000292646	2.15982e-08
rs151272416	22	49837131	SM 34:1;2	A	C	A	2592	-0.556225	0.110354	4.96733e-07	4109	0.237408	0.0886365	0.00742586	2.05854e-08
rs151272416	22	49837131	SM 36:1;2	A	C	A	2592	-0.470356	0.110509	2.15242e-05	4109	0.305954	0.0885853	0.000558372	4.22497e-08
rs2954104	X	147554900	TAG56.3.0	T	C	T	2335	0.075675	0.0210619	0.000333676	3455	-0.106549	0.0244285	1.32844e-05	1.60858e-08

### Sheet: S15 Table
S15 Table: Association of genetic variants with plasma levels of lipid species in men in sex-stratified GWAS. All association with P < 5.0x10-8 in male-specific GWASs are listed here along with their corresponding summary statistics in female-specific GWAS and heterogeneity in effect estimates.
SNP	CHR	BP (hg38)	Lipid	Allele 1	Allele 2	Effect Allele	N (Men)	Beta (Men)	SE (Men)	P (Men)	N (Women)	Beta (Women)	SE (Women)	P (Women)	Phet
rs144003854	1	33272862	PC 18:0;0_18:2;0	G	C	G	2592	0.481403	0.0872214	3.74095e-08	4109	0.0942992	0.0737661	0.201197	0.000702138
rs11580527	1	54945907	SM 34:1;2	A	G	A	2592	-0.367658	0.0665345	3.60659e-08	4109	-0.238146	0.0515038	3.88265e-06	0.123743
rs12747477	1	54982575	SM 34:1;2	A	G	A	2592	-0.479987	0.0802747	2.5496e-09	4109	-0.315293	0.0604082	1.88404e-07	0.101147
rs12747477	1	54982575	SM 38:1;2	A	G	A	2592	-0.451466	0.0803386	2.11903e-08	4109	-0.193201	0.0605332	0.00142525	0.0102442
rs11591147	1	55039974	CE 16:0;0	T	G	T	2592	-0.480522	0.0799075	2.07196e-09	4109	-0.351227	0.0603186	6.22703e-09	0.196554
rs11591147	1	55039974	SM 34:1;2	T	G	T	2592	-0.523323	0.0798037	6.57589e-11	4109	-0.368136	0.060294	1.11844e-09	0.120768
rs11591147	1	55039974	SM 38:1;2	T	G	T	2592	-0.4577	0.0799592	1.15906e-08	4109	-0.214095	0.0604748	0.000404198	0.0151029
1:55101964	1	55101964	CE 16:0;0	C	CTTGA	C	2592	-0.51297	0.0836097	9.80292e-10	4109	-0.348021	0.0615136	1.63939e-08	0.112038
1:55101964	1	55101964	SM 34:1;2	C	CTTGA	C	2592	-0.508497	0.0836203	1.37053e-09	4109	-0.336227	0.0615296	4.91784e-08	0.0970471
1:55117537	1	55117537	SM 34:1;2	A	G	A	2592	-0.400872	0.0718544	2.67075e-08	4109	-0.227357	0.0534173	2.12537e-05	0.0526277
rs191448950	1	55119171	CE 16:0;0	A	G	A	2592	-0.512973	0.0836094	9.79935e-10	4109	-0.349871	0.0613544	1.26384e-08	0.11578
rs191448950	1	55119171	SM 34:1;2	A	G	A	2592	-0.508503	0.0836199	1.36973e-09	4109	-0.335519	0.0613739	4.85421e-08	0.0953744
rs72660594	1	55170567	SM 34:1;2	C	T	C	2592	-0.400821	0.0718382	2.66229e-08	4109	-0.227124	0.0534226	2.17109e-05	0.0523542
rs624698	1	62435140	PI 18:0;0_20:4;0	G	A	G	2592	-0.162854	0.0295948	4.10527e-08	4109	-0.178758	0.0234339	2.94071e-14	0.673531
rs624700	1	62435141	PI 18:0;0_20:4;0	C	G	C	2592	-0.162854	0.0295948	4.10527e-08	4109	-0.178758	0.0234339	2.94071e-14	0.673531
rs11165339	1	95208508	PC 18:0;0_18:2;0	C	T	T	2592	-0.245162	0.0447502	4.7038e-08	4109	-0.201194	0.0374043	7.91064e-08	0.450933
rs5776257	1	95208828	PC 18:0;0_18:2;0	GA	G	G	2592	-0.24509	0.0447501	4.74583e-08	4109	-0.201203	0.0374044	7.90179e-08	0.451767
rs146672728	1	95211401	PC 18:0;0_18:2;0	T	C	C	2592	-0.244865	0.0447453	4.86532e-08	4109	-0.20132	0.0374018	7.7499e-08	0.455259
rs6678964	1	95228712	PC 18:0;0_18:2;0	G	A	A	2592	-0.246987	0.0447513	3.74566e-08	4109	-0.200629	0.0373287	8.09896e-08	0.42633
rs6671200	1	95231973	PC 18:0;0_18:2;0	C	A	A	2592	-0.246987	0.0447513	3.74566e-08	4109	-0.200629	0.0373287	8.09896e-08	0.42633
rs34396223	1	95232272	PC 18:0;0_18:2;0	T	C	T	2592	-0.246987	0.0447513	3.74566e-08	4109	-0.200629	0.0373287	8.09896e-08	0.42633
rs35712439	1	95235667	PC 18:0;0_18:2;0	CT	C	CT	2592	-0.246933	0.0447557	3.7824e-08	4109	-0.199208	0.0373613	1.02396e-07	0.413012
rs62625008	1	95237026	PC 18:0;0_18:2;0	G	A	G	2592	-0.246987	0.0447513	3.74566e-08	4109	-0.200629	0.0373287	8.09896e-08	0.42633
rs35403759	1	95237334	PC 18:0;0_18:2;0	T	C	T	2592	-0.246987	0.0447513	3.74566e-08	4109	-0.200629	0.0373287	8.09896e-08	0.42633
rs640527	1	95240059	PC 18:0;0_18:2;0	A	G	G	2592	-0.246987	0.0447513	3.74566e-08	4109	-0.200629	0.0373287	8.09896e-08	0.42633
rs259357	1	95245922	PC 18:0;0_18:2;0	T	G	G	2592	-0.246987	0.0447513	3.74566e-08	4109	-0.200622	0.037329	8.10877e-08	0.426261
rs259354	1	95252649	PC 18:0;0_18:2;0	C	T	T	2592	-0.246987	0.0447513	3.74566e-08	4109	-0.200629	0.0373287	8.09896e-08	0.42633
rs259352	1	95254581	PC 18:0;0_18:2;0	G	A	A	2592	-0.246916	0.0447522	3.78146e-08	4109	-0.200634	0.0373296	8.0987e-08	0.427098
rs259350	1	95259275	PC 18:0;0_18:2;0	C	G	G	2592	-0.246986	0.0447622	3.77469e-08	4109	-0.200638	0.0373408	8.16568e-08	0.426557
rs259346	1	95263190	PC 18:0;0_18:2;0	C	A	A	2592	-0.246872	0.044772	3.85481e-08	4109	-0.20059	0.0373541	8.31088e-08	0.427343
rs3820438	1	201955621	PC O-18:1;0/20:4;0	C	G	C	2592	0.167041	0.0305103	4.79813e-08	4108	0.0274327	0.0242016	0.257067	0.000337215
rs113442986	2	56261538	PC 14:0;0_18:1;0	C	CT	C	2541	-0.341902	0.0610544	2.37446e-08	4055	0.0086056	0.0488072	0.860053	7.31895e-06
rs114226545	2	138766321	PC 18:0;0_20:4;0	T	A	T	2592	0.401484	0.0728487	3.91548e-08	4109	0.0413733	0.0590983	0.483919	0.00012359
rs77169642	2	238157706	PC 15:0;0_18:2;0	A	G	A	2309	-0.356085	0.0637063	2.546e-08	3884	-0.00918579	0.0505176	0.855723	1.98444e-05
rs139080729	2	238169643	PC 15:0;0_18:2;0	T	TGAC	T	2309	-0.361213	0.0637894	1.67641e-08	3884	-0.0101841	0.0506831	0.840759	1.64346e-05
rs111284824	2	238171345	PC 15:0;0_18:2;0	C	G	C	2309	-0.361213	0.0637894	1.67641e-08	3884	-0.0101841	0.0506831	0.840759	1.64346e-05
rs4663857	2	238181296	PC 15:0;0_18:2;0	G	A	G	2309	-0.358916	0.0636037	1.87591e-08	3884	-0.0110317	0.0505036	0.827103	1.84023e-05
rs74653364	2	238183903	PC 15:0;0_18:2;0	A	G	A	2309	-0.360305	0.063828	1.85541e-08	3884	-0.0101528	0.0507117	0.841329	1.74509e-05
rs12623230	2	238184252	PC 15:0;0_18:2;0	T	C	T	2309	-0.360301	0.0638287	1.85654e-08	3884	-0.0101909	0.0507093	0.840734	1.74877e-05
rs935421	2	238188767	PC 15:0;0_18:2;0	C	G	C	2309	-0.366194	0.0651501	2.13027e-08	3884	-0.00706036	0.051236	0.890405	1.47093e-05
rs111276182	2	238210191	PC 15:0;0_18:2;0	A	G	A	2309	-0.358373	0.06335	1.73082e-08	3884	-0.00942292	0.0504577	0.851867	1.64279e-05
rs56192118	3	132155695	PC 16:0;0_22:5;0	A	G	A	2592	0.265002	0.0471163	2.06081e-08	4107	0.0254072	0.0372097	0.494765	6.58649e-05
rs73211951	3	132224387	PC 16:0;0_22:6;0	G	A	G	2592	0.212031	0.0375957	1.88733e-08	4105	-0.0132002	0.030104	0.661055	2.91922e-06
rs73211952	3	132224511	PC 16:0;0_22:6;0	C	T	C	2592	0.212946	0.0376033	1.65193e-08	4105	-0.013098	0.0301032	0.66351	2.69531e-06
rs75570634	3	132224561	PC 16:0;0_22:6;0	G	A	G	2592	0.212936	0.0376024	1.65297e-08	4105	-0.013068	0.0301025	0.664226	2.7048e-06
rs76774449	3	132224591	PC 16:0;0_22:6;0	G	A	G	2592	0.212936	0.0376024	1.65297e-08	4105	-0.013068	0.0301025	0.664226	2.7048e-06
rs111639934	3	132224692	PC 16:0;0_22:6;0	T	C	T	2592	0.212936	0.0376024	1.65297e-08	4105	-0.0130636	0.0301025	0.664333	2.70601e-06
rs112926901	3	132224737	PC 16:0;0_22:6;0	A	G	A	2592	0.212936	0.0376024	1.65297e-08	4105	-0.0130552	0.0301027	0.664537	2.70848e-06
rs6787261	3	132224969	PC 16:0;0_22:6;0	G	T	G	2592	0.212937	0.0376025	1.65295e-08	4105	-0.0130552	0.0301027	0.664537	2.70831e-06
rs6774580	3	132225031	PC 16:0;0_22:6;0	A	G	A	2592	0.212937	0.0376025	1.65295e-08	4105	-0.0130549	0.0301025	0.664542	2.70823e-06
rs6774876	3	132225360	PC 16:0;0_22:6;0	A	G	A	2592	0.212937	0.0376025	1.65295e-08	4105	-0.0130652	0.0301026	0.664294	2.70548e-06
rs11714139	3	132225793	PC 16:0;0_22:6;0	A	G	A	2592	0.212937	0.0376025	1.65295e-08	4105	-0.0130726	0.0301024	0.664116	2.70329e-06
rs55931426	3	132225836	PC 16:0;0_22:6;0	C	T	C	2592	0.212937	0.0376025	1.65295e-08	4105	-0.0130726	0.0301024	0.664116	2.70329e-06
rs56226080	3	132226007	PC 16:0;0_22:6;0	C	G	C	2592	0.212927	0.0376026	1.65562e-08	4105	-0.0130578	0.0301029	0.664477	2.7106e-06
rs11709259	3	132226170	PC 16:0;0_22:6;0	A	G	A	2592	0.212927	0.0376026	1.65562e-08	4105	-0.0130578	0.0301029	0.664477	2.7106e-06
rs11709304	3	132226484	PC 16:0;0_22:6;0	T	C	T	2592	0.212927	0.0376026	1.65562e-08	4105	-0.0130471	0.0301031	0.664737	2.71371e-06
rs55910146	3	132226626	PC 16:0;0_22:6;0	T	C	T	2592	0.21293	0.0376027	1.65485e-08	4105	-0.0130471	0.0301031	0.664737	2.71298e-06
rs56142574	3	132226915	PC 16:0;0_22:6;0	C	T	C	2592	0.212953	0.0376028	1.64933e-08	4105	-0.0130471	0.0301031	0.664737	2.70676e-06
rs56330452	3	132226917	PC 16:0;0_22:6;0	T	C	T	2592	0.212953	0.0376028	1.64933e-08	4105	-0.0130471	0.0301031	0.664737	2.70676e-06
rs73211955	3	132227100	PC 16:0;0_22:6;0	G	A	G	2592	0.21297	0.0376029	1.64516e-08	4105	-0.0130471	0.0301031	0.664737	2.70219e-06
rs12632159	3	132227732	PC 16:0;0_22:6;0	T	C	T	2592	0.212968	0.0376029	1.64582e-08	4105	-0.013046	0.0301032	0.664765	2.70312e-06
rs12635861	3	132228778	PC 16:0;0_22:6;0	A	T	A	2592	0.213001	0.0376033	1.63801e-08	4105	-0.0130413	0.0301033	0.664878	2.69585e-06
rs12635862	3	132228779	PC 16:0;0_22:6;0	A	T	A	2592	0.213001	0.0376033	1.63801e-08	4105	-0.0130413	0.0301033	0.664878	2.69585e-06
rs73211958	3	132229196	PC 16:0;0_22:6;0	A	C	A	2592	0.213062	0.0376046	1.62453e-08	4105	-0.0130371	0.0301028	0.664976	2.68125e-06
rs11720529	3	132229749	PC 16:0;0_22:6;0	G	A	G	2592	0.213311	0.0376072	1.56719e-08	4105	-0.0130105	0.0301028	0.665617	2.62389e-06
rs55751856	3	132249131	PC 16:0;0_22:6;0	C	G	C	2592	0.217878	0.0376664	8.15048e-09	4105	-0.0144843	0.0300645	0.629992	1.42536e-06
rs7633760	3	132250492	PC 16:0;0_22:6;0	A	T	A	2592	0.217358	0.037704	9.14207e-09	4105	-0.0147697	0.0300629	0.623245	1.48145e-06
rs3861382	3	171966767	CE 22:6;0	A	G	A	2592	-0.233494	0.0400075	6.00444e-09	4108	0.0107087	0.0323193	0.740404	2.05264e-06
rs4243421	3	171966823	CE 22:6;0	G	A	G	2592	-0.233392	0.0400087	6.10169e-09	4108	0.0106897	0.0323204	0.740856	2.07819e-06
rs17377206	4	140184143	TAG 54:7;0	A	G	A	2494	-0.410455	0.0740709	3.316e-08	3883	0.0233033	0.0595257	0.695463	5.00301e-06
rs9999134	4	162255004	PC O-18:0;0/16:1;0	A	T	A	1972	-0.180972	0.0327534	3.7265e-08	3581	-0.0158664	0.0242277	0.512583	5.06424e-05
5:1570289	5	1570289	PC 16:0;0_18:0;0	C	A	C	2582	-0.701676	0.122999	1.29808e-08	4100	-0.0257702	0.0913956	0.777986	1.02979e-05
rs6859860	5	4702685	PC 17:0;0_20:4;0	C	T	T	2570	0.153844	0.0280206	4.40355e-08	4066	-0.0018439	0.0225758	0.934908	1.51406e-05
rs12153152	5	4705349	PC 17:0;0_20:4;0	T	C	C	2570	0.152469	0.0278671	4.89931e-08	4066	-0.00253842	0.0225656	0.91044	1.54035e-05
rs12153512	5	4705708	PC 17:0;0_20:4;0	C	T	T	2570	0.153781	0.0278676	3.76627e-08	4066	-0.00239696	0.0225633	0.915403	1.32697e-05
rs1587594	5	4710065	PC 17:0;0_20:4;0	T	C	C	2570	0.152486	0.0278747	4.9237e-08	4066	-0.0024775	0.0225737	0.912612	1.55827e-05
rs143552620	5	4711862	PC 17:0;0_20:4;0	T	G	G	2570	0.152454	0.0278752	4.95819e-08	4066	-0.00245659	0.022575	0.913351	1.56975e-05
rs141242974	5	4712096	PC 17:0;0_20:4;0	C	T	T	2570	0.152438	0.0278755	4.97515e-08	4066	-0.00245903	0.0225751	0.913266	1.57269e-05
rs2088897	5	4713096	PC 17:0;0_20:4;0	G	T	T	2570	0.152445	0.027876	4.97105e-08	4066	-0.00244562	0.0225754	0.913738	1.57446e-05
rs13160440	5	4713579	PC 17:0;0_20:4;0	T	C	C	2570	0.152432	0.0278761	4.98504e-08	4066	-0.00243704	0.0225761	0.914043	1.5792e-05
5:88067790	5	88067790	LPE 18:1;0	G	C	G	1972	0.833115	0.150847	3.7765e-08	2846	0.145893	0.1297	0.260748	0.000551462
5:88425127	5	88425127	LPE 18:1;0	G	A	G	1972	0.830268	0.151352	4.64947e-08	2846	0.127947	0.128531	0.319599	0.000404698
rs116132787	5	88687580	LPE 18:1;0	A	G	A	1972	0.765474	0.139864	4.99005e-08	2846	0.127981	0.11958	0.284595	0.000531487
rs145833565	5	88813507	LPE 18:1;0	T	TG	T	1972	0.776745	0.141506	4.56138e-08	2846	0.105275	0.119016	0.376474	0.000281789
rs149714662	5	88865082	LPE 18:1;0	G	A	G	1972	0.777062	0.141574	4.57113e-08	2846	0.104056	0.119079	0.382279	0.000274789
rs607930	5	116607498	TAG 48:3;0	C	T	T	2482	0.164161	0.0287736	1.29961e-08	3925	-0.0214853	0.0231167	0.352726	4.91024e-07
rs2639813	5	116608147	TAG 48:3;0	T	C	T	2482	0.165577	0.0286711	8.65429e-09	3925	-0.0192552	0.0230658	0.403885	5.08859e-07
rs2546510	5	116608241	TAG 48:3;0	G	A	G	2482	0.165171	0.0286723	9.41565e-09	3925	-0.0190809	0.0230554	0.407939	5.5018e-07
rs141179074	5	144747962	PI 18:0;0_18:2;0	G	A	G	2590	0.682022	0.122612	2.93331e-08	4107	-0.233989	0.105948	0.0272628	1.57848e-08
rs10225730	7	17648098	PC 16:0;0_16:0;0	T	G	T	2592	-0.44643	0.0790548	1.80957e-08	4109	-0.0761979	0.0670657	0.255953	0.000355274
rs11977798	7	17660690	PC 16:0;0_16:0;0	A	C	A	2592	-0.267516	0.0479984	2.75552e-08	4109	-0.0296191	0.0398693	0.457582	0.0001375
rs11978659	7	17661199	PC 16:0;0_16:0;0	A	G	A	2592	-0.265763	0.0481877	3.82928e-08	4109	-0.0298484	0.0399117	0.454587	0.000162977
rs147720513	7	112282427	PC 16:0;0_22:6;0	T	C	T	2592	0.865727	0.157401	4.16656e-08	4105	0.230897	0.0956128	0.0157821	0.000566712
rs183627492	7	112316926	PC 16:0;0_22:6;0	T	G	T	2592	0.872533	0.1531	1.34057e-08	4105	0.203458	0.0927283	0.0282815	0.000185478
rs140329158	8	63553589	PC O-16:1;0/18:1;0	A	G	A	2583	-0.582143	0.105512	3.78409e-08	4098	-0.152848	0.0905219	0.0913877	0.00201526
rs150714333	9	20391588	TAG 52:5;0	G	A	G	2591	0.747983	0.135196	3.4723e-08	4108	-0.298952	0.122102	0.0143916	9.0873e-09
rs117245161	9	124471079	TAG 49:2;0	A	G	A	2239	-0.546964	0.0991958	3.91218e-08	3442	0.0945943	0.0842546	0.261635	8.24694e-07
rs7907658	10	91032631	TAG 46:1;0	A	C	C	2246	0.172227	0.030012	1.08369e-08	3437	0.00599661	0.0244812	0.806512	1.77087e-05
rs7907658	10	91032631	TAG 48:2;0	A	C	C	2556	0.159446	0.0283836	2.14655e-08	4052	0.0011829	0.0226212	0.958299	1.29806e-05
rs12415456	10	91033283	TAG 46:1;0	T	A	A	2246	0.171564	0.0300024	1.21912e-08	3437	0.00637865	0.0244719	0.794376	1.98595e-05
rs12415456	10	91033283	TAG 48:2;0	T	A	A	2556	0.158872	0.0283758	2.38827e-08	4052	0.00146261	0.0226154	0.948437	1.43738e-05
rs182631680	11	61250324	CE 20:4;0	A	G	A	2592	-0.325518	0.0555972	5.37476e-09	4109	-0.19421	0.0449478	1.59158e-05	0.0662636
rs201418110	11	61537758	PC 18:0;0_20:4;0	TC	T	TC	2592	-0.255581	0.0432402	3.85348e-09	4109	-0.28586	0.0357574	1.67788e-15	0.589446
rs67140840	11	61636689	LPC 20:4;0	A	G	A	2275	0.224188	0.0385493	6.89254e-09	3548	0.21548	0.0300672	9.30882e-13	0.858629
rs67140840	11	61636689	PC 18:0;0_20:4;0	A	G	A	2592	0.220723	0.0357119	7.39263e-10	4109	0.232863	0.0278945	9.37913e-17	0.788774
rs67140840	11	61636689	PC 18:1;0_20:4;0	A	G	A	2592	0.196917	0.0357656	4.03724e-08	4108	0.156702	0.0280253	2.39835e-08	0.376127
rs66905042	11	61639931	CE 20:4;0	C	A	C	2592	0.200018	0.0355813	2.09622e-08	4109	0.24278	0.0278074	3.61984e-18	0.343673
rs66905042	11	61639931	LPC 20:4;0	C	A	C	2275	0.220335	0.0382493	9.52302e-09	3548	0.219338	0.0300037	3.27624e-13	0.983637
rs66905042	11	61639931	PC 17:0;0_20:4;0	C	A	C	2570	0.20298	0.0356905	1.43733e-08	4066	0.170431	0.0280487	1.34337e-09	0.473346
rs66905042	11	61639931	PC 18:0;0_20:4;0	C	A	C	2592	0.240422	0.0354846	1.53008e-11	4109	0.244871	0.0278029	1.85642e-18	0.921383
rs66905042	11	61639931	PC 18:1;0_20:4;0	C	A	C	2592	0.215239	0.035547	1.60741e-09	4108	0.161033	0.0279531	8.98291e-09	0.230651
rs1692116	11	61641775	CE 20:4;0	A	G	A	2592	0.197792	0.0355284	2.85569e-08	4109	0.24004	0.027727	6.83524e-18	0.34853
rs1692116	11	61641775	LPC 20:4;0	A	G	A	2275	0.222667	0.0381743	6.22429e-09	3548	0.212095	0.0299157	1.61373e-12	0.827444
rs1692116	11	61641775	PC 16:0;0_20:4;0	A	G	A	2592	0.19482	0.0355347	4.59807e-08	4109	0.204128	0.0277969	2.49482e-13	0.836544
rs1692116	11	61641775	PC 17:0;0_20:4;0	A	G	A	2570	0.205894	0.0356259	8.40628e-09	4066	0.166551	0.0279677	2.81861e-09	0.385041
rs1692116	11	61641775	PC 18:0;0_20:4;0	A	G	A	2592	0.239159	0.0354301	1.81593e-11	4109	0.241654	0.0277235	4.09544e-18	0.955772
rs1692116	11	61641775	PC 18:1;0_20:4;0	A	G	A	2592	0.21421	0.0354916	1.81154e-09	4108	0.156584	0.0278734	2.06371e-08	0.201626
rs11314089	11	61642429	CE 20:4;0	G	GT	G	2592	0.197792	0.0355284	2.85569e-08	4109	0.24004	0.027727	6.83524e-18	0.34853
rs11314089	11	61642429	LPC 20:4;0	G	GT	G	2275	0.222667	0.0381743	6.22429e-09	3548	0.212095	0.0299157	1.61373e-12	0.827444
rs11314089	11	61642429	PC 16:0;0_20:4;0	G	GT	G	2592	0.19482	0.0355347	4.59807e-08	4109	0.204128	0.0277969	2.49482e-13	0.836544
rs11314089	11	61642429	PC 17:0;0_20:4;0	G	GT	G	2570	0.205894	0.0356259	8.40628e-09	4066	0.166551	0.0279677	2.81861e-09	0.385041
rs11314089	11	61642429	PC 18:0;0_20:4;0	G	GT	G	2592	0.239159	0.0354301	1.81593e-11	4109	0.241654	0.0277235	4.09544e-18	0.955772
rs11314089	11	61642429	PC 18:1;0_20:4;0	G	GT	G	2592	0.21421	0.0354916	1.81154e-09	4108	0.156584	0.0278734	2.06371e-08	0.201626
rs1791796	11	61642486	CE 20:4;0	C	T	C	2592	0.197792	0.0355284	2.85569e-08	4109	0.24004	0.027727	6.83524e-18	0.34853
rs1791796	11	61642486	LPC 20:4;0	C	T	C	2275	0.222667	0.0381743	6.22429e-09	3548	0.212095	0.0299157	1.61373e-12	0.827444
rs1791796	11	61642486	PC 16:0;0_20:4;0	C	T	C	2592	0.19482	0.0355347	4.59807e-08	4109	0.204128	0.0277969	2.49482e-13	0.836544
rs1791796	11	61642486	PC 17:0;0_20:4;0	C	T	C	2570	0.205894	0.0356259	8.40628e-09	4066	0.166551	0.0279677	2.81861e-09	0.385041
rs1791796	11	61642486	PC 18:0;0_20:4;0	C	T	C	2592	0.239159	0.0354301	1.81593e-11	4109	0.241654	0.0277235	4.09544e-18	0.955772
rs1791796	11	61642486	PC 18:1;0_20:4;0	C	T	C	2592	0.21421	0.0354916	1.81154e-09	4108	0.156584	0.0278734	2.06371e-08	0.201626
rs7946679	11	61642873	CE 20:4;0	T	C	T	2592	0.224687	0.0388397	8.12327e-09	4109	0.284885	0.0304174	1.20958e-20	0.222374
rs7946679	11	61642873	LPC 20:4;0	T	C	T	2275	0.272178	0.0416363	7.72317e-11	3548	0.236761	0.0329213	7.76635e-13	0.504613
rs7946679	11	61642873	PC 16:0;0_20:4;0	T	C	T	2592	0.235435	0.0388151	1.50708e-09	4109	0.252022	0.0304879	1.84551e-16	0.736825
rs7946679	11	61642873	PC 17:0;0_20:4;0	T	C	T	2570	0.250042	0.0389075	1.55045e-10	4066	0.223254	0.0306619	3.95443e-13	0.58867
rs7946679	11	61642873	PC 18:0;0_20:4;0	T	C	T	2592	0.288308	0.0386771	1.22552e-13	4109	0.294777	0.0303944	5.26411e-22	0.895373
rs7946679	11	61642873	PC 18:1;0_20:4;0	T	C	T	2592	0.244464	0.0387935	3.44953e-10	4108	0.189844	0.0305987	6.03686e-10	0.268954
rs112985048	11	61643108	CE 20:4;0	A	AAGACGGGTGGATCACCTG	A	2592	0.197792	0.0355284	2.85569e-08	4109	0.24004	0.027727	6.83524e-18	0.34853
rs112985048	11	61643108	LPC 20:4;0	A	AAGACGGGTGGATCACCTG	A	2275	0.222667	0.0381743	6.22429e-09	3548	0.212095	0.0299157	1.61373e-12	0.827444
rs112985048	11	61643108	PC 16:0;0_20:4;0	A	AAGACGGGTGGATCACCTG	A	2592	0.19482	0.0355347	4.59807e-08	4109	0.204128	0.0277969	2.49482e-13	0.836544
rs112985048	11	61643108	PC 17:0;0_20:4;0	A	AAGACGGGTGGATCACCTG	A	2570	0.205894	0.0356259	8.40628e-09	4066	0.166551	0.0279677	2.81861e-09	0.385041
rs112985048	11	61643108	PC 18:0;0_20:4;0	A	AAGACGGGTGGATCACCTG	A	2592	0.239159	0.0354301	1.81593e-11	4109	0.241654	0.0277235	4.09544e-18	0.955772
rs112985048	11	61643108	PC 18:1;0_20:4;0	A	AAGACGGGTGGATCACCTG	A	2592	0.21421	0.0354916	1.81154e-09	4108	0.156584	0.0278734	2.06371e-08	0.201626
rs2453712	11	61645856	CE 20:4;0	T	C	T	2592	0.224687	0.0388397	8.12327e-09	4109	0.284885	0.0304174	1.20958e-20	0.222374
rs2453712	11	61645856	LPC 20:4;0	T	C	T	2275	0.272178	0.0416363	7.72317e-11	3548	0.236761	0.0329213	7.76635e-13	0.504613
rs2453712	11	61645856	PC 16:0;0_20:4;0	T	C	T	2592	0.235435	0.0388151	1.50708e-09	4109	0.252022	0.0304879	1.84551e-16	0.736825
rs2453712	11	61645856	PC 17:0;0_20:4;0	T	C	T	2570	0.250042	0.0389075	1.55045e-10	4066	0.223254	0.0306619	3.95443e-13	0.58867
rs2453712	11	61645856	PC 18:0;0_20:4;0	T	C	T	2592	0.288308	0.0386771	1.22552e-13	4109	0.294777	0.0303944	5.26411e-22	0.895373
rs2453712	11	61645856	PC 18:1;0_20:4;0	T	C	T	2592	0.244464	0.0387935	3.44953e-10	4108	0.189844	0.0305987	6.03686e-10	0.268954
rs1692119	11	61646250	CE 20:4;0	T	C	T	2592	0.224687	0.0388397	8.12327e-09	4109	0.284885	0.0304174	1.20958e-20	0.222374
rs1692119	11	61646250	LPC 20:4;0	T	C	T	2275	0.272178	0.0416363	7.72317e-11	3548	0.236761	0.0329213	7.76635e-13	0.504613
rs1692119	11	61646250	PC 16:0;0_20:4;0	T	C	T	2592	0.235435	0.0388151	1.50708e-09	4109	0.252022	0.0304879	1.84551e-16	0.736825
rs1692119	11	61646250	PC 17:0;0_20:4;0	T	C	T	2570	0.250042	0.0389075	1.55045e-10	4066	0.223254	0.0306619	3.95443e-13	0.58867
rs1692119	11	61646250	PC 18:0;0_20:4;0	T	C	T	2592	0.288308	0.0386771	1.22552e-13	4109	0.294777	0.0303944	5.26411e-22	0.895373
rs1692119	11	61646250	PC 18:1;0_20:4;0	T	C	T	2592	0.244464	0.0387935	3.44953e-10	4108	0.189844	0.0305987	6.03686e-10	0.268954
rs1791793	11	61648183	CE 20:4;0	G	C	G	2592	0.224687	0.0388397	8.12327e-09	4109	0.284885	0.0304174	1.20958e-20	0.222374
rs1791793	11	61648183	LPC 20:4;0	G	C	G	2275	0.272178	0.0416363	7.72317e-11	3548	0.236761	0.0329213	7.76635e-13	0.504613
rs1791793	11	61648183	PC 16:0;0_20:4;0	G	C	G	2592	0.235435	0.0388151	1.50708e-09	4109	0.252022	0.0304879	1.84551e-16	0.736825
rs1791793	11	61648183	PC 17:0;0_20:4;0	G	C	G	2570	0.250042	0.0389075	1.55045e-10	4066	0.223254	0.0306619	3.95443e-13	0.58867
rs1791793	11	61648183	PC 18:0;0_20:4;0	G	C	G	2592	0.288308	0.0386771	1.22552e-13	4109	0.294777	0.0303944	5.26411e-22	0.895373
rs1791793	11	61648183	PC 18:1;0_20:4;0	G	C	G	2592	0.244464	0.0387935	3.44953e-10	4108	0.189844	0.0305987	6.03686e-10	0.268954
rs1615089	11	61649441	CE 20:4;0	A	T	A	2592	0.224644	0.0388401	8.18046e-09	4109	0.28397	0.0304152	1.58866e-20	0.229136
rs1615089	11	61649441	LPC 20:4;0	A	T	A	2275	0.272175	0.0416368	7.72946e-11	3548	0.236845	0.0329158	7.55923e-13	0.505636
rs1615089	11	61649441	PC 16:0;0_20:4;0	A	T	A	2592	0.235405	0.0388155	1.51492e-09	4109	0.251375	0.030485	2.18408e-16	0.746264
rs1615089	11	61649441	PC 17:0;0_20:4;0	A	T	A	2570	0.250027	0.0389079	1.55491e-10	4066	0.222465	0.0306591	4.74958e-13	0.577934
rs1615089	11	61649441	PC 18:0;0_20:4;0	A	T	A	2592	0.288278	0.0386776	1.2335e-13	4109	0.293669	0.0303928	7.42534e-22	0.912731
rs1615089	11	61649441	PC 18:1;0_20:4;0	A	T	A	2592	0.244442	0.038794	3.46339e-10	4108	0.188675	0.0305963	7.65003e-10	0.259019
rs869112	11	61649498	CE 20:4;0	G	A	G	2592	0.224687	0.0388397	8.12327e-09	4109	0.284885	0.0304174	1.20958e-20	0.222374
rs869112	11	61649498	LPC 20:4;0	G	A	G	2275	0.272178	0.0416363	7.72317e-11	3548	0.236761	0.0329213	7.76635e-13	0.504613
rs869112	11	61649498	PC 16:0;0_20:4;0	G	A	G	2592	0.235435	0.0388151	1.50708e-09	4109	0.252022	0.0304879	1.84551e-16	0.736825
rs869112	11	61649498	PC 17:0;0_20:4;0	G	A	G	2570	0.250042	0.0389075	1.55045e-10	4066	0.223254	0.0306619	3.95443e-13	0.58867
rs869112	11	61649498	PC 18:0;0_20:4;0	G	A	G	2592	0.288308	0.0386771	1.22552e-13	4109	0.294777	0.0303944	5.26411e-22	0.895373
rs869112	11	61649498	PC 18:1;0_20:4;0	G	A	G	2592	0.244464	0.0387935	3.44953e-10	4108	0.189844	0.0305987	6.03686e-10	0.268954
rs1791791	11	61650720	CE 20:4;0	G	T	G	2592	0.224865	0.0388442	7.93907e-09	4109	0.284871	0.0304224	1.2326e-20	0.223915
rs1791791	11	61650720	LPC 20:4;0	G	T	G	2275	0.272312	0.0416417	7.60347e-11	3548	0.236823	0.0329271	7.73321e-13	0.50381
rs1791791	11	61650720	PC 16:0;0_20:4;0	G	T	G	2592	0.235563	0.0388197	1.48343e-09	4109	0.252065	0.0304928	1.84431e-16	0.738158
rs1791791	11	61650720	PC 17:0;0_20:4;0	G	T	G	2570	0.250106	0.0389124	1.54205e-10	4066	0.223256	0.030667	3.98728e-13	0.587861
rs1791791	11	61650720	PC 18:0;0_20:4;0	G	T	G	2592	0.288443	0.0386816	1.20194e-13	4109	0.294766	0.0303995	5.36569e-22	0.897735
rs1791791	11	61650720	PC 18:1;0_20:4;0	G	T	G	2592	0.244584	0.0387981	3.39802e-10	4108	0.189836	0.0306037	6.08544e-10	0.267899
11:61653516	11	61653516	CE 20:4;0	C	CAA	CAA	2592	0.225556	0.0388571	7.23192e-09	4109	0.284944	0.0304394	1.265e-20	0.228916
11:61653516	11	61653516	LPC 20:4;0	C	CAA	CAA	2275	0.27283	0.0416579	7.12459e-11	3548	0.237068	0.0329479	7.57177e-13	0.500741
11:61653516	11	61653516	PC 16:0;0_20:4;0	C	CAA	CAA	2592	0.236008	0.0388332	1.40065e-09	4109	0.252287	0.0305095	1.80274e-16	0.741675
11:61653516	11	61653516	PC 17:0;0_20:4;0	C	CAA	CAA	2570	0.250386	0.0389267	1.49463e-10	4066	0.223282	0.0306842	4.08256e-13	0.584499
11:61653516	11	61653516	PC 18:0;0_20:4;0	C	CAA	CAA	2592	0.288959	0.0386947	1.10914e-13	4109	0.294819	0.0304165	5.55797e-22	0.905227
11:61653516	11	61653516	PC 18:1;0_20:4;0	C	CAA	CAA	2592	0.245005	0.0388117	3.21646e-10	4108	0.190006	0.0306205	6.0036e-10	0.265915
11:61653518	11	61653518	CE 20:4;0	ATCTCTGG	A	A	2592	0.225556	0.0388571	7.23192e-09	4109	0.284944	0.0304394	1.265e-20	0.228916
11:61653518	11	61653518	LPC 20:4;0	ATCTCTGG	A	A	2275	0.27283	0.0416579	7.12459e-11	3548	0.237068	0.0329479	7.57177e-13	0.500741
11:61653518	11	61653518	PC 16:0;0_20:4;0	ATCTCTGG	A	A	2592	0.236008	0.0388332	1.40065e-09	4109	0.252287	0.0305095	1.80274e-16	0.741675
11:61653518	11	61653518	PC 17:0;0_20:4;0	ATCTCTGG	A	A	2570	0.250386	0.0389267	1.49463e-10	4066	0.223282	0.0306842	4.08256e-13	0.584499
11:61653518	11	61653518	PC 18:0;0_20:4;0	ATCTCTGG	A	A	2592	0.288959	0.0386947	1.10914e-13	4109	0.294819	0.0304165	5.55797e-22	0.905227
11:61653518	11	61653518	PC 18:1;0_20:4;0	ATCTCTGG	A	A	2592	0.245005	0.0388117	3.21646e-10	4108	0.190006	0.0306205	6.0036e-10	0.265915
rs12274107	11	61655867	CE 20:4;0	A	G	G	2592	0.226256	0.0388688	6.56996e-09	4109	0.284975	0.0304542	1.30723e-20	0.234377
rs12274107	11	61655867	LPC 20:4;0	A	G	G	2275	0.273311	0.0416732	6.7105e-11	3548	0.237346	0.0329655	7.3248e-13	0.498498
rs12274107	11	61655867	PC 16:0;0_20:4;0	A	G	G	2592	0.236399	0.0388455	1.33231e-09	4109	0.2525	0.0305239	1.75773e-16	0.744493
rs12274107	11	61655867	PC 17:0;0_20:4;0	A	G	G	2570	0.250668	0.0389399	1.44611e-10	4066	0.223281	0.0306991	4.19031e-13	0.580732
rs12274107	11	61655867	PC 18:0;0_20:4;0	A	G	G	2592	0.289442	0.0387066	1.02817e-13	4109	0.294842	0.0304313	5.77371e-22	0.912668
rs12274107	11	61655867	PC 18:1;0_20:4;0	A	G	G	2592	0.245414	0.0388239	3.04576e-10	4108	0.190153	0.0306351	5.93414e-10	0.263824
rs12274107	11	61655867	PC O-18:0;0/20:4;0	A	G	G	2516	0.215938	0.0394637	4.89498e-08	3984	0.166802	0.031131	8.8872e-08	0.328298
rs35340864	11	61662496	CE 20:4;0	G	GA	G	2592	0.227746	0.0388731	5.25543e-09	4109	0.285501	0.0304952	1.25184e-20	0.24242
rs35340864	11	61662496	LPC 20:4;0	G	GA	G	2275	0.274658	0.0416838	5.48208e-11	3548	0.238473	0.0330175	6.21125e-13	0.496204
rs35340864	11	61662496	PC 16:0;0_20:4;0	G	GA	G	2592	0.237523	0.0388505	1.12001e-09	4109	0.253877	0.0305632	1.32226e-16	0.740764
rs35340864	11	61662496	PC 17:0;0_20:4;0	G	GA	G	2570	0.250657	0.0389492	1.46336e-10	4066	0.224032	0.0307402	3.76342e-13	0.591548
rs35340864	11	61662496	PC 18:0;0_20:4;0	G	GA	G	2592	0.290269	0.0387119	8.83528e-14	4109	0.295324	0.0304724	5.62228e-22	0.918276
rs35340864	11	61662496	PC 18:1;0_20:4;0	G	GA	G	2592	0.246575	0.0388287	2.52881e-10	4108	0.191238	0.0306753	4.99672e-10	0.263445
rs35340864	11	61662496	PC O-18:0;0/20:4;0	G	GA	G	2516	0.218951	0.0394641	3.1896e-08	3984	0.168426	0.0311717	6.93059e-08	0.315055
rs72918003	11	61663515	CE 20:4;0	A	G	A	2592	0.227928	0.0388748	5.11888e-09	4109	0.285637	0.0304997	1.21655e-20	0.242835
rs72918003	11	61663515	LPC 20:4;0	A	G	A	2275	0.274916	0.0416861	5.27503e-11	3548	0.238795	0.0330234	5.8416e-13	0.49701
rs72918003	11	61663515	PC 16:0;0_20:4;0	A	G	A	2592	0.237765	0.038852	1.07927e-09	4109	0.254061	0.0305676	1.27077e-16	0.74167
rs72918003	11	61663515	PC 17:0;0_20:4;0	A	G	A	2570	0.250706	0.0389512	1.45484e-10	4066	0.224108	0.0307447	3.72513e-13	0.591957
rs72918003	11	61663515	PC 18:0;0_20:4;0	A	G	A	2592	0.290433	0.0387136	8.57995e-14	4109	0.29546	0.0304769	5.46187e-22	0.918734
rs72918003	11	61663515	PC 18:1;0_20:4;0	A	G	A	2592	0.246744	0.0388304	2.46397e-10	4108	0.191494	0.0306798	4.76635e-10	0.264236
rs72918003	11	61663515	PC O-18:0;0/20:4;0	A	G	A	2516	0.219546	0.0394648	2.93082e-08	3984	0.168702	0.0311762	6.62669e-08	0.312041
rs6591657	11	61667060	CE 20:4;0	T	G	T	2592	0.22843	0.0388581	4.66985e-09	4109	0.28587	0.0305134	1.17848e-20	0.244993
rs6591657	11	61667060	LPC 20:4;0	T	G	T	2275	0.275558	0.0416698	4.6824e-11	3548	0.239212	0.0330429	5.49753e-13	0.494328
rs6591657	11	61667060	PC 16:0;0_20:4;0	T	G	T	2592	0.238459	0.0388348	9.50091e-10	4109	0.254315	0.0305813	1.22315e-16	0.748381
rs6591657	11	61667060	PC 17:0;0_20:4;0	T	G	T	2570	0.250816	0.0389353	1.40405e-10	4066	0.224263	0.0307588	3.67874e-13	0.592556
rs6591657	11	61667060	PC 18:0;0_20:4;0	T	G	T	2592	0.290702	0.0386972	7.95429e-14	4109	0.295442	0.0304912	5.73719e-22	0.923353
rs6591657	11	61667060	PC 18:1;0_20:4;0	T	G	T	2592	0.247137	0.0388139	2.26911e-10	4108	0.191877	0.0306933	4.4821e-10	0.264105
rs6591657	11	61667060	PC O-18:0;0/20:4;0	T	G	T	2516	0.221369	0.0394437	2.21548e-08	3984	0.169804	0.0311891	5.51332e-08	0.305147
rs7925523	11	61675020	PC 18:0;0_20:4;0	A	G	A	2592	0.222427	0.0354574	4.13504e-10	4109	0.201832	0.0276956	3.76683e-13	0.647133
rs60399071	11	61675683	PC 18:0;0_20:4;0	A	G	A	2592	0.222482	0.0354536	4.07748e-10	4109	0.201856	0.0276951	3.73901e-13	0.646614
rs151242175	11	61679851	PC 17:0;0_20:4;0	T	C	T	2570	0.205516	0.0364201	1.85505e-08	4066	0.181066	0.0282082	1.53013e-10	0.595589
rs151242175	11	61679851	PC 18:0;0_20:4;0	T	C	T	2592	0.242892	0.0362201	2.44705e-11	4109	0.224629	0.0280216	1.40866e-15	0.690036
rs115702847	11	61679884	PC 17:0;0_20:4;0	A	T	A	2570	0.205349	0.0364185	1.90164e-08	4066	0.18171	0.028199	1.3009e-10	0.607793
rs115702847	11	61679884	PC 18:0;0_20:4;0	A	T	A	2592	0.24273	0.0362185	2.51696e-11	4109	0.225111	0.0280126	1.20191e-15	0.700385
rs59200224	11	61682665	PC 17:0;0_20:4;0	G	A	G	2570	0.205368	0.0363754	1.82459e-08	4066	0.185685	0.0281888	5.05578e-11	0.668861
rs59200224	11	61682665	PC 18:0;0_20:4;0	G	A	G	2592	0.244625	0.0361707	1.664e-11	4109	0.229492	0.0280025	3.30289e-16	0.740778
rs59371352	11	61682823	PC 17:0;0_20:4;0	A	G	A	2570	0.205365	0.0363839	1.83942e-08	4066	0.185526	0.0281891	5.25027e-11	0.666442
rs59371352	11	61682823	PC 18:0;0_20:4;0	A	G	A	2592	0.244422	0.0361797	1.74793e-11	4109	0.229293	0.0280028	3.50417e-16	0.740884
rs72918042	11	61684076	PC 17:0;0_20:4;0	G	C	G	2570	0.206211	0.0363781	1.60093e-08	4066	0.184766	0.0281946	6.33451e-11	0.641257
rs72918042	11	61684076	PC 18:0;0_20:4;0	G	C	G	2592	0.24527	0.0361736	1.47947e-11	4109	0.22867	0.0280084	4.25785e-16	0.716719
rs139464416	11	61684870	PC 18:0;0_20:4;0	G	A	G	2592	-0.444041	0.0789169	2.03413e-08	4109	-0.326326	0.0625137	1.87691e-07	0.242309
rs35404524	11	61687658	PC 17:0;0_20:4;0	C	CTT	C	2570	0.205825	0.0363494	1.6585e-08	4066	0.188646	0.0282056	2.56646e-11	0.708863
rs35404524	11	61687658	PC 18:0;0_20:4;0	C	CTT	C	2592	0.245013	0.0361449	1.4968e-11	4109	0.232377	0.0280182	1.47064e-16	0.782316
rs4963308	11	61688954	PC 17:0;0_20:4;0	A	G	A	2570	0.205994	0.0363407	1.60209e-08	4066	0.188697	0.0282036	2.52649e-11	0.706907
rs4963308	11	61688954	PC 18:0;0_20:4;0	A	G	A	2592	0.245139	0.0361363	1.44592e-11	4109	0.232465	0.028016	1.4252e-16	0.78164
rs883724	11	61690385	PC 17:0;0_20:4;0	T	C	T	2570	0.206079	0.0363322	1.56862e-08	4066	0.188764	0.0282021	2.48066e-11	0.706569
rs883724	11	61690385	PC 18:0;0_20:4;0	T	C	T	2592	0.245214	0.0361278	1.41023e-11	4109	0.23255	0.0280145	1.3849e-16	0.781773
rs11827215	11	61691123	PC 17:0;0_20:4;0	A	G	A	2570	0.206124	0.0363267	1.54972e-08	4066	0.188801	0.0282008	2.45325e-11	0.706409
rs11827215	11	61691123	PC 18:0;0_20:4;0	A	G	A	2592	0.245257	0.0361223	1.38895e-11	4109	0.232586	0.0280132	1.36564e-16	0.781631
rs72315101	11	61695289	PC 17:0;0_20:4;0	C	CTCTG	C	2570	0.203956	0.0363108	2.15281e-08	4066	0.185342	0.0282027	5.6008e-11	0.685583
rs72315101	11	61695289	PC 18:0;0_20:4;0	C	CTCTG	C	2592	0.242987	0.0361079	2.08853e-11	4109	0.23086	0.028013	2.27002e-16	0.790732
rs113798599	11	61695937	CE 20:4;0	T	C	T	2592	-0.301571	0.0487025	6.88193e-10	4109	-0.372005	0.0398255	1.52475e-20	0.262905
rs113798599	11	61695937	PC 16:0;0_20:4;0	T	C	T	2592	-0.27544	0.0487622	1.7936e-08	4109	-0.323712	0.039928	6.76212e-16	0.443716
rs113798599	11	61695937	PC 16:0;0_20:5;0	T	C	T	2591	-0.279461	0.0487929	1.13699e-08	4109	-0.184009	0.0401437	4.7027e-06	0.130867
rs113798599	11	61695937	PC 18:0;0_20:4;0	T	C	T	2592	-0.338904	0.0486076	3.94357e-12	4109	-0.372434	0.0398245	1.3772e-20	0.593626
rs113798599	11	61695937	PC 18:0;0_20:5;0	T	C	T	2571	-0.291259	0.0492112	3.68048e-09	4083	-0.174225	0.0404915	1.72634e-05	0.066291
rs113798599	11	61695937	PC 18:1;0_20:4;0	T	C	T	2592	-0.286381	0.0487379	4.74332e-09	4108	-0.276382	0.0400367	5.86514e-12	0.874041
rs60507107	11	61696297	PC 17:0;0_20:4;0	T	C	T	2570	0.204007	0.0363042	2.12296e-08	4066	0.185375	0.0282008	5.54156e-11	0.685254
rs60507107	11	61696297	PC 18:0;0_20:4;0	T	C	T	2592	0.243051	0.0361012	2.04667e-11	4109	0.23088	0.028011	2.24541e-16	0.789961
rs112687416	11	61696652	CE 20:4;0	A	G	A	2592	-0.362662	0.0518416	3.35013e-12	4109	-0.439076	0.0421136	3.87531e-25	0.252596
rs112687416	11	61696652	CE 20:5;0	A	G	A	2592	-0.332538	0.0519195	1.78109e-10	4109	-0.24768	0.0424919	6.0085e-09	0.205936
rs112687416	11	61696652	PC 16:0;0_20:4;0	A	G	A	2592	-0.32912	0.0519279	2.73613e-10	4109	-0.37614	0.0422616	8.20114e-19	0.482495
rs112687416	11	61696652	PC 16:0;0_20:5;0	A	G	A	2591	-0.349424	0.0519279	2.09536e-11	4109	-0.224897	0.0425227	1.29481e-07	0.063543
rs112687416	11	61696652	PC 16:0;0_22:5;0	A	G	A	2592	-0.315867	0.0519597	1.38701e-09	4107	-0.269245	0.0424886	2.59732e-10	0.487302
rs112687416	11	61696652	PC 17:0;0_20:4;0	A	G	A	2570	-0.304793	0.0523235	6.41762e-09	4066	-0.340767	0.0427847	2.13281e-15	0.594556
rs112687416	11	61696652	PC 18:0;0_20:4;0	A	G	A	2592	-0.403717	0.0517243	8.55298e-15	4109	-0.43848	0.0421151	4.49763e-25	0.602246
rs112687416	11	61696652	PC 18:0;0_20:5;0	A	G	A	2571	-0.368254	0.0524379	2.77595e-12	4083	-0.221199	0.042938	2.70509e-07	0.0300248
rs112687416	11	61696652	PC 18:1;0_20:4;0	A	G	A	2592	-0.331768	0.0519214	1.96275e-10	4108	-0.307886	0.0424237	4.69523e-13	0.721701
rs2097853	11	61698795	PC 17:0;0_20:4;0	T	G	T	2570	0.204227	0.0363049	2.0519e-08	4066	0.185547	0.0282028	5.33685e-11	0.684498
rs2097853	11	61698795	PC 18:0;0_20:4;0	T	G	T	2592	0.243304	0.0361017	1.95301e-11	4109	0.231132	0.0280127	2.09394e-16	0.789951
rs58217294	11	61702031	PC 17:0;0_20:4;0	A	T	A	2570	0.204604	0.0363038	1.93137e-08	4066	0.183112	0.0281798	9.12315e-11	0.640033
rs58217294	11	61702031	PC 18:0;0_20:4;0	A	T	A	2592	0.24375	0.0361003	1.79304e-11	4109	0.228981	0.0279903	3.72509e-16	0.746459
11:61709208	11	61709208	PC 18:0;0_20:4;0	CTTTGTTTG	CTTTG	CTTTGTTTG	2592	-0.436358	0.0788011	3.37752e-08	4109	-0.33043	0.0624481	1.27805e-07	0.292096
rs12274157	11	61710175	PC 17:0;0_20:4;0	C	A	C	2570	0.205653	0.0362957	1.62417e-08	4066	0.183832	0.0281813	7.72645e-11	0.634881
rs12274157	11	61710175	PC 18:0;0_20:4;0	C	A	C	2592	0.244942	0.0360915	1.41701e-11	4109	0.230036	0.0279908	2.73899e-16	0.744153
rs12274157	11	61710175	PC O-18:0;0/20:4;0	C	A	C	2516	0.20202	0.036729	4.17467e-08	3984	0.154103	0.0285145	6.88523e-08	0.302771
rs731842	11	61712719	PC 17:0;0_20:4;0	C	T	C	2570	0.205976	0.0362927	1.53883e-08	4066	0.184042	0.0281806	7.34844e-11	0.633109
rs731842	11	61712719	PC 18:0;0_20:4;0	C	T	C	2592	0.245317	0.0360882	1.31467e-11	4109	0.230399	0.0279898	2.45687e-16	0.743937
rs731842	11	61712719	PC O-18:0;0/20:4;0	C	T	C	2516	0.202399	0.0367258	3.92929e-08	3984	0.15423	0.0285139	6.71222e-08	0.300205
rs17156244	11	61714923	PC 17:0;0_20:4;0	G	T	G	2570	0.206407	0.0362872	1.42967e-08	4066	0.184367	0.0281781	6.78283e-11	0.631424
rs17156244	11	61714923	PC 18:0;0_20:4;0	G	T	G	2592	0.245777	0.0360825	1.1963e-11	4109	0.230837	0.0279869	2.14512e-16	0.743538
rs17156244	11	61714923	PC O-18:0;0/20:4;0	G	T	G	2516	0.202838	0.0367203	3.657e-08	3984	0.154489	0.0285114	6.36504e-08	0.298341
rs198435	11	61715852	CE 20:4;0	C	G	C	2592	0.210445	0.0375692	2.34866e-08	4109	0.261967	0.0291431	3.72908e-19	0.278547
rs198435	11	61715852	LPC 20:4;0	C	G	C	2275	0.246029	0.0401683	1.06581e-09	3548	0.213965	0.0316589	1.624e-11	0.530707
rs198435	11	61715852	PC 16:0;0_20:4;0	C	G	C	2592	0.223719	0.0375395	2.8727e-09	4109	0.223677	0.0292207	2.39888e-14	0.999296
rs198435	11	61715852	PC 17:0;0_20:4;0	C	G	C	2570	0.238601	0.0376237	2.67475e-10	4066	0.213101	0.0293521	4.60909e-13	0.593079
rs198435	11	61715852	PC 18:0;0_20:4;0	C	G	C	2592	0.284182	0.0373813	4.04275e-14	4109	0.267071	0.0291318	7.46112e-20	0.718062
rs198435	11	61715852	PC 18:1;0_20:4;0	C	G	C	2592	0.230719	0.0375232	9.01983e-10	4108	0.170354	0.0293095	6.63241e-09	0.204864
rs198435	11	61715852	PC O-18:0;0/20:4;0	C	G	C	2516	0.230802	0.0380985	1.58486e-09	3984	0.169821	0.0297193	1.18314e-08	0.206931
rs2903825	11	61721496	CE 20:4;0	T	C	T	2592	0.216649	0.036672	3.92235e-09	4109	0.243975	0.028633	2.19571e-17	0.556985
rs2903825	11	61721496	PC 16:0;0_20:4;0	T	C	T	2592	0.237833	0.0366213	9.95904e-11	4109	0.219265	0.0286817	2.59007e-14	0.689766
rs2903825	11	61721496	PC 17:0;0_20:4;0	T	C	T	2570	0.248886	0.0367049	1.47832e-11	4066	0.215292	0.0287992	9.3591e-14	0.471489
rs2903825	11	61721496	PC 18:0;0_20:4;0	T	C	T	2592	0.288799	0.0364795	3.58312e-15	4109	0.263947	0.0285899	4.14424e-20	0.591817
rs2903825	11	61721496	PC 18:1;0_20:4;0	T	C	T	2592	0.238127	0.0366205	9.44178e-11	4108	0.18294	0.0287451	2.17813e-10	0.235851
rs2903825	11	61721496	PC O-18:0;0/20:4;0	T	C	T	2516	0.216736	0.0371553	6.13369e-09	3984	0.170961	0.0291811	5.04446e-09	0.332598
rs9735635	11	61723408	CE 20:4;0	A	C	A	2592	0.2175	0.0366618	3.37915e-09	4109	0.246941	0.0286835	1.03307e-17	0.52708
rs9735635	11	61723408	PC 16:0;0_20:4;0	A	C	A	2592	0.238968	0.0366102	8.02456e-11	4109	0.222603	0.0287319	1.1721e-14	0.725105
rs9735635	11	61723408	PC 17:0;0_20:4;0	A	C	A	2570	0.250866	0.0366913	1.00535e-11	4066	0.218621	0.0288501	4.32598e-14	0.489668
rs9735635	11	61723408	PC 18:0;0_20:4;0	A	C	A	2592	0.29038	0.0364664	2.49066e-15	4109	0.266673	0.0286404	2.00791e-20	0.609162
rs9735635	11	61723408	PC 18:1;0_20:4;0	A	C	A	2592	0.240853	0.0366054	5.68384e-11	4108	0.185908	0.0287969	1.20153e-10	0.238114
rs9735635	11	61723408	PC O-18:0;0/20:4;0	A	C	A	2516	0.216026	0.0371512	6.84065e-09	3984	0.172504	0.0292376	3.93577e-09	0.357266
rs4963243	11	61726855	CE 20:4;0	A	G	A	2592	0.2175	0.0366618	3.37915e-09	4109	0.24658	0.0286878	1.16355e-17	0.532181
rs4963243	11	61726855	PC 16:0;0_20:4;0	A	G	A	2592	0.238968	0.0366102	8.02456e-11	4109	0.222209	0.0287362	1.31537e-14	0.71878
rs4963243	11	61726855	PC 17:0;0_20:4;0	A	G	A	2570	0.250866	0.0366913	1.00535e-11	4066	0.21859	0.0288537	4.39314e-14	0.489271
rs4963243	11	61726855	PC 18:0;0_20:4;0	A	G	A	2592	0.29038	0.0364664	2.49066e-15	4109	0.266385	0.0286446	2.23032e-20	0.604841
rs4963243	11	61726855	PC 18:1;0_20:4;0	A	G	A	2592	0.240853	0.0366054	5.68384e-11	4108	0.185843	0.0288005	1.22574e-10	0.237582
rs4963243	11	61726855	PC O-18:0;0/20:4;0	A	G	A	2516	0.216026	0.0371512	6.84065e-09	3984	0.171601	0.0292426	4.76445e-09	0.347409
rs198448	11	61733015	PC 18:0;0_20:4;0	T	C	T	2592	0.161164	0.0279611	9.19461e-09	4109	0.159747	0.0219227	3.78537e-13	0.968188
rs198447	11	61734120	PC 18:0;0_20:4;0	G	A	G	2592	0.162284	0.0279663	7.31423e-09	4109	0.162233	0.0218948	1.52882e-13	0.998854
rs2240287	11	61738111	CE 20:4;0	A	G	A	2592	0.217466	0.0366625	3.40029e-09	4109	0.243035	0.0285588	2.40602e-17	0.582189
rs2240287	11	61738111	PC 16:0;0_20:4;0	A	G	A	2592	0.239444	0.0366096	7.3623e-11	4109	0.219459	0.0286053	2.10165e-14	0.667083
rs2240287	11	61738111	PC 17:0;0_20:4;0	A	G	A	2570	0.248987	0.0366969	1.43652e-11	4066	0.217662	0.028718	4.2782e-14	0.501433
rs2240287	11	61738111	PC 18:0;0_20:4;0	A	G	A	2592	0.290384	0.036467	2.49112e-15	4109	0.264402	0.0285126	2.84614e-20	0.574606
rs2240287	11	61738111	PC 18:1;0_20:4;0	A	G	A	2592	0.241473	0.0366045	5.07451e-11	4108	0.184903	0.0286662	1.24638e-10	0.223707
rs2240287	11	61738111	PC O-18:0;0/20:4;0	A	G	A	2516	0.215352	0.0371505	7.60741e-09	3984	0.170956	0.029102	4.59144e-09	0.346832
rs2240286	11	61738982	PC 18:0;0_20:4;0	C	T	C	2592	0.19308	0.0350293	3.89893e-08	4109	0.201512	0.0273986	2.29599e-13	0.84962
rs3741252	11	61744026	PC 18:0;0_20:4;0	T	C	T	2592	0.240533	0.0413874	6.93997e-09	4109	0.24058	0.0320122	6.93129e-14	0.999283
rs4963390	11	61747349	CE 20:4;0	G	A	G	2592	0.217022	0.0366973	3.7824e-09	4109	0.2451	0.0286549	1.66203e-17	0.546472
rs4963390	11	61747349	PC 16:0;0_20:4;0	G	A	G	2592	0.236082	0.0366519	1.40826e-10	4109	0.221056	0.0287024	1.67235e-14	0.746868
rs4963390	11	61747349	PC 17:0;0_20:4;0	G	A	G	2570	0.249047	0.036731	1.4827e-11	4066	0.21706	0.0288204	6.14569e-14	0.493268
rs4963390	11	61747349	PC 18:0;0_20:4;0	G	A	G	2592	0.287738	0.0365091	4.7306e-15	4109	0.266092	0.0286092	2.20502e-20	0.640731
rs4963390	11	61747349	PC 18:1;0_20:4;0	G	A	G	2592	0.239099	0.0366443	8.15827e-11	4108	0.185079	0.0287659	1.3856e-10	0.246224
rs4963390	11	61747349	PC O-18:0;0/20:4;0	G	A	G	2516	0.218331	0.0371811	4.87034e-09	3984	0.170575	0.0292074	5.63215e-09	0.312475
rs3825036	11	61749004	CE 20:4;0	A	G	A	2592	0.215119	0.0366798	5.06901e-09	4109	0.248202	0.0286306	6.17166e-18	0.47709
rs3825036	11	61749004	PC 16:0;0_20:4;0	A	G	A	2592	0.233994	0.0366352	1.99685e-10	4109	0.226538	0.0286743	3.54311e-15	0.872671
rs3825036	11	61749004	PC 17:0;0_20:4;0	A	G	A	2570	0.247766	0.0367124	1.8356e-11	4066	0.218512	0.0287999	4.02706e-14	0.530692
rs3825036	11	61749004	PC 18:0;0_20:4;0	A	G	A	2592	0.285457	0.0364941	7.50589e-15	4109	0.27001	0.0285825	5.70108e-21	0.738958
rs3825036	11	61749004	PC 18:1;0_20:4;0	A	G	A	2592	0.238208	0.0366247	9.3519e-11	4108	0.188244	0.0287432	6.49985e-11	0.283189
rs3825036	11	61749004	PC O-18:0;0/20:4;0	A	G	A	2516	0.217794	0.0371611	5.20903e-09	3984	0.173663	0.0291845	2.90311e-09	0.350322
rs149570869	11	61759216	CE 20:4;0	A	G	A	2592	-0.519786	0.0794526	7.28474e-11	4109	-0.584231	0.0607299	1.11085e-21	0.519301
rs149570869	11	61759216	PC 16:0;0_20:4;0	A	G	A	2592	-0.54547	0.0793861	7.95069e-12	4109	-0.478821	0.0609541	5.04919e-15	0.505471
rs149570869	11	61759216	PC 18:0;0_20:4;0	A	G	A	2592	-0.591166	0.0792597	1.18636e-13	4109	-0.571465	0.0607595	8.38174e-21	0.843617
rs149570869	11	61759216	PC 18:1;0_20:4;0	A	G	A	2592	-0.481854	0.0795448	1.58215e-09	4108	-0.440387	0.0611255	6.89052e-13	0.679346
11:61762184	11	61762184	PC 18:0;0_20:4;0	C	G	C	2592	-0.436818	0.0713547	1.06588e-09	4109	-0.418201	0.0584181	9.59947e-13	0.84001
rs35448460	11	61770176	CE 20:4;0	T	TG	T	2592	0.243269	0.0283146	1.45638e-17	4109	0.328262	0.0221063	1.25866e-48	0.01798
rs35448460	11	61770176	CE 20:5;0	T	TG	T	2592	0.177402	0.0285028	5.63445e-10	4109	0.199649	0.0224771	9.60799e-19	0.539956
rs35448460	11	61770176	LPC 20:4;0	T	TG	T	2275	0.242549	0.0302809	1.81424e-15	3548	0.256178	0.0239785	3.03066e-26	0.724199
rs35448460	11	61770176	PC 16:0;0_18:2;0	T	TG	T	2592	-0.158626	0.0285455	3.02547e-08	4109	-0.151931	0.0225678	1.90233e-11	0.854025
rs35448460	11	61770176	PC 16:0;0_20:4;0	T	TG	T	2592	0.229311	0.0283595	9.37821e-16	4109	0.271193	0.0222939	1.79863e-33	0.245631
rs35448460	11	61770176	PC 16:0;0_20:5;0	T	TG	T	2591	0.17146	0.0285171	2.08366e-09	4109	0.155162	0.0225625	7.03747e-12	0.65401
rs35448460	11	61770176	PC 16:0;0_22:5;0	T	TG	T	2592	0.170263	0.0285196	2.697e-09	4107	0.184214	0.0225172	3.71565e-16	0.701029
rs35448460	11	61770176	PC 17:0;0_20:4;0	T	TG	T	2570	0.21175	0.0284977	1.46584e-13	4066	0.269604	0.0224256	9.70122e-33	0.110626
rs35448460	11	61770176	PC 18:0;0_20:4;0	T	TG	T	2592	0.256134	0.0282707	2.50357e-19	4109	0.314576	0.0221547	1.0443e-44	0.103712
rs35448460	11	61770176	PC 18:0;0_20:5;0	T	TG	T	2571	0.186857	0.0286368	8.15972e-11	4083	0.174368	0.0226022	1.51486e-14	0.732099
rs35448460	11	61770176	PC 18:1;0_18:2;0	T	TG	T	2592	-0.162502	0.0285371	1.37742e-08	4109	-0.166499	0.0225428	1.82374e-13	0.912482
rs35448460	11	61770176	PC 18:1;0_20:4;0	T	TG	T	2592	0.203556	0.0284353	1.05722e-12	4108	0.231731	0.0224061	9.10997e-25	0.436411
rs35448460	11	61770176	PC O-16:0;0/20:4;0	T	TG	T	2592	0.173203	0.0285128	1.42597e-09	4109	0.176073	0.0225251	6.83767e-15	0.937046
rs35448460	11	61770176	PC O-16:1;0/20:4;0	T	TG	T	2266	0.178641	0.0306125	6.13072e-09	3374	0.159653	0.0249413	1.75494e-10	0.630608
rs174527	11	61770929	LPC 20:4;0	C	G	C	2275	-0.183354	0.0305958	2.39187e-09	3548	-0.181866	0.0239485	3.94182e-14	0.969451
rs174527	11	61770929	PC 18:0;0_20:4;0	C	G	C	2592	-0.162178	0.028542	1.47938e-08	4109	-0.229489	0.0221219	6.60486e-25	0.0623233
rs149804	11	61771134	CE 20:4;0	G	A	G	2592	0.244072	0.0282429	9.51054e-18	4109	0.328535	0.0220601	6.79839e-49	0.0184308
rs149804	11	61771134	CE 20:5;0	G	A	G	2592	0.176747	0.0284359	5.9398e-10	4109	0.20155	0.0224286	3.81947e-19	0.493438
rs149804	11	61771134	LPC 20:4;0	G	A	G	2275	0.239949	0.0302008	3.02466e-15	3548	0.256136	0.0239496	2.69836e-26	0.674517
rs149804	11	61771134	PC 16:0;0_18:2;0	G	A	G	2592	-0.160283	0.0284736	2.00553e-08	4109	-0.151924	0.0225236	1.74213e-11	0.817903
rs149804	11	61771134	PC 16:0;0_20:4;0	G	A	G	2592	0.228439	0.0282934	1.03146e-15	4109	0.270731	0.0222505	1.73641e-33	0.240011
rs149804	11	61771134	PC 16:0;0_20:5;0	G	A	G	2591	0.171375	0.0284488	1.94379e-09	4109	0.158016	0.0225134	2.60702e-12	0.712704
rs149804	11	61771134	PC 16:0;0_22:5;0	G	A	G	2592	0.167807	0.0284568	4.1859e-09	4107	0.185754	0.0224697	1.83723e-16	0.620619
rs149804	11	61771134	PC 17:0;0_20:4;0	G	A	G	2570	0.212506	0.0284281	1.05128e-13	4066	0.269247	0.0223811	8.84409e-33	0.116823
rs149804	11	61771134	PC 18:0;0_20:4;0	G	A	G	2592	0.255122	0.0282052	2.85674e-19	4109	0.314004	0.0221116	1.01897e-44	0.100394
rs149804	11	61771134	PC 18:0;0_20:5;0	G	A	G	2571	0.186461	0.0285696	8.07942e-11	4083	0.176169	0.0225569	7.221e-15	0.777377
rs149804	11	61771134	PC 18:1;0_18:2;0	G	A	G	2592	-0.164409	0.0284645	8.56616e-09	4109	-0.165135	0.0225009	2.57938e-13	0.984036
rs149804	11	61771134	PC 18:1;0_20:4;0	G	A	G	2592	0.20184	0.0283714	1.45058e-12	4108	0.234873	0.0223535	1.68152e-25	0.360429
rs149804	11	61771134	PC O-16:0;0/20:4;0	G	A	G	2592	0.169815	0.0284522	2.72316e-09	4109	0.177639	0.0224777	3.47244e-15	0.829162
rs149804	11	61771134	PC O-16:1;0/20:4;0	G	A	G	2266	0.174433	0.0305581	1.291e-08	3374	0.162122	0.0248829	8.32927e-11	0.754735
rs149803	11	61771548	CE 20:4;0	G	C	G	2592	0.284461	0.0354208	1.45383e-15	4109	0.345909	0.0273886	6.68307e-36	0.169944
rs149803	11	61771548	CE 20:5;0	G	C	G	2592	0.240597	0.0355461	1.60267e-11	4109	0.259803	0.0276195	8.29249e-21	0.66963
rs149803	11	61771548	LPC 20:4;0	G	C	G	2275	0.236927	0.0377362	4.08177e-10	3548	0.286079	0.0295757	7.31054e-22	0.305283
rs149803	11	61771548	PC 16:0;0_20:4;0	G	C	G	2592	0.219793	0.0355981	7.6922e-10	4109	0.309797	0.0274936	5.0175e-29	0.0453906
rs149803	11	61771548	PC 16:0;0_20:5;0	G	C	G	2591	0.208218	0.0356335	5.75858e-09	4109	0.234782	0.0276739	3.00081e-17	0.556013
rs149803	11	61771548	PC 17:0;0_20:4;0	G	C	G	2570	0.204092	0.0357406	1.25715e-08	4066	0.28726	0.0276977	6.83209e-25	0.0658683
rs149803	11	61771548	PC 18:0;0_20:4;0	G	C	G	2592	0.279826	0.035435	4.18715e-15	4109	0.327908	0.0274425	2.24935e-32	0.283358
rs149803	11	61771548	PC 18:0;0_20:5;0	G	C	G	2571	0.22587	0.0357125	2.98328e-10	4083	0.240607	0.0277121	5.51647e-18	0.744413
rs149803	11	61771548	PC 18:1;0_20:2;0	G	C	G	2036	-0.276649	0.0401983	7.82627e-12	3435	-0.222357	0.0308057	6.46144e-13	0.283713
rs149803	11	61771548	PC 18:1;0_20:4;0	G	C	G	2592	0.206907	0.0356279	7.11761e-09	4108	0.239801	0.0276652	6.23308e-18	0.46586
rs174528	11	61776027	CE 16:0;0	C	T	C	2592	-0.167656	0.0282603	3.3803e-09	4109	-0.214826	0.0221509	5.27052e-22	0.188956
rs174528	11	61776027	CE 18:3;0	C	T	C	2592	-0.171292	0.0282519	1.53085e-09	4109	-0.179215	0.0222279	9.70903e-16	0.825558
rs174528	11	61776027	CE 20:4;0	C	T	C	2592	-0.621671	0.0256959	9.33818e-117	4109	-0.654126	0.0199429	8.79409e-210	0.318381
rs174528	11	61776027	CE 20:5;0	C	T	C	2592	-0.401423	0.0273365	5.93253e-47	4109	-0.390399	0.021559	1.42422e-70	0.751512
rs174528	11	61776027	CE 22:6;0	C	T	C	2592	-0.186356	0.0282151	4.81124e-11	4108	-0.191427	0.0222032	9.29022e-18	0.887681
rs174528	11	61776027	LPC 20:4;0	C	T	C	2275	-0.49513	0.0286442	5.39741e-63	3548	-0.542446	0.0222883	4.03612e-121	0.192341
rs174528	11	61776027	LPE 18:2;0	C	T	C	2516	0.334053	0.0280993	9.49377e-32	3931	0.352848	0.0222294	4.83985e-55	0.599879
rs174528	11	61776027	PC 15:0;0_18:2;0	C	T	C	2309	0.329997	0.0292096	7.6103e-29	3884	0.29503	0.0225037	1.86489e-38	0.342972
rs174528	11	61776027	PC 16:0;0_18:2;0	C	T	C	2592	0.333507	0.0276867	1.48882e-32	4109	0.321767	0.0218333	6.09069e-48	0.739166
rs174528	11	61776027	PC 16:0;0_20:2;0	C	T	C	2578	0.259487	0.0280794	4.95207e-20	4087	0.251197	0.0221089	1.78634e-29	0.816568
rs174528	11	61776027	PC 16:0;0_20:4;0	C	T	C	2592	-0.551336	0.0263084	3.31672e-90	4109	-0.598353	0.0203648	2.13395e-172	0.157592
rs174528	11	61776027	PC 16:0;0_20:5;0	C	T	C	2591	-0.355973	0.0275785	5.49839e-37	4109	-0.362587	0.0216769	8.24276e-61	0.850444
rs174528	11	61776027	PC 16:0;0_22:4;0	C	T	C	2486	-0.232273	0.0286032	7.22779e-16	3931	-0.307339	0.0223864	6.24805e-42	0.0387647
rs174528	11	61776027	PC 16:0;0_22:5;0	C	T	C	2592	-0.396638	0.0273634	7.70542e-46	4107	-0.402519	0.0215046	4.36618e-75	0.86581
rs174528	11	61776027	PC 16:1;0_18:1;0	C	T	C	2589	0.167862	0.0282683	3.26877e-09	4104	0.177167	0.0222476	2.14969e-15	0.795892
rs174528	11	61776027	PC 16:1;0_18:2;0	C	T	C	2590	0.352171	0.0276052	3.40821e-36	4102	0.369435	0.0216562	4.29196e-63	0.622687
rs174528	11	61776027	PC 16:1;0_20:4;0	C	T	C	1892	-0.261947	0.033444	7.91631e-15	3301	-0.339784	0.0245501	2.17454e-42	0.0606336
rs174528	11	61776027	PC 17:0;0_18:2;0	C	T	C	2591	0.287642	0.0278926	1.82746e-24	4106	0.244469	0.0220837	4.35924e-28	0.224929
rs174528	11	61776027	PC 17:0;0_20:4;0	C	T	C	2570	-0.495709	0.0268899	2.27601e-71	4066	-0.544961	0.0208731	4.78634e-139	0.147934
rs174528	11	61776027	PC 18:0;0_18:2;0	C	T	C	2592	0.25656	0.0280015	1.00378e-19	4109	0.246802	0.0220697	1.2767e-28	0.784322
rs174528	11	61776027	PC 18:0;0_20:2;0	C	T	C	2039	0.274513	0.0312438	3.21711e-18	3357	0.266617	0.0243654	2.08688e-27	0.842038
rs174528	11	61776027	PC 18:0;0_20:4;0	C	T	C	2592	-0.633922	0.0255801	7.58687e-122	4109	-0.667045	0.0198384	3.69296e-219	0.306204
rs174528	11	61776027	PC 18:0;0_20:5;0	C	T	C	2571	-0.415029	0.0274408	1.42741e-49	4083	-0.396336	0.0216972	1.02378e-71	0.593096
rs174528	11	61776027	PC 18:0;0_22:5;0	C	T	C	2482	-0.265171	0.028558	3.41085e-20	3876	-0.278413	0.0225764	2.65686e-34	0.716044
rs174528	11	61776027	PC 18:0;0_22:6;0	C	T	C	2519	-0.173714	0.0286108	1.45791e-09	4030	-0.146691	0.0225203	8.2347e-11	0.457984
rs174528	11	61776027	PC 18:1;0_18:1;0	C	T	C	2592	0.205029	0.028165	4.41988e-13	4109	0.196461	0.0221924	1.24816e-18	0.811148
rs174528	11	61776027	PC 18:1;0_18:2;0	C	T	C	2592	0.385752	0.0274234	2.30942e-43	4109	0.373124	0.0216334	2.06151e-64	0.717702
rs174528	11	61776027	PC 18:1;0_20:2;0	C	T	C	2036	0.444043	0.0303214	3.02836e-46	3435	0.419898	0.0233513	3.66804e-69	0.528109
rs174528	11	61776027	PC 18:1;0_20:4;0	C	T	C	2592	-0.477832	0.0268578	6.74648e-67	4108	-0.498879	0.021007	6.29689e-117	0.537063
rs174528	11	61776027	PC 18:2;0_18:2;0	C	T	C	2592	0.224651	0.0281072	1.96935e-15	4109	0.218733	0.0221416	9.21074e-23	0.868632
rs174528	11	61776027	PC 18:2;0_20:1;0	C	T	C	1918	0.324142	0.0319467	1.34233e-23	3231	0.31942	0.024472	5.53433e-38	0.906592
rs174528	11	61776027	PC 18:2;0_20:3;0	C	T	C	2365	0.223687	0.0293681	3.74025e-14	3809	0.188525	0.0230658	4.04195e-16	0.346403
rs174528	11	61776027	PC O-16:0;0/18:2;0	C	T	C	2585	0.191546	0.0282265	1.42403e-11	4100	0.16612	0.0222763	1.07224e-13	0.479501
rs174528	11	61776027	PC O-16:0;0/20:4;0	C	T	C	2592	-0.334477	0.0276822	9.72712e-33	4109	-0.394389	0.0215413	4.84157e-72	0.0876255
rs174528	11	61776027	PC O-16:1;0/20:4;0	C	T	C	2266	-0.399884	0.0293765	1.28213e-40	3374	-0.387709	0.0239823	1.11562e-56	0.748174
rs174528	11	61776027	PC O-18:0;0/20:4;0	C	T	C	2516	-0.269514	0.0282343	3.0836e-21	3984	-0.317049	0.0222392	5.15765e-45	0.185974
rs174528	11	61776027	PC O-18:1;0/18:2;0	C	T	C	2392	0.238282	0.0290426	3.73587e-16	3884	0.213745	0.022802	1.15295e-20	0.506356
rs174528	11	61776027	PC O-18:1;0/20:3;0	C	T	C	2465	0.262429	0.0285469	7.90098e-20	3924	0.237867	0.0226287	1.66074e-25	0.500143
rs174528	11	61776027	PC O-18:1;0/20:4;0	C	T	C	2592	-0.246159	0.0280375	2.9201e-18	4108	-0.286609	0.021956	3.44813e-38	0.256009
rs174528	11	61776027	PC O-18:2;0/16:0;0	C	T	C	2585	0.159065	0.0283045	2.11679e-08	4100	0.130161	0.0223346	6.0491e-09	0.42275
rs174528	11	61776027	PC O-18:2;0/18:2;0	C	T	C	2577	0.159647	0.0283363	1.95163e-08	4103	0.140049	0.0223082	3.78828e-10	0.586837
rs174528	11	61776027	PE 16:0;0_18:2;0	C	T	C	1837	0.262217	0.0327262	1.98e-15	3256	0.329053	0.0244318	2.82999e-40	0.101729
rs174528	11	61776027	PE 18:0;0_18:2;0	C	T	C	2574	0.31059	0.0278697	3.33874e-28	4082	0.35764	0.0217658	8.50964e-59	0.183345
rs174528	11	61776027	PE 18:0;0_20:4;0	C	T	C	2587	-0.160658	0.0283005	1.52494e-08	4104	-0.186315	0.0222294	7.09688e-17	0.475876
rs174528	11	61776027	PE 18:1;0_18:1;0	C	T	C	2538	0.166437	0.0285674	6.39071e-09	4040	0.186023	0.022405	1.372e-16	0.589556
rs174528	11	61776027	PE O-16:1;0/20:4;0	C	T	C	2590	-0.188908	0.0282167	2.63695e-11	4106	-0.210019	0.0221625	4.32111e-21	0.556276
rs174528	11	61776027	PE O-18:1;0/18:2;0	C	T	C	2465	0.217208	0.0288164	6.68249e-14	3954	0.16954	0.0226474	8.70197e-14	0.193397
rs174528	11	61776027	PE O-18:1;0/20:4;0	C	T	C	2591	-0.213639	0.0281431	4.39647e-14	4108	-0.26438	0.0220278	1.21158e-32	0.155673
rs174528	11	61776027	PE O-18:2;0/20:4;0	C	T	C	2588	-0.162715	0.0282879	9.85194e-09	4096	-0.169264	0.0222824	3.75369e-14	0.855687
rs174528	11	61776027	PI 18:0;0_18:2;0	C	T	C	2590	0.25848	0.027995	5.31163e-20	4107	0.301844	0.0219063	2.93864e-42	0.222504
rs174528	11	61776027	PI 18:0;0_20:3;0	C	T	C	2453	0.355934	0.0283034	3.4232e-35	3888	0.326254	0.0223622	5.59704e-47	0.410615
rs174528	11	61776027	PI 18:0;0_20:4;0	C	T	C	2592	-0.207045	0.0281593	2.59318e-13	4109	-0.242488	0.0220813	1.13255e-27	0.321951
rs174528	11	61776027	PI 18:1;0_18:2;0	C	T	C	2270	0.174159	0.029966	7.04835e-09	3790	0.15301	0.0230818	3.85678e-11	0.576075
rs174528	11	61776027	SM 34:2;2	C	T	C	2592	-0.158962	0.0282797	2.10067e-08	4109	-0.146366	0.0222864	5.75639e-11	0.726465
rs174528	11	61776027	SM 36:2;2	C	T	C	2591	-0.156264	0.0282858	3.63407e-08	4109	-0.159922	0.0222637	8.05409e-13	0.919058
rs174528	11	61776027	TAG 56:3;0	C	T	C	2335	0.168988	0.0296199	1.30921e-08	3455	0.168759	0.0241899	3.61308e-12	0.995222
rs174528	11	61776027	TAG 56:6;0	C	T	C	2585	-0.182373	0.0282889	1.35856e-10	4094	-0.249941	0.0221082	3.33343e-29	0.0598424
rs174529	11	61776489	CE 16:0;0	C	T	C	2592	-0.168533	0.0283036	2.96247e-09	4109	-0.214046	0.0221503	7.36089e-22	0.205392
rs174529	11	61776489	CE 18:3;0	C	T	C	2592	-0.171684	0.0282962	1.49046e-09	4109	-0.176301	0.0222311	2.79395e-15	0.897908
rs174529	11	61776489	CE 20:4;0	C	T	C	2592	-0.62378	0.025726	3.22771e-117	4109	-0.653623	0.0199441	1.78852e-209	0.35925
rs174529	11	61776489	CE 20:5;0	C	T	C	2592	-0.400635	0.0273877	1.27431e-46	4109	-0.388335	0.0215655	7.78344e-70	0.724202
rs174529	11	61776489	CE 22:6;0	C	T	C	2592	-0.185519	0.0282625	6.30025e-11	4108	-0.189435	0.0222049	2.00953e-17	0.913239
rs174529	11	61776489	LPC 20:4;0	C	T	C	2275	-0.498058	0.0286796	1.56294e-63	3548	-0.542412	0.0222862	3.96527e-121	0.222019
rs174529	11	61776489	LPE 18:2;0	C	T	C	2516	0.332362	0.0281544	2.43423e-31	3931	0.352161	0.0222322	7.91211e-55	0.581014
rs174529	11	61776489	PC 15:0;0_18:2;0	C	T	C	2309	0.328633	0.0292685	1.60376e-28	3884	0.292384	0.0225137	8.79828e-38	0.326261
rs174529	11	61776489	PC 16:0;0_18:2;0	C	T	C	2592	0.331383	0.0277427	4.72273e-32	4109	0.318285	0.0218432	6.21989e-47	0.710678
rs174529	11	61776489	PC 16:0;0_20:2;0	C	T	C	2578	0.258089	0.0281304	9.01507e-20	4087	0.250745	0.0221076	2.22467e-29	0.837364
rs174529	11	61776489	PC 16:0;0_20:4;0	C	T	C	2592	-0.554398	0.0263322	5.76124e-91	4109	-0.600172	0.0203491	1.39406e-173	0.168984
rs174529	11	61776489	PC 16:0;0_20:5;0	C	T	C	2591	-0.356676	0.0276213	5.14529e-37	4109	-0.361499	0.0216788	1.85394e-60	0.890748
rs174529	11	61776489	PC 16:0;0_22:4;0	C	T	C	2486	-0.236018	0.0286482	2.78626e-16	3931	-0.308766	0.022383	2.61905e-42	0.0453901
rs174529	11	61776489	PC 16:0;0_22:5;0	C	T	C	2592	-0.397882	0.0274032	5.55058e-46	4107	-0.401531	0.0215065	9.94859e-75	0.916573
rs174529	11	61776489	PC 16:1;0_18:1;0	C	T	C	2589	0.165106	0.0283199	6.23021e-09	4104	0.176517	0.0222464	2.70158e-15	0.75135
rs174529	11	61776489	PC 16:1;0_18:2;0	C	T	C	2590	0.348256	0.0276707	2.67674e-35	4102	0.367991	0.0216596	1.29868e-62	0.574379
rs174529	11	61776489	PC 16:1;0_20:4;0	C	T	C	1892	-0.266992	0.0334942	2.6913e-15	3301	-0.338348	0.024557	4.93066e-42	0.085779
rs174529	11	61776489	PC 17:0;0_18:2;0	C	T	C	2591	0.288571	0.0279347	1.53101e-24	4106	0.243629	0.0220871	6.7004e-28	0.206947
rs174529	11	61776489	PC 17:0;0_20:4;0	C	T	C	2570	-0.497892	0.0269233	8.79328e-72	4066	-0.543626	0.0208795	2.39321e-138	0.179491
rs174529	11	61776489	PC 18:0;0_18:2;0	C	T	C	2592	0.255542	0.0280508	1.60486e-19	4109	0.247572	0.0220651	8.49234e-29	0.823289
rs174529	11	61776489	PC 18:0;0_20:2;0	C	T	C	2039	0.27287	0.031288	5.60324e-18	3357	0.269928	0.0243521	4.55969e-28	0.940849
rs174529	11	61776489	PC 18:0;0_20:4;0	C	T	C	2592	-0.636362	0.0256067	1.87841e-122	4109	-0.666135	0.0198431	1.52804e-218	0.358067
rs174529	11	61776489	PC 18:0;0_20:5;0	C	T	C	2571	-0.41439	0.027493	2.94322e-49	4083	-0.392941	0.0217104	1.72641e-70	0.540354
rs174529	11	61776489	PC 18:0;0_22:5;0	C	T	C	2482	-0.266524	0.0286019	2.52538e-20	3876	-0.276162	0.0225811	8.97171e-34	0.79141
rs174529	11	61776489	PC 18:0;0_22:6;0	C	T	C	2519	-0.172789	0.0286603	1.89378e-09	4030	-0.144285	0.0225143	1.6376e-10	0.434162
rs174529	11	61776489	PC 18:1;0_18:1;0	C	T	C	2592	0.204538	0.0282118	5.47284e-13	4109	0.196959	0.0221889	1.01158e-18	0.832763
rs174529	11	61776489	PC 18:1;0_18:2;0	C	T	C	2592	0.38454	0.0274766	5.88077e-43	4109	0.372309	0.0216342	3.82747e-64	0.726532
rs174529	11	61776489	PC 18:1;0_20:2;0	C	T	C	2036	0.442639	0.0303723	7.75045e-46	3435	0.419847	0.0233546	3.96379e-69	0.551921
rs174529	11	61776489	PC 18:1;0_20:4;0	C	T	C	2592	-0.480852	0.0268846	1.49405e-67	4108	-0.499584	0.0210003	2.66212e-117	0.582942
rs174529	11	61776489	PC 18:2;0_18:2;0	C	T	C	2592	0.224322	0.0281537	2.39764e-15	4109	0.21855	0.0221396	9.8941e-23	0.87197
rs174529	11	61776489	PC 18:2;0_20:1;0	C	T	C	1918	0.32568	0.031993	9.69832e-24	3231	0.319308	0.024471	5.82239e-38	0.874301
rs174529	11	61776489	PC 18:2;0_20:3;0	C	T	C	2365	0.221319	0.0294262	7.66673e-14	3809	0.189864	0.0230596	2.4686e-16	0.400136
rs174529	11	61776489	PC O-16:0;0/18:2;0	C	T	C	2585	0.190675	0.0282741	1.89681e-11	4100	0.16543	0.0222751	1.34727e-13	0.48308
rs174529	11	61776489	PC O-16:0;0/20:4;0	C	T	C	2592	-0.336567	0.0277186	4.89381e-33	4109	-0.394091	0.0215401	6.0183e-72	0.101282
rs174529	11	61776489	PC O-16:1;0/20:4;0	C	T	C	2266	-0.402681	0.0294212	4.99274e-41	3374	-0.389754	0.0239785	2.96007e-57	0.733414
rs174529	11	61776489	PC O-18:0;0/20:4;0	C	T	C	2516	-0.270716	0.0282769	2.37282e-21	3984	-0.316637	0.0222381	6.57551e-45	0.201775
rs174529	11	61776489	PC O-18:1;0/18:2;0	C	T	C	2392	0.238182	0.0290903	4.28362e-16	3884	0.2151	0.0227947	6.45154e-21	0.532261
rs174529	11	61776489	PC O-18:1;0/20:3;0	C	T	C	2465	0.25997	0.0286035	2.00511e-19	3924	0.237805	0.0226263	1.68811e-25	0.543354
rs174529	11	61776489	PC O-18:1;0/20:4;0	C	T	C	2592	-0.248514	0.0280751	1.56308e-18	4108	-0.286936	0.0219525	2.78211e-38	0.280991
rs174529	11	61776489	PC O-18:2;0/16:0;0	C	T	C	2585	0.159381	0.028349	2.08902e-08	4100	0.127261	0.0223362	1.30101e-08	0.373483
rs174529	11	61776489	PC O-18:2;0/18:2;0	C	T	C	2577	0.159457	0.0283821	2.13655e-08	4103	0.139695	0.0223063	4.17599e-10	0.584074
rs174529	11	61776489	PE 16:0;0_18:2;0	C	T	C	1837	0.262016	0.0327759	2.28556e-15	3256	0.326266	0.0244267	1.17345e-39	0.115999
rs174529	11	61776489	PE 18:0;0_18:2;0	C	T	C	2574	0.310484	0.0279163	4.24334e-28	4082	0.355498	0.0217715	4.15116e-58	0.20355
rs174529	11	61776489	PE 18:0;0_20:4;0	C	T	C	2587	-0.161362	0.0283442	1.38945e-08	4104	-0.188237	0.022223	3.36375e-17	0.455567
rs174529	11	61776489	PE 18:1;0_18:1;0	C	T	C	2538	0.163175	0.0286213	1.3277e-08	4040	0.183964	0.0224063	2.93698e-16	0.567367
rs174529	11	61776489	PE O-16:1;0/20:4;0	C	T	C	2590	-0.190016	0.0282592	2.16713e-11	4106	-0.208322	0.0221639	8.88321e-21	0.61025
rs174529	11	61776489	PE O-18:1;0/18:2;0	C	T	C	2465	0.217227	0.0288644	7.30547e-14	3954	0.16993	0.0226397	7.49727e-14	0.19729
rs174529	11	61776489	PE O-18:1;0/20:4;0	C	T	C	2591	-0.215831	0.0281821	2.6397e-14	4108	-0.262985	0.0220294	2.55854e-32	0.187424
rs174529	11	61776489	PE O-18:2;0/20:4;0	C	T	C	2588	-0.163829	0.0283307	8.23233e-09	4096	-0.168058	0.0222822	5.65642e-14	0.906598
rs174529	11	61776489	PI 18:0;0_18:2;0	C	T	C	2590	0.259552	0.0280369	4.25716e-20	4107	0.301369	0.0219054	3.88619e-42	0.239873
rs174529	11	61776489	PI 18:0;0_20:3;0	C	T	C	2453	0.355657	0.0283533	4.99753e-35	3888	0.322423	0.0223767	6.79908e-46	0.357516
rs174529	11	61776489	PI 18:0;0_20:4;0	C	T	C	2592	-0.2084	0.0282009	1.97299e-13	4109	-0.244513	0.0220734	4.03103e-28	0.313265
rs174529	11	61776489	PI 18:1;0_18:2;0	C	T	C	2270	0.174309	0.0300154	7.24051e-09	3790	0.154545	0.0230828	2.47053e-11	0.601696
rs174529	11	61776489	SM 34:2;2	C	T	C	2592	-0.159811	0.0283231	1.85864e-08	4109	-0.148677	0.0222802	2.83941e-11	0.757346
rs174529	11	61776489	SM 36:2;2	C	T	C	2591	-0.159079	0.0283249	2.15969e-08	4109	-0.16247	0.0222568	3.44317e-13	0.925003
rs174529	11	61776489	TAG 56:3;0	C	T	C	2335	0.167731	0.0296758	1.77805e-08	3455	0.166946	0.024197	6.18463e-12	0.983643
rs174529	11	61776489	TAG 56:6;0	C	T	C	2585	-0.181717	0.0283363	1.69209e-10	4094	-0.249845	0.0221061	3.45402e-29	0.0580068
rs75158668	11	61778370	CE 20:4;0	T	C	T	2592	-0.51294	0.0753271	1.213e-11	4109	-0.388351	0.0616425	3.28838e-10	0.200541
rs75158668	11	61778370	PC 16:0;0_20:4;0	T	C	T	2592	-0.51431	0.0753235	1.06874e-11	4109	-0.453588	0.0615339	2.03164e-13	0.532425
rs75158668	11	61778370	PC 17:0;0_20:4;0	T	C	T	2570	-0.493569	0.0759739	9.83408e-11	4066	-0.335132	0.0621568	7.3752e-08	0.106515
rs75158668	11	61778370	PC 18:0;0_20:4;0	T	C	T	2592	-0.584309	0.0751261	1.05778e-14	4109	-0.436319	0.0615643	1.60322e-12	0.127599
rs75158668	11	61778370	PC 18:1;0_20:4;0	T	C	T	2592	-0.467154	0.075442	6.8771e-10	4108	-0.273541	0.0617929	9.81527e-06	0.0471002
rs174530	11	61779120	CE 16:0;0	G	A	G	2592	-0.166174	0.0283066	4.89904e-09	4109	-0.209216	0.0221493	5.75143e-21	0.231101
rs174530	11	61779120	CE 18:3;0	G	A	G	2592	-0.168048	0.0283023	3.27918e-09	4109	-0.172397	0.0222264	1.09458e-14	0.903809
rs174530	11	61779120	CE 20:4;0	G	A	G	2592	-0.617663	0.0257803	9.52047e-115	4109	-0.648127	0.0199741	8.03847e-206	0.350245
rs174530	11	61779120	CE 20:5;0	G	A	G	2592	-0.395896	0.0274118	1.56522e-45	4109	-0.386854	0.0215594	2.2521e-69	0.795424
rs174530	11	61779120	CE 22:6;0	G	A	G	2592	-0.186042	0.0282588	5.54216e-11	4108	-0.190123	0.0221913	1.47587e-17	0.909571
rs174530	11	61779120	LPC 20:4;0	G	A	G	2275	-0.497928	0.0287059	2.13979e-63	3548	-0.535569	0.0223052	3.59487e-118	0.30047
rs174530	11	61779120	LPE 18:2;0	G	A	G	2516	0.327067	0.0281841	2.2851e-30	3931	0.354236	0.022206	1.47325e-55	0.448932
rs174530	11	61779120	PC 15:0;0_18:2;0	G	A	G	2309	0.325828	0.0292747	4.58177e-28	3884	0.291264	0.0225066	1.55629e-37	0.34926
rs174530	11	61779120	PC 16:0;0_18:2;0	G	A	G	2592	0.326473	0.0277628	3.85517e-31	4109	0.316763	0.0218361	1.53485e-46	0.783389
rs174530	11	61779120	PC 16:0;0_20:2;0	G	A	G	2578	0.254592	0.0281403	2.8155e-19	4087	0.251837	0.0220921	1.176e-29	0.938618
rs174530	11	61779120	PC 16:0;0_20:4;0	G	A	G	2592	-0.550771	0.0263591	1.00311e-89	4109	-0.594442	0.0203767	3.39191e-170	0.189933
rs174530	11	61779120	PC 16:0;0_20:5;0	G	A	G	2591	-0.353725	0.0276336	2.0205e-36	4109	-0.359112	0.021676	1.00137e-59	0.878094
rs174530	11	61779120	PC 16:0;0_22:4;0	G	A	G	2486	-0.235536	0.0286465	3.18238e-16	3931	-0.303731	0.0223877	5.21014e-41	0.0606958
rs174530	11	61779120	PC 16:0;0_22:5;0	G	A	G	2592	-0.395337	0.027415	2.10392e-45	4107	-0.397888	0.0215104	1.93635e-73	0.941642
rs174530	11	61779120	PC 16:1;0_18:1;0	G	A	G	2589	0.164536	0.0283188	7.00687e-09	4104	0.181975	0.0222234	3.49834e-16	0.628068
rs174530	11	61779120	PC 16:1;0_18:2;0	G	A	G	2590	0.34496	0.0276843	1.18467e-34	4102	0.369728	0.0216399	2.8121e-63	0.480891
rs174530	11	61779120	PC 16:1;0_20:4;0	G	A	G	1892	-0.261017	0.0335113	1.10585e-14	3301	-0.33364	0.0245413	5.34121e-41	0.0803925
rs174530	11	61779120	PC 17:0;0_18:2;0	G	A	G	2591	0.280883	0.0279626	2.56971e-23	4106	0.242891	0.0220769	9.09123e-28	0.286253
rs174530	11	61779120	PC 17:0;0_20:4;0	G	A	G	2570	-0.495597	0.0269537	4.96364e-71	4066	-0.537903	0.0209019	1.97681e-135	0.214851
rs174530	11	61779120	PC 18:0;0_18:2;0	G	A	G	2592	0.253004	0.0280572	3.65398e-19	4109	0.244808	0.0220603	3.24547e-28	0.818374
rs174530	11	61779120	PC 18:0;0_20:2;0	G	A	G	2039	0.270148	0.0313564	1.37307e-17	3357	0.269325	0.024365	6.341e-28	0.983465
rs174530	11	61779120	PC 18:0;0_20:4;0	G	A	G	2592	-0.631576	0.0256498	1.8247e-120	4109	-0.661523	0.0198669	1.97747e-215	0.355986
rs174530	11	61779120	PC 18:0;0_20:5;0	G	A	G	2571	-0.409712	0.0275177	3.73117e-48	4083	-0.39079	0.0217063	8.58848e-70	0.589278
rs174530	11	61779120	PC 18:0;0_22:5;0	G	A	G	2482	-0.262847	0.0286127	8.33503e-20	3876	-0.27028	0.0225967	2.10095e-32	0.838455
rs174530	11	61779120	PC 18:0;0_22:6;0	G	A	G	2519	-0.175463	0.0286434	1.04423e-09	4030	-0.146733	0.0224971	7.78059e-11	0.430224
rs174530	11	61779120	PC 18:1;0_18:1;0	G	A	G	2592	0.201283	0.0282185	1.26883e-12	4109	0.198651	0.0221729	4.86482e-19	0.941536
rs174530	11	61779120	PC 18:1;0_18:2;0	G	A	G	2592	0.380653	0.0274951	4.18618e-42	4109	0.370918	0.0216275	9.87474e-64	0.780792
rs174530	11	61779120	PC 18:1;0_20:2;0	G	A	G	2036	0.441067	0.0303699	1.5153e-45	3435	0.420316	0.0233376	2.29384e-69	0.587966
rs174530	11	61779120	PC 18:1;0_20:4;0	G	A	G	2592	-0.477618	0.0269044	1.24848e-66	4108	-0.491415	0.0210343	1.91045e-113	0.686213
rs174530	11	61779120	PC 18:2;0_18:2;0	G	A	G	2592	0.221149	0.028161	5.89707e-15	4109	0.218531	0.0221274	9.46038e-23	0.941727
rs174530	11	61779120	PC 18:2;0_20:1;0	G	A	G	1918	0.328419	0.0320063	4.3749e-24	3231	0.315922	0.0244783	3.39902e-37	0.756449
rs174530	11	61779120	PC 18:2;0_20:3;0	G	A	G	2365	0.225586	0.0294262	2.56964e-14	3809	0.193247	0.0230376	6.86092e-17	0.386854
rs174530	11	61779120	PC O-16:0;0/18:2;0	G	A	G	2585	0.191077	0.0282785	1.73507e-11	4100	0.165723	0.0222623	1.18292e-13	0.481139
rs174530	11	61779120	PC O-16:0;0/20:4;0	G	A	G	2592	-0.328837	0.027752	1.40085e-31	4109	-0.390725	0.0215424	8.73313e-71	0.0781384
rs174530	11	61779120	PC O-16:1;0/20:4;0	G	A	G	2266	-0.395683	0.0294475	1.16581e-39	3374	-0.387875	0.024008	1.30391e-56	0.837176
rs174530	11	61779120	PC O-18:0;0/20:4;0	G	A	G	2516	-0.26812	0.0283004	5.98995e-21	3984	-0.313882	0.0222254	3.16492e-44	0.203474
rs174530	11	61779120	PC O-18:1;0/18:2;0	G	A	G	2392	0.23822	0.029106	4.3926e-16	3884	0.212164	0.0227933	2.11724e-20	0.480928
rs174530	11	61779120	PC O-18:1;0/20:3;0	G	A	G	2465	0.260494	0.0286045	1.70796e-19	3924	0.240179	0.0225931	4.83902e-26	0.577305
rs174530	11	61779120	PC O-18:1;0/20:4;0	G	A	G	2592	-0.241923	0.028095	1.23742e-17	4108	-0.283795	0.02195	1.64813e-37	0.240221
rs174530	11	61779120	PC O-18:2;0/16:0;0	G	A	G	2585	0.160323	0.0283524	1.73304e-08	4100	0.128531	0.0223222	9.13636e-09	0.378303
rs174530	11	61779120	PC O-18:2;0/18:2;0	G	A	G	2577	0.159146	0.0283804	2.27023e-08	4103	0.139879	0.0222938	3.8751e-10	0.593435
rs174530	11	61779120	PE 16:0;0_18:2;0	G	A	G	1837	0.260494	0.0327809	3.31785e-15	3256	0.323545	0.0243851	3.62103e-39	0.122771
rs174530	11	61779120	PE 18:0;0_18:2;0	G	A	G	2574	0.306013	0.0279331	2.49569e-27	4082	0.357136	0.0217527	1.04403e-58	0.148741
rs174530	11	61779120	PE 18:0;0_20:4;0	G	A	G	2587	-0.163975	0.028336	8.03939e-09	4104	-0.182757	0.0222218	2.60974e-16	0.601967
rs174530	11	61779120	PE 18:1;0_18:1;0	G	A	G	2538	0.163578	0.028618	1.21872e-08	4040	0.184131	0.0223938	2.66089e-16	0.571665
rs174530	11	61779120	PE O-16:1;0/20:4;0	G	A	G	2590	-0.183062	0.0282745	1.13452e-10	4106	-0.208677	0.0221508	7.26725e-21	0.475752
rs174530	11	61779120	PE O-18:1;0/18:2;0	G	A	G	2465	0.217281	0.0288609	7.15352e-14	3954	0.169383	0.0226271	8.71448e-14	0.191529
rs174530	11	61779120	PE O-18:1;0/20:4;0	G	A	G	2591	-0.209325	0.0281987	1.54246e-13	4108	-0.264921	0.0220114	8.18387e-33	0.120147
rs174530	11	61779120	PE O-18:2;0/20:4;0	G	A	G	2588	-0.155323	0.0283469	4.68009e-08	4096	-0.168598	0.0222689	4.54958e-14	0.712679
rs174530	11	61779120	PI 18:0;0_18:2;0	G	A	G	2590	0.251496	0.0280628	5.96698e-19	4107	0.299729	0.0218984	9.85345e-42	0.175411
rs174530	11	61779120	PI 18:0;0_20:3;0	G	A	G	2453	0.352285	0.0283676	2.19293e-34	3888	0.320296	0.0223753	2.47031e-45	0.375948
rs174530	11	61779120	PI 18:0;0_20:4;0	G	A	G	2592	-0.20901	0.0281968	1.66862e-13	4109	-0.243643	0.0220634	5.84987e-28	0.333383
rs174530	11	61779120	PI 18:1;0_18:2;0	G	A	G	2270	0.172626	0.0300503	1.04525e-08	3790	0.152884	0.0230804	3.98859e-11	0.602352
rs174530	11	61779120	SM 34:2;2	G	A	G	2592	-0.160335	0.0283196	1.66454e-08	4109	-0.147373	0.0222701	4.12397e-11	0.719009
rs174530	11	61779120	SM 36:2;2	G	A	G	2591	-0.158317	0.0283242	2.5158e-08	4109	-0.16001	0.0222489	7.56145e-13	0.962509
rs174530	11	61779120	TAG 56:3;0	G	A	G	2335	0.166057	0.0296366	2.35321e-08	3455	0.166849	0.0241732	6.06697e-12	0.983478
rs174530	11	61779120	TAG 56:6;0	G	A	G	2585	-0.181936	0.0283333	1.60283e-10	4094	-0.248089	0.0220984	7.93711e-29	0.0656133
rs7943728	11	61779596	CE 20:4;0	A	G	A	2592	-0.339478	0.0441964	2.2203e-14	4109	-0.291947	0.0346053	4.47443e-17	0.397126
rs7943728	11	61779596	PC 16:0;0_20:4;0	A	G	A	2592	-0.284223	0.0443467	1.73318e-10	4109	-0.256657	0.0346734	1.61689e-13	0.624353
rs7943728	11	61779596	PC 17:0;0_20:4;0	A	G	A	2570	-0.27768	0.0445572	5.36574e-10	4066	-0.266214	0.0348619	2.77081e-14	0.839393
rs7943728	11	61779596	PC 18:0;0_20:4;0	A	G	A	2592	-0.308783	0.0442832	3.92547e-12	4109	-0.297021	0.0345948	1.26283e-17	0.834207
rs7943728	11	61779596	PC 18:1;0_20:2;0	A	G	A	2036	0.312462	0.0499934	4.98443e-10	3435	0.243275	0.0378826	1.53163e-10	0.270018
rs7943728	11	61779596	PC O-18:1;0/20:3;0	A	G	A	2465	0.252017	0.0451279	2.60083e-08	3924	0.34388	0.0350894	2.02994e-22	0.108056
rs7943728	11	61779596	PI 18:0;0_20:3;0	A	G	A	2453	0.37299	0.0451757	2.42307e-16	3888	0.346383	0.0350664	9.5978e-23	0.64175
rs108499	11	61779765	CE 20:4;0	T	C	T	2592	-0.551907	0.0274451	1.07708e-83	4109	-0.579614	0.0214531	4.0675e-148	0.426392
rs108499	11	61779765	CE 20:5;0	T	C	T	2592	-0.358253	0.0286581	7.32708e-35	4109	-0.342607	0.0226596	2.65097e-50	0.668464
rs108499	11	61779765	CE 22:6;0	T	C	T	2592	-0.176946	0.0293044	1.78197e-09	4108	-0.170503	0.0231298	2.0283e-13	0.862979
rs108499	11	61779765	LPC 20:4;0	T	C	T	2275	-0.438692	0.0301918	8.26886e-46	3548	-0.474936	0.0237324	1.69005e-84	0.345279
rs108499	11	61779765	LPE 18:2;0	T	C	T	2516	0.284402	0.029363	8.29736e-22	3931	0.312545	0.0232975	3.7143e-40	0.452758
rs108499	11	61779765	PC 15:0;0_18:2;0	T	C	T	2309	0.275616	0.0306052	4.38059e-19	3884	0.249449	0.0235861	8.60271e-26	0.49827
rs108499	11	61779765	PC 16:0;0_18:2;0	T	C	T	2592	0.285226	0.0289729	1.78406e-22	4109	0.284159	0.0228555	7.30066e-35	0.976933
rs108499	11	61779765	PC 16:0;0_20:2;0	T	C	T	2578	0.243999	0.0292204	1.09671e-16	4087	0.222564	0.0230631	8.36983e-22	0.56474
rs108499	11	61779765	PC 16:0;0_20:4;0	T	C	T	2592	-0.485899	0.0279228	3.14068e-64	4109	-0.520026	0.0218218	1.11819e-117	0.335549
rs108499	11	61779765	PC 16:0;0_20:5;0	T	C	T	2591	-0.315169	0.0288539	3.47546e-27	4109	-0.314858	0.0227574	1.38679e-42	0.993248
rs108499	11	61779765	PC 16:0;0_22:4;0	T	C	T	2486	-0.199722	0.0298225	2.62086e-11	3931	-0.269708	0.0234648	4.25126e-30	0.0651384
rs108499	11	61779765	PC 16:0;0_22:5;0	T	C	T	2592	-0.343295	0.0287287	4.47576e-32	4107	-0.358755	0.022602	4.1407e-55	0.672341
rs108499	11	61779765	PC 16:1;0_18:2;0	T	C	T	2590	0.311845	0.0288738	1.25665e-26	4102	0.313787	0.0227693	2.85801e-42	0.957881
rs108499	11	61779765	PC 16:1;0_20:4;0	T	C	T	1892	-0.246617	0.0347362	1.76241e-12	3301	-0.298977	0.0257532	1.44006e-30	0.225944
rs108499	11	61779765	PC 17:0;0_18:2;0	T	C	T	2591	0.24952	0.0291058	1.70798e-17	4106	0.211992	0.0230543	5.80329e-20	0.312153
rs108499	11	61779765	PC 17:0;0_20:4;0	T	C	T	2570	-0.434463	0.028417	1.43061e-50	4066	-0.48307	0.0221916	1.82457e-99	0.17762
rs108499	11	61779765	PC 18:0;0_18:2;0	T	C	T	2592	0.223757	0.0291806	2.45414e-14	4109	0.212027	0.0230454	5.54025e-20	0.752409
rs108499	11	61779765	PC 18:0;0_20:2;0	T	C	T	2039	0.238281	0.0325862	3.75425e-13	3357	0.23332	0.0253854	6.6418e-20	0.904404
rs108499	11	61779765	PC 18:0;0_20:4;0	T	C	T	2592	-0.55343	0.0274332	3.51214e-84	4109	-0.5871	0.0214035	2.97393e-152	0.33321
rs108499	11	61779765	PC 18:0;0_20:5;0	T	C	T	2571	-0.367852	0.0288128	3.09054e-36	4083	-0.342858	0.0228474	1.37045e-49	0.496693
rs108499	11	61779765	PC 18:0;0_22:5;0	T	C	T	2482	-0.222842	0.0297956	1.033e-13	3876	-0.256103	0.0235928	4.60525e-27	0.381482
rs108499	11	61779765	PC 18:1;0_18:1;0	T	C	T	2592	0.176285	0.029306	2.0488e-09	4109	0.161639	0.0231447	3.33538e-12	0.694911
rs108499	11	61779765	PC 18:1;0_18:2;0	T	C	T	2592	0.335298	0.0287651	1.22138e-30	4109	0.315181	0.0227563	1.13857e-42	0.583366
rs108499	11	61779765	PC 18:1;0_20:2;0	T	C	T	2036	0.401794	0.0316104	1.12742e-35	3435	0.374478	0.0245404	6.41639e-51	0.494865
rs108499	11	61779765	PC 18:1;0_20:4;0	T	C	T	2592	-0.425373	0.0283015	5.12405e-49	4108	-0.447019	0.0222126	5.55711e-86	0.547404
rs108499	11	61779765	PC 18:2;0_18:2;0	T	C	T	2592	0.191996	0.0292678	6.4758e-11	4109	0.193896	0.0230843	6.10225e-17	0.959348
rs108499	11	61779765	PC 18:2;0_20:1;0	T	C	T	1918	0.288744	0.0334387	1.21371e-17	3231	0.244741	0.0257449	3.72363e-21	0.29709
rs108499	11	61779765	PC 18:2;0_20:3;0	T	C	T	2365	0.232295	0.0304637	3.5029e-14	3809	0.190816	0.0239873	2.34503e-15	0.284727
rs108499	11	61779765	PC O-16:0;0/18:2;0	T	C	T	2585	0.170822	0.0293462	6.5764e-09	4100	0.149369	0.0231819	1.30386e-10	0.56621
rs108499	11	61779765	PC O-16:0;0/20:3;0	T	C	T	2389	0.179556	0.0303473	3.75668e-09	3878	0.0943469	0.0238745	7.89513e-05	0.0273311
rs108499	11	61779765	PC O-16:0;0/20:4;0	T	C	T	2592	-0.296321	0.0289298	3.66123e-24	4109	-0.356477	0.0226074	1.97787e-54	0.101331
rs108499	11	61779765	PC O-16:1;0/20:4;0	T	C	T	2266	-0.35979	0.03096	2.29914e-30	3374	-0.345445	0.0252587	1.76438e-41	0.719584
rs108499	11	61779765	PC O-18:0;0/20:4;0	T	C	T	2516	-0.240791	0.0294282	4.3718e-16	3984	-0.291207	0.0231786	1.56699e-35	0.178349
rs108499	11	61779765	PC O-18:1;0/18:2;0	T	C	T	2392	0.224586	0.0302121	1.46369e-13	3884	0.181693	0.0237349	2.42208e-14	0.264244
rs108499	11	61779765	PC O-18:1;0/20:3;0	T	C	T	2465	0.263671	0.0295891	9.60719e-19	3924	0.220835	0.0235647	1.17433e-20	0.257446
rs108499	11	61779765	PC O-18:1;0/20:4;0	T	C	T	2592	-0.214951	0.0292061	2.46049e-13	4108	-0.267855	0.0229063	4.26077e-31	0.154065
rs108499	11	61779765	PE 16:0;0_18:2;0	T	C	T	1837	0.248109	0.033697	2.70304e-13	3256	0.274093	0.0254053	1.09367e-26	0.538078
rs108499	11	61779765	PE 18:0;0_18:2;0	T	C	T	2574	0.265596	0.0291401	1.54887e-19	4082	0.3136	0.0228292	5.19371e-42	0.194706
rs108499	11	61779765	PE O-16:1;0/20:4;0	T	C	T	2590	-0.17325	0.0293202	3.89625e-09	4106	-0.198826	0.0230781	9.80224e-18	0.493065
rs108499	11	61779765	PE O-18:1;0/18:2;0	T	C	T	2465	0.189698	0.0299037	2.66185e-10	3954	0.135259	0.0235918	1.05841e-08	0.152935
rs108499	11	61779765	PE O-18:1;0/20:4;0	T	C	T	2591	-0.19824	0.0292533	1.51701e-11	4108	-0.239454	0.0229909	4.33098e-25	0.26799
rs108499	11	61779765	PI 18:0;0_18:2;0	T	C	T	2590	0.223381	0.029184	2.72618e-14	4107	0.270314	0.0228999	1.20031e-31	0.205808
rs108499	11	61779765	PI 18:0;0_20:3;0	T	C	T	2453	0.346595	0.0293574	2.52023e-31	3888	0.297422	0.0233479	1.91199e-36	0.189878
rs108499	11	61779765	PI 18:0;0_20:4;0	T	C	T	2592	-0.186092	0.0292825	2.45342e-10	4109	-0.22098	0.0230249	1.37848e-21	0.348978
rs108499	11	61779765	TAG 56:6;0	T	C	T	2585	-0.166088	0.0293941	1.77618e-08	4094	-0.221135	0.0230706	1.5514e-21	0.140708
rs509360	11	61781087	CE 20:4;0	G	A	A	2592	0.427312	0.0285495	1.22112e-48	4109	0.409188	0.0224774	2.82413e-71	0.617928
rs509360	11	61781087	CE 20:5;0	G	A	A	2592	0.261366	0.0293121	8.8702e-19	4109	0.212773	0.0231296	5.60234e-20	0.193118
rs509360	11	61781087	LPC 20:4;0	G	A	A	2275	0.330803	0.0312334	1.2793e-25	3548	0.353615	0.0243325	1.59619e-46	0.564504
rs509360	11	61781087	LPE 18:2;0	G	A	A	2516	-0.246713	0.0298492	2.22728e-16	3931	-0.231384	0.0236948	2.84053e-22	0.687519
rs509360	11	61781087	PC 15:0;0_18:2;0	G	A	A	2309	-0.210104	0.0314238	2.86459e-11	3884	-0.186952	0.0238525	5.87469e-15	0.557303
rs509360	11	61781087	PC 16:0;0_18:2;0	G	A	A	2592	-0.206381	0.029481	3.23713e-12	4109	-0.201724	0.0231537	4.24586e-18	0.901132
rs509360	11	61781087	PC 16:0;0_20:4;0	G	A	A	2592	0.399625	0.0287039	1.52212e-42	4109	0.378129	0.0226095	8.57425e-61	0.55633
rs509360	11	61781087	PC 16:0;0_20:5;0	G	A	A	2591	0.237746	0.0293962	9.24653e-16	4109	0.204099	0.0231487	1.70841e-18	0.368517
rs509360	11	61781087	PC 16:0;0_22:4;0	G	A	A	2486	0.193271	0.0300841	1.58177e-10	3931	0.203572	0.0236827	1.17605e-17	0.787896
rs509360	11	61781087	PC 16:0;0_22:5;0	G	A	A	2592	0.294232	0.0291916	1.83547e-23	4107	0.239793	0.0230714	5.40421e-25	0.143441
rs509360	11	61781087	PC 16:1;0_18:2;0	G	A	A	2590	-0.233483	0.0294048	2.97875e-15	4102	-0.226871	0.0231076	1.66402e-22	0.859664
rs509360	11	61781087	PC 17:0;0_18:2;0	G	A	A	2591	-0.184241	0.0295389	5.18507e-10	4106	-0.154341	0.0232542	3.61616e-11	0.426415
rs509360	11	61781087	PC 17:0;0_20:4;0	G	A	A	2570	0.350725	0.0290792	1.26948e-32	4066	0.3423	0.0228469	1.95621e-49	0.819786
rs509360	11	61781087	PC 18:0;0_18:2;0	G	A	A	2592	-0.172303	0.0295654	6.30936e-09	4109	-0.147248	0.0232535	2.67466e-10	0.505346
rs509360	11	61781087	PC 18:0;0_20:2;0	G	A	A	2039	-0.202283	0.0330041	1.05862e-09	3357	-0.167386	0.0257949	9.90388e-11	0.404793
rs509360	11	61781087	PC 18:0;0_20:4;0	G	A	A	2592	0.436494	0.0284958	9.13072e-51	4109	0.435957	0.0223546	4.4321e-81	0.98817
rs509360	11	61781087	PC 18:0;0_20:5;0	G	A	A	2571	0.280938	0.0293714	2.52988e-21	4083	0.230965	0.0231516	3.56145e-23	0.181478
rs509360	11	61781087	PC 18:0;0_22:5;0	G	A	A	2482	0.182418	0.0302508	1.88217e-09	3876	0.157902	0.0238504	4.07037e-11	0.524507
rs509360	11	61781087	PC 18:1;0_18:2;0	G	A	A	2592	-0.250287	0.0293494	2.49561e-17	4109	-0.219047	0.0231154	4.32297e-21	0.403039
rs509360	11	61781087	PC 18:1;0_20:2;0	G	A	A	2036	-0.265737	0.032955	1.2514e-15	3435	-0.277265	0.0252645	1.44793e-27	0.781307
rs509360	11	61781087	PC 18:1;0_20:4;0	G	A	A	2592	0.341782	0.0289909	2.75392e-31	4108	0.334201	0.0227778	1.52204e-47	0.837086
rs509360	11	61781087	PC 18:2;0_18:2;0	G	A	A	2592	-0.170968	0.0295684	8.26175e-09	4109	-0.117841	0.0232942	4.40372e-07	0.158132
rs509360	11	61781087	PC 18:2;0_20:1;0	G	A	A	1918	-0.198488	0.0341586	7.26554e-09	3231	-0.17524	0.0261813	2.56193e-11	0.589077
rs509360	11	61781087	PC O-16:0;0/20:4;0	G	A	A	2592	0.221124	0.0294397	8.0241e-14	4109	0.267112	0.022992	1.00875e-30	0.218272
rs509360	11	61781087	PC O-16:1;0/20:4;0	G	A	A	2266	0.268767	0.0310891	9.9925e-18	3374	0.239662	0.0251346	2.76971e-21	0.466604
rs509360	11	61781087	PC O-18:0;0/20:4;0	G	A	A	2516	0.210633	0.0298863	2.33846e-12	3984	0.218391	0.023492	2.33136e-20	0.838289
rs509360	11	61781087	PC O-18:1;0/20:4;0	G	A	A	2592	0.178112	0.0295521	1.90731e-09	4108	0.216184	0.0231328	1.46274e-20	0.310364
rs509360	11	61781087	PE 16:0;0_18:2;0	G	A	A	1837	-0.21972	0.0353117	6.05477e-10	3256	-0.234457	0.0262664	7.21588e-19	0.737731
rs509360	11	61781087	PE 18:0;0_18:2;0	G	A	A	2574	-0.233671	0.0295138	3.57548e-15	4082	-0.251559	0.0230975	3.00083e-27	0.633148
rs509360	11	61781087	PI 18:0;0_18:2;0	G	A	A	2590	-0.183911	0.029546	5.61581e-10	4107	-0.176596	0.0232146	3.45375e-14	0.845646
rs509360	11	61781087	PI 18:0;0_20:3;0	G	A	A	2453	-0.233904	0.0302775	1.61399e-14	3888	-0.226877	0.0237202	1.93464e-21	0.855036
rs61747222	11	61781324	CE 20:4;0	A	G	A	2592	0.262087	0.0462335	1.59736e-08	4109	0.359352	0.03635	8.59584e-23	0.0981626
rs61747222	11	61781324	LPC 20:4;0	A	G	A	2275	0.306706	0.0496094	7.46157e-10	3548	0.302766	0.0390949	1.24463e-14	0.950261
rs61747222	11	61781324	PC 16:0;0_20:4;0	A	G	A	2592	0.275442	0.0462035	2.8392e-09	4109	0.326465	0.0364255	4.72074e-19	0.385822
rs61747222	11	61781324	PC 17:0;0_20:4;0	A	G	A	2570	0.287749	0.046339	6.17401e-10	4066	0.305601	0.0365698	8.75547e-17	0.762334
rs61747222	11	61781324	PC 18:0;0_20:4;0	A	G	A	2592	0.314219	0.0461078	1.16919e-11	4109	0.380049	0.0362988	2.46544e-25	0.261941
rs61747222	11	61781324	PC O-18:0;0/20:4;0	A	G	A	2516	0.272078	0.0468555	7.17221e-09	3984	0.198325	0.0373827	1.18628e-07	0.218536
rs174532	11	61781402	CE 20:4;0	A	G	A	2592	0.315833	0.0328967	1.79942e-21	4109	0.371613	0.0255265	7.50083e-47	0.180371
rs174532	11	61781402	CE 20:5;0	A	G	A	2592	0.225923	0.0331813	1.21924e-11	4109	0.261224	0.0258576	1.01793e-23	0.401376
rs174532	11	61781402	LPC 20:4;0	A	G	A	2275	0.252368	0.0352121	1.03108e-12	3548	0.285992	0.0277761	1.61561e-24	0.453423
rs174532	11	61781402	PC 16:0;0_18:2;0	A	G	A	2592	-0.198504	0.033249	2.6934e-09	4109	-0.179463	0.0260267	6.1944e-12	0.652026
rs174532	11	61781402	PC 16:0;0_20:4;0	A	G	A	2592	0.254017	0.0331028	2.35175e-14	4109	0.336987	0.0256433	1.13936e-38	0.0475405
rs174532	11	61781402	PC 16:0;0_20:5;0	A	G	A	2591	0.194574	0.0332633	5.55132e-09	4109	0.234869	0.0259191	1.94558e-19	0.339298
rs174532	11	61781402	PC 16:1;0_18:2;0	A	G	A	2590	-0.19112	0.033275	1.03492e-08	4102	-0.212292	0.0259962	4.19401e-16	0.616091
rs174532	11	61781402	PC 17:0;0_20:4;0	A	G	A	2570	0.242263	0.0332318	4.10348e-13	4066	0.303762	0.0258691	2.4696e-31	0.144205
rs174532	11	61781402	PC 18:0;0_20:4;0	A	G	A	2592	0.322754	0.0328708	2.28218e-22	4109	0.357626	0.0255751	1.92501e-43	0.402425
rs174532	11	61781402	PC 18:0;0_20:5;0	A	G	A	2571	0.216899	0.0333266	9.10721e-11	4083	0.242465	0.0259549	1.51655e-20	0.545021
rs174532	11	61781402	PC 18:1;0_18:2;0	A	G	A	2592	-0.21473	0.03321	1.19992e-10	4109	-0.228934	0.025932	1.54613e-18	0.736037
rs174532	11	61781402	PC 18:1;0_20:2;0	A	G	A	2036	-0.284089	0.0375856	6.13097e-14	3435	-0.232	0.0287328	9.29214e-16	0.270892
rs174532	11	61781402	PC 18:1;0_20:4;0	A	G	A	2592	0.224637	0.0331847	1.59506e-11	4108	0.25706	0.0258697	5.23025e-23	0.440965
rs174532	11	61781402	PC O-16:1;0/20:4;0	A	G	A	2266	0.195119	0.0354809	4.24291e-08	3374	0.201885	0.0285521	1.8646e-12	0.881897
rs174532	11	61781402	PC O-18:1;0/20:3;0	A	G	A	2465	-0.191826	0.0343389	2.57518e-08	3924	-0.117834	0.0267285	1.06853e-05	0.0890611
rs174532	11	61781402	PI 18:0;0_20:3;0	A	G	A	2453	-0.199747	0.0342614	6.26772e-09	3888	-0.151497	0.0269261	1.96998e-08	0.26818
rs174533	11	61781553	CE 16:0;0	A	G	A	2592	-0.170701	0.0283847	2.06747e-09	4109	-0.21759	0.0221835	1.82114e-22	0.193064
rs174533	11	61781553	CE 18:3;0	A	G	A	2592	-0.173292	0.0283787	1.17214e-09	4109	-0.181885	0.0222617	4.05519e-16	0.811694
rs174533	11	61781553	CE 20:4;0	A	G	A	2592	-0.633373	0.0257304	2.11044e-120	4109	-0.661733	0.0199253	1.93432e-214	0.383507
rs174533	11	61781553	CE 20:5;0	A	G	A	2592	-0.402954	0.0274636	7.007e-47	4109	-0.394781	0.0215798	6.19442e-72	0.814986
rs174533	11	61781553	CE 22:6;0	A	G	A	2592	-0.186474	0.0283464	5.73222e-11	4108	-0.191406	0.0222424	1.0665e-17	0.891124
rs174533	11	61781553	LPC 20:4;0	A	G	A	2275	-0.499004	0.0287403	1.65631e-63	3548	-0.547972	0.0223162	4.25045e-123	0.178382
rs174533	11	61781553	LPE 18:2;0	A	G	A	2516	0.341371	0.0281829	7.30991e-33	3931	0.355519	0.0222647	1.166e-55	0.693645
rs174533	11	61781553	PC 15:0;0_18:2;0	A	G	A	2309	0.33225	0.0293574	6.14044e-29	3884	0.29297	0.0225562	8.6289e-38	0.288696
rs174533	11	61781553	PC 16:0;0_18:2;0	A	G	A	2592	0.336571	0.0278066	7.61375e-33	4109	0.320741	0.0218766	1.77188e-47	0.654572
rs174533	11	61781553	PC 16:0;0_20:2;0	A	G	A	2578	0.26362	0.0281977	1.85794e-20	4087	0.252399	0.0221451	1.20112e-29	0.754309
rs174533	11	61781553	PC 16:0;0_20:4;0	A	G	A	2592	-0.564127	0.0263452	8.61377e-94	4109	-0.607431	0.020342	1.74997e-177	0.193251
rs174533	11	61781553	PC 16:0;0_20:5;0	A	G	A	2591	-0.359461	0.0276958	2.30008e-37	4109	-0.367446	0.021697	3.06095e-62	0.820456
rs174533	11	61781553	PC 16:0;0_22:4;0	A	G	A	2486	-0.245492	0.0286912	2.00604e-17	3931	-0.310951	0.0224045	8.56231e-43	0.0721457
rs174533	11	61781553	PC 16:0;0_22:5;0	A	G	A	2592	-0.404109	0.0274571	3.76651e-47	4107	-0.4093	0.0215138	2.07497e-77	0.881698
rs174533	11	61781553	PC 16:1;0_18:1;0	A	G	A	2589	0.163234	0.0284101	1.02302e-08	4104	0.179003	0.0222753	1.20343e-15	0.66226
rs174533	11	61781553	PC 16:1;0_18:2;0	A	G	A	2590	0.350045	0.0277501	1.90536e-35	4102	0.371315	0.0216885	1.60917e-63	0.5459
rs174533	11	61781553	PC 16:1;0_20:4;0	A	G	A	1892	-0.271717	0.0336194	1.12374e-15	3301	-0.339068	0.024596	4.47205e-42	0.105914
rs174533	11	61781553	PC 17:0;0_18:2;0	A	G	A	2591	0.293719	0.0280013	3.07269e-25	4106	0.244874	0.0221253	4.48151e-28	0.171098
rs174533	11	61781553	PC 17:0;0_20:4;0	A	G	A	2570	-0.507667	0.0269468	2.90292e-74	4066	-0.549096	0.0208955	1.05928e-140	0.224382
rs174533	11	61781553	PC 18:0;0_18:2;0	A	G	A	2592	0.261533	0.0281164	2.84664e-20	4109	0.250517	0.0220988	2.35976e-29	0.758052
rs174533	11	61781553	PC 18:0;0_20:2;0	A	G	A	2039	0.278468	0.0313524	1.41068e-18	3357	0.272561	0.0243686	1.53565e-28	0.881745
rs174533	11	61781553	PC 18:0;0_20:4;0	A	G	A	2592	-0.647411	0.0255952	2.43619e-126	4109	-0.673986	0.019825	1.91247e-223	0.411733
rs174533	11	61781553	PC 18:0;0_20:5;0	A	G	A	2571	-0.417954	0.0275654	8.42828e-50	4083	-0.399125	0.021723	1.67305e-72	0.591615
rs174533	11	61781553	PC 18:0;0_22:5;0	A	G	A	2482	-0.271712	0.0286673	5.8332e-21	3876	-0.280542	0.0226091	1.06606e-34	0.808896
rs174533	11	61781553	PC 18:0;0_22:6;0	A	G	A	2519	-0.171558	0.0287621	2.79493e-09	4030	-0.147512	0.0225456	6.79238e-11	0.510553
rs174533	11	61781553	PC 18:1;0_18:1;0	A	G	A	2592	0.206521	0.0282927	3.82421e-13	4109	0.198923	0.0222261	5.27896e-19	0.832747
rs174533	11	61781553	PC 18:1;0_18:2;0	A	G	A	2592	0.390427	0.0275334	5.16588e-44	4109	0.377381	0.0216555	1.13383e-65	0.709572
rs174533	11	61781553	PC 18:1;0_20:2;0	A	G	A	2036	0.441669	0.0304723	2.22429e-45	3435	0.424054	0.0233588	2.12356e-70	0.646392
rs174533	11	61781553	PC 18:1;0_20:4;0	A	G	A	2592	-0.488341	0.0269233	2.59437e-69	4108	-0.505204	0.0210115	1.25496e-119	0.621472
rs174533	11	61781553	PC 18:2;0_18:2;0	A	G	A	2592	0.230838	0.02822	4.3979e-16	4109	0.220366	0.0221768	5.22617e-23	0.770462
rs174533	11	61781553	PC 18:2;0_20:1;0	A	G	A	1918	0.333133	0.0321385	1.56187e-24	3231	0.320505	0.0244851	3.47328e-38	0.754622
rs174533	11	61781553	PC 18:2;0_20:3;0	A	G	A	2365	0.224643	0.029522	3.95296e-14	3809	0.192394	0.0231119	1.16745e-16	0.389712
rs174533	11	61781553	PC O-16:0;0/18:2;0	A	G	A	2585	0.194563	0.0283501	8.41894e-12	4100	0.167598	0.0223161	7.20663e-14	0.454837
rs174533	11	61781553	PC O-16:0;0/20:4;0	A	G	A	2592	-0.345012	0.0277666	1.79028e-34	4109	-0.3979	0.0215659	4.3167e-73	0.132503
rs174533	11	61781553	PC O-16:1;0/20:4;0	A	G	A	2266	-0.411689	0.0294295	1.03559e-42	3374	-0.392182	0.0240124	9.05275e-58	0.607549
rs174533	11	61781553	PC O-18:0;0/20:4;0	A	G	A	2516	-0.278242	0.0283212	2.22036e-22	3984	-0.318841	0.0222704	2.25909e-45	0.259804
rs174533	11	61781553	PC O-18:1;0/18:2;0	A	G	A	2392	0.239403	0.0291821	3.76072e-16	3884	0.217938	0.0228092	2.12429e-21	0.562231
rs174533	11	61781553	PC O-18:1;0/20:3;0	A	G	A	2465	0.254748	0.0287032	1.31302e-18	3924	0.241887	0.0226475	2.8748e-26	0.72502
rs174533	11	61781553	PC O-18:1;0/20:4;0	A	G	A	2592	-0.259483	0.0281238	5.63656e-20	4108	-0.286425	0.021996	5.16462e-38	0.450492
rs174533	11	61781553	PC O-18:2;0/16:0;0	A	G	A	2585	0.159816	0.0284341	2.10712e-08	4100	0.128266	0.0223797	1.06786e-08	0.383257
rs174533	11	61781553	PC O-18:2;0/18:1;0	A	G	A	2370	0.162289	0.0295324	4.31825e-08	3865	0.127286	0.0230246	3.44805e-08	0.349928
rs174533	11	61781553	PC O-18:2;0/18:2;0	A	G	A	2577	0.158795	0.0284699	2.69185e-08	4103	0.14499	0.0223392	9.58313e-11	0.702847
rs174533	11	61781553	PE 16:0;0_18:2;0	A	G	A	1837	0.268225	0.0327939	5.27883e-16	3256	0.327086	0.0244323	7.95274e-40	0.150057
rs174533	11	61781553	PE 18:0;0_18:2;0	A	G	A	2574	0.313769	0.0279896	1.64608e-28	4082	0.358449	0.0218015	7.26973e-59	0.207902
rs174533	11	61781553	PE 18:0;0_20:4;0	A	G	A	2587	-0.164853	0.0284223	7.43376e-09	4104	-0.190356	0.0222601	1.69246e-17	0.479927
rs174533	11	61781553	PE 18:1;0_18:1;0	A	G	A	2538	0.16406	0.0286911	1.20308e-08	4040	0.185467	0.0224366	1.85497e-16	0.556703
rs174533	11	61781553	PE O-16:1;0/20:4;0	A	G	A	2590	-0.193239	0.028337	1.13459e-11	4106	-0.210511	0.0222006	4.08731e-21	0.631366
rs174533	11	61781553	PE O-18:1;0/18:2;0	A	G	A	2465	0.216932	0.028956	9.4146e-14	3954	0.171707	0.0226666	4.43521e-14	0.218751
rs174533	11	61781553	PE O-18:1;0/20:4;0	A	G	A	2591	-0.225113	0.0282457	2.35987e-15	4108	-0.265636	0.0220637	7.82387e-33	0.258219
rs174533	11	61781553	PE O-18:2;0/20:4;0	A	G	A	2588	-0.170144	0.0284024	2.38304e-09	4096	-0.169226	0.0223216	4.20833e-14	0.979726
rs174533	11	61781553	PI 18:0;0_18:2;0	A	G	A	2590	0.266739	0.0280979	4.90696e-21	4107	0.301097	0.0219483	6.53099e-42	0.335223
rs174533	11	61781553	PI 18:0;0_20:3;0	A	G	A	2453	0.36256	0.0284173	3.84519e-36	3888	0.321393	0.02243	2.04141e-45	0.255488
rs174533	11	61781553	PI 18:0;0_20:4;0	A	G	A	2592	-0.211663	0.028278	9.74247e-14	4109	-0.251105	0.0220971	1.74083e-29	0.271751
rs174533	11	61781553	PI 18:1;0_18:1;0	A	G	A	2587	0.161862	0.0284214	1.37251e-08	4104	0.153497	0.0223294	7.17703e-12	0.816976
rs174533	11	61781553	PI 18:1;0_18:2;0	A	G	A	2270	0.189151	0.0300877	3.87836e-10	3790	0.152428	0.0231258	4.96299e-11	0.333188
rs174533	11	61781553	SM 34:2;2	A	G	A	2592	-0.16392	0.0284001	8.77768e-09	4109	-0.146557	0.022325	5.86288e-11	0.630769
rs174533	11	61781553	SM 36:2;2	A	G	A	2591	-0.163092	0.0284023	1.04354e-08	4109	-0.161262	0.0223003	5.67482e-13	0.959583
rs174533	11	61781553	TAG 56:3;0	A	G	A	2335	0.166825	0.0297465	2.28553e-08	3455	0.168655	0.0242079	3.86212e-12	0.961943
rs174533	11	61781553	TAG 56:6;0	A	G	A	2585	-0.186496	0.0284116	6.3049e-11	4094	-0.251767	0.0221431	1.62839e-29	0.0699847
rs174534	11	61781986	CE 20:4;0	G	A	G	2592	-0.557385	0.0272035	1.36754e-86	4109	-0.577589	0.0213559	2.12675e-148	0.559094
rs174534	11	61781986	CE 20:5;0	G	A	G	2592	-0.361803	0.0284507	5.54895e-36	4109	-0.349336	0.0225297	9.68162e-53	0.7312
rs174534	11	61781986	CE 22:6;0	G	A	G	2592	-0.173344	0.029127	3.01912e-09	4108	-0.174207	0.0230204	4.66907e-14	0.981455
rs174534	11	61781986	LPC 20:4;0	G	A	G	2275	-0.438309	0.0299883	2.62036e-46	3548	-0.474512	0.0236133	3.78045e-85	0.342881
rs174534	11	61781986	LPE 18:2;0	G	A	G	2516	0.293976	0.0291281	1.66093e-23	3931	0.31308	0.0232113	1.44724e-40	0.608004
rs174534	11	61781986	PC 15:0;0_18:2;0	G	A	G	2309	0.274932	0.0304348	3.4249e-19	3884	0.2507	0.0234739	2.91496e-26	0.528396
rs174534	11	61781986	PC 16:0;0_18:2;0	G	A	G	2592	0.286994	0.0287782	5.19279e-23	4109	0.284463	0.0227508	3.1097e-35	0.944995
rs174534	11	61781986	PC 16:0;0_20:2;0	G	A	G	2578	0.238643	0.0290499	3.32048e-16	4087	0.224759	0.0229543	2.15374e-22	0.707663
rs174534	11	61781986	PC 16:0;0_20:4;0	G	A	G	2592	-0.488926	0.0277072	6.71981e-66	4109	-0.517348	0.0217287	1.74017e-117	0.419559
rs174534	11	61781986	PC 16:0;0_20:5;0	G	A	G	2591	-0.314352	0.0286685	2.2286e-27	4109	-0.322837	0.0226258	4.05008e-45	0.816282
rs174534	11	61781986	PC 16:0;0_22:4;0	G	A	G	2486	-0.198116	0.0296468	2.88882e-11	3931	-0.265229	0.0233892	2.3713e-29	0.0755269
rs174534	11	61781986	PC 16:0;0_22:5;0	G	A	G	2592	-0.339497	0.0285567	8.96274e-32	4107	-0.365571	0.0224703	1.01027e-57	0.473032
rs174534	11	61781986	PC 16:1;0_18:2;0	G	A	G	2590	0.310036	0.0286928	1.19203e-26	4102	0.315702	0.0226584	3.78665e-43	0.876841
rs174534	11	61781986	PC 16:1;0_20:4;0	G	A	G	1892	-0.25706	0.0344728	1.34232e-13	3301	-0.299882	0.0256756	6.5215e-31	0.319136
rs174534	11	61781986	PC 17:0;0_18:2;0	G	A	G	2591	0.250679	0.028915	7.51716e-18	4106	0.208057	0.0229605	1.94864e-19	0.248349
rs174534	11	61781986	PC 17:0;0_20:4;0	G	A	G	2570	-0.439803	0.0282192	2.13545e-52	4066	-0.48346	0.0220787	1.4592e-100	0.223054
rs174534	11	61781986	PC 18:0;0_18:2;0	G	A	G	2592	0.224221	0.0289927	1.48418e-14	4109	0.216692	0.0229319	5.55818e-21	0.838606
rs174534	11	61781986	PC 18:0;0_20:2;0	G	A	G	2039	0.234307	0.0323863	6.57236e-13	3357	0.239299	0.025276	5.23209e-21	0.903285
rs174534	11	61781986	PC 18:0;0_20:4;0	G	A	G	2592	-0.555911	0.0272152	4.15361e-86	4109	-0.581889	0.0213274	8.86629e-151	0.452459
rs174534	11	61781986	PC 18:0;0_20:5;0	G	A	G	2571	-0.36838	0.0286282	9.11079e-37	4083	-0.348294	0.0227257	1.36709e-51	0.582647
rs174534	11	61781986	PC 18:0;0_22:5;0	G	A	G	2482	-0.225698	0.0296037	3.47971e-14	3876	-0.257534	0.0234977	1.50491e-27	0.399611
rs174534	11	61781986	PC 18:1;0_18:1;0	G	A	G	2592	0.167076	0.0291412	1.09891e-08	4109	0.160568	0.023044	3.73142e-12	0.860942
rs174534	11	61781986	PC 18:1;0_18:2;0	G	A	G	2592	0.329652	0.0286012	5.20566e-30	4109	0.318222	0.0226417	7.37625e-44	0.754025
rs174534	11	61781986	PC 18:1;0_20:2;0	G	A	G	2036	0.402312	0.0314726	4.78822e-36	3435	0.372871	0.024471	8.85396e-51	0.460219
rs174534	11	61781986	PC 18:1;0_20:4;0	G	A	G	2592	-0.432484	0.0280672	2.5198e-51	4108	-0.443564	0.0221226	2.17106e-85	0.756532
rs174534	11	61781986	PC 18:2;0_18:2;0	G	A	G	2592	0.190422	0.0290858	7.05845e-11	4109	0.196585	0.0229759	1.62556e-17	0.867943
rs174534	11	61781986	PC 18:2;0_20:1;0	G	A	G	1918	0.284114	0.033202	2.33186e-17	3231	0.250511	0.0256476	3.14599e-22	0.423166
rs174534	11	61781986	PC 18:2;0_20:3;0	G	A	G	2365	0.220322	0.0303102	4.9021e-13	3809	0.190716	0.0238809	1.82841e-15	0.442938
rs174534	11	61781986	PC O-16:0;0/18:2;0	G	A	G	2585	0.173959	0.0291484	2.73017e-09	4100	0.14564	0.0230882	3.12609e-10	0.446311
rs174534	11	61781986	PC O-16:0;0/20:3;0	G	A	G	2389	0.17503	0.0302212	7.888e-09	3878	0.0894132	0.0237813	0.000172551	0.0259906
rs174534	11	61781986	PC O-16:0;0/20:4;0	G	A	G	2592	-0.29881	0.0287317	7.59207e-25	4109	-0.350535	0.0225252	4.22167e-53	0.156547
rs174534	11	61781986	PC O-16:1;0/20:4;0	G	A	G	2266	-0.365932	0.0306431	6.38296e-32	3374	-0.342909	0.0251601	3.25886e-41	0.561461
rs174534	11	61781986	PC O-18:0;0/20:4;0	G	A	G	2516	-0.240598	0.0292688	3.21377e-16	3984	-0.287354	0.0231047	7.24924e-35	0.209888
rs174534	11	61781986	PC O-18:1;0/18:2;0	G	A	G	2392	0.225232	0.0300724	9.65875e-14	3884	0.18212	0.0236355	1.64577e-14	0.259683
rs174534	11	61781986	PC O-18:1;0/20:3;0	G	A	G	2465	0.26237	0.0294135	8.88208e-19	3924	0.223224	0.0234635	3.11313e-21	0.298151
rs174534	11	61781986	PC O-18:1;0/20:4;0	G	A	G	2592	-0.218173	0.0290105	7.47829e-14	4108	-0.258854	0.0228282	2.28379e-29	0.270457
rs174534	11	61781986	PE 16:0;0_18:2;0	G	A	G	1837	0.248543	0.0335707	2.00939e-13	3256	0.288399	0.0253217	1.69677e-29	0.343216
rs174534	11	61781986	PE 18:0;0_18:2;0	G	A	G	2574	0.263794	0.0289591	1.62378e-19	4082	0.321824	0.0226981	1.40371e-44	0.114764
rs174534	11	61781986	PE O-16:1;0/20:4;0	G	A	G	2590	-0.178216	0.0291229	1.0815e-09	4106	-0.193043	0.0229873	6.1888e-17	0.689431
rs174534	11	61781986	PE O-18:1;0/18:2;0	G	A	G	2465	0.189764	0.0297466	2.11749e-10	3954	0.143356	0.0235009	1.16243e-09	0.220888
rs174534	11	61781986	PE O-18:1;0/20:4;0	G	A	G	2591	-0.203442	0.029058	3.21972e-12	4108	-0.231266	0.0229077	1.09009e-23	0.452073
rs174534	11	61781986	PI 18:0;0_18:2;0	G	A	G	2590	0.234953	0.0289618	7.57507e-16	4107	0.273537	0.0227869	1.18375e-32	0.295093
rs174534	11	61781986	PI 18:0;0_20:3;0	G	A	G	2453	0.3407	0.0291916	1.14042e-30	3888	0.299033	0.0232445	4.02992e-37	0.264161
rs174534	11	61781986	PI 18:0;0_20:4;0	G	A	G	2592	-0.181585	0.0291076	5.14702e-10	4109	-0.217173	0.0229308	4.54899e-21	0.336849
rs174534	11	61781986	TAG 56:6;0	G	A	G	2585	-0.164395	0.0292105	2.02033e-08	4094	-0.215195	0.0229808	1.23137e-20	0.171684
rs174535	11	61783884	CE 16:0;0	C	T	C	2592	-0.170318	0.0283701	2.20271e-09	4109	-0.216702	0.0221877	2.72881e-22	0.197791
rs174535	11	61783884	CE 18:3;0	C	T	C	2592	-0.172894	0.0283641	1.25367e-09	4109	-0.179095	0.0222692	1.14333e-15	0.863472
rs174535	11	61783884	CE 20:4;0	C	T	C	2592	-0.630677	0.0257389	2.00838e-119	4109	-0.659865	0.0199426	4.77596e-213	0.370029
rs174535	11	61783884	CE 20:5;0	C	T	C	2592	-0.402309	0.0274513	8.81851e-47	4109	-0.393085	0.0215894	2.68915e-71	0.791689
rs174535	11	61783884	CE 22:6;0	C	T	C	2592	-0.185955	0.0283322	6.33206e-11	4108	-0.190365	0.0222465	1.61264e-17	0.902564
rs174535	11	61783884	LPC 20:4;0	C	T	C	2275	-0.493241	0.0287647	4.45402e-62	3548	-0.547719	0.022321	6.03748e-123	0.134584
rs174535	11	61783884	LPE 18:2;0	C	T	C	2516	0.343161	0.0281582	3.10087e-33	3931	0.355338	0.0222604	1.2586e-55	0.734425
rs174535	11	61783884	PC 15:0;0_18:2;0	C	T	C	2309	0.33045	0.029349	1.14853e-28	3884	0.293588	0.0225486	5.79201e-38	0.319261
rs174535	11	61783884	PC 16:0;0_18:2;0	C	T	C	2592	0.335306	0.0277967	1.22372e-32	4109	0.319269	0.0218839	4.85209e-47	0.650324
rs174535	11	61783884	PC 16:0;0_20:2;0	C	T	C	2578	0.262482	0.0281862	2.59314e-20	4087	0.253773	0.0221433	5.94803e-30	0.808029
rs174535	11	61783884	PC 16:0;0_20:4;0	C	T	C	2592	-0.561084	0.0263537	7.97437e-93	4109	-0.604779	0.0203634	9.21412e-176	0.189524
rs174535	11	61783884	PC 16:0;0_20:5;0	C	T	C	2591	-0.358303	0.0276857	3.62157e-37	4109	-0.365129	0.0217086	1.91485e-61	0.84616
rs174535	11	61783884	PC 16:0;0_22:4;0	C	T	C	2486	-0.245214	0.028692	2.18103e-17	3931	-0.309222	0.0224127	2.54919e-42	0.0787367
rs174535	11	61783884	PC 16:0;0_22:5;0	C	T	C	2592	-0.401959	0.0274533	1.06429e-46	4107	-0.4081	0.0215214	6.19747e-77	0.86026
rs174535	11	61783884	PC 16:1;0_18:1;0	C	T	C	2589	0.164177	0.0283926	8.25029e-09	4104	0.180164	0.022275	7.90311e-16	0.657762
rs174535	11	61783884	PC 16:1;0_18:2;0	C	T	C	2590	0.349244	0.0277382	2.52095e-35	4102	0.37017	0.0216953	4.08194e-63	0.552354
rs174535	11	61783884	PC 16:1;0_20:4;0	C	T	C	1892	-0.273236	0.0335735	7.18147e-16	3301	-0.341487	0.0245861	1.14128e-42	0.100978
rs174535	11	61783884	PC 17:0;0_18:2;0	C	T	C	2591	0.29148	0.0279947	6.73168e-25	4106	0.242444	0.0221339	1.53315e-27	0.169432
rs174535	11	61783884	PC 17:0;0_20:4;0	C	T	C	2570	-0.505926	0.0269427	8.08191e-74	4066	-0.54864	0.0209004	1.98298e-140	0.210333
rs174535	11	61783884	PC 18:0;0_18:2;0	C	T	C	2592	0.260977	0.0281028	3.27093e-20	4109	0.248411	0.0221066	7.05349e-29	0.725258
rs174535	11	61783884	PC 18:0;0_20:2;0	C	T	C	2039	0.276153	0.0313019	2.3601e-18	3357	0.272841	0.0243528	1.25265e-28	0.933445
rs174535	11	61783884	PC 18:0;0_20:4;0	C	T	C	2592	-0.642804	0.0256228	1.62056e-124	4109	-0.672353	0.0198408	3.47259e-222	0.361863
rs174535	11	61783884	PC 18:0;0_20:5;0	C	T	C	2571	-0.415402	0.0275648	3.04793e-49	4083	-0.397045	0.0217341	9.95866e-72	0.601007
rs174535	11	61783884	PC 18:0;0_22:5;0	C	T	C	2482	-0.272107	0.0286491	4.8549e-21	3876	-0.280001	0.0226215	1.54069e-34	0.82879
rs174535	11	61783884	PC 18:0;0_22:6;0	C	T	C	2519	-0.170108	0.0287494	3.72605e-09	4030	-0.145242	0.0225591	1.35016e-10	0.496222
rs174535	11	61783884	PC 18:1;0_18:1;0	C	T	C	2592	0.20678	0.0282764	3.47038e-13	4109	0.198503	0.0222291	6.31027e-19	0.817997
rs174535	11	61783884	PC 18:1;0_18:2;0	C	T	C	2592	0.38902	0.0275252	9.59371e-44	4109	0.374843	0.0216683	8.96739e-65	0.685697
rs174535	11	61783884	PC 18:1;0_20:2;0	C	T	C	2036	0.442558	0.0304151	1.05414e-45	3435	0.421731	0.0233809	1.46341e-69	0.587207
rs174535	11	61783884	PC 18:1;0_20:4;0	C	T	C	2592	-0.485056	0.02693	1.98739e-68	4108	-0.504577	0.0210173	2.70907e-119	0.567697
rs174535	11	61783884	PC 18:2;0_18:2;0	C	T	C	2592	0.230163	0.0282066	5.1722e-16	4109	0.217864	0.0221849	1.62539e-22	0.731804
rs174535	11	61783884	PC 18:2;0_20:1;0	C	T	C	1918	0.33323	0.0320926	1.3085e-24	3231	0.319637	0.0244937	5.72404e-38	0.736346
rs174535	11	61783884	PC 18:2;0_20:3;0	C	T	C	2365	0.223035	0.0295083	5.80105e-14	3809	0.190949	0.0231178	1.99106e-16	0.392023
rs174535	11	61783884	PC O-16:0;0/18:2;0	C	T	C	2585	0.194563	0.0283346	8.20442e-12	4100	0.16592	0.0223212	1.28267e-13	0.427147
rs174535	11	61783884	PC O-16:0;0/20:4;0	C	T	C	2592	-0.341404	0.027768	8.30144e-34	4109	-0.398087	0.0215671	3.78717e-73	0.106927
rs174535	11	61783884	PC O-16:1;0/20:4;0	C	T	C	2266	-0.408942	0.0294266	3.39278e-42	3374	-0.395524	0.0240077	1.03241e-58	0.723853
rs174535	11	61783884	PC O-18:0;0/20:4;0	C	T	C	2516	-0.277812	0.0283068	2.44693e-22	3984	-0.321743	0.0222545	3.26819e-46	0.222445
rs174535	11	61783884	PC O-18:1;0/18:2;0	C	T	C	2392	0.239558	0.0291576	3.40617e-16	3884	0.212018	0.0228189	2.47215e-20	0.456987
rs174535	11	61783884	PC O-18:1;0/20:3;0	C	T	C	2465	0.256218	0.0286817	7.91924e-19	3924	0.237506	0.0226538	2.20641e-25	0.608673
rs174535	11	61783884	PC O-18:1;0/20:4;0	C	T	C	2592	-0.257026	0.0281169	1.21222e-19	4108	-0.289595	0.0219879	7.85545e-39	0.361525
rs174535	11	61783884	PC O-18:2;0/16:0;0	C	T	C	2585	0.160982	0.0284161	1.63113e-08	4100	0.127943	0.0223822	1.1663e-08	0.361044
rs174535	11	61783884	PC O-18:2;0/18:1;0	C	T	C	2370	0.16243	0.029508	4.0984e-08	3865	0.124823	0.0230235	6.27083e-08	0.314993
rs174535	11	61783884	PC O-18:2;0/18:2;0	C	T	C	2577	0.16217	0.028447	1.32846e-08	4103	0.140485	0.0223483	3.59406e-10	0.548882
rs174535	11	61783884	PE 16:0;0_18:2;0	C	T	C	1837	0.265108	0.0327774	1.08969e-15	3256	0.328101	0.0244148	4.1362e-40	0.123253
rs174535	11	61783884	PE 18:0;0_18:2;0	C	T	C	2574	0.30995	0.0279904	7.1234e-28	4082	0.359077	0.0218012	4.63544e-59	0.16615
rs174535	11	61783884	PE 18:0;0_20:4;0	C	T	C	2587	-0.165356	0.0284057	6.56341e-09	4104	-0.187541	0.022268	5.05486e-17	0.538785
rs174535	11	61783884	PE 18:1;0_18:1;0	C	T	C	2538	0.160956	0.0286822	2.22073e-08	4040	0.186148	0.0224375	1.44755e-16	0.489071
rs174535	11	61783884	PE O-16:1;0/20:4;0	C	T	C	2590	-0.193703	0.0283203	9.86461e-12	4106	-0.212216	0.0221986	1.96787e-21	0.606913
rs174535	11	61783884	PE O-18:1;0/18:2;0	C	T	C	2465	0.214571	0.0289467	1.69333e-13	3954	0.167868	0.0226769	1.62308e-13	0.204055
rs174535	11	61783884	PE O-18:1;0/20:4;0	C	T	C	2591	-0.225825	0.028228	1.85771e-15	4108	-0.268393	0.0220576	1.72883e-33	0.234733
rs174535	11	61783884	PE O-18:2;0/20:4;0	C	T	C	2588	-0.169638	0.0283881	2.60653e-09	4096	-0.172367	0.0223177	1.41555e-14	0.939758
rs174535	11	61783884	PI 18:0;0_18:2;0	C	T	C	2590	0.265088	0.0280883	8.20224e-21	4107	0.302745	0.0219448	2.35146e-42	0.290757
rs174535	11	61783884	PI 18:0;0_20:3;0	C	T	C	2453	0.361697	0.0284052	5.19068e-36	3888	0.322917	0.0224358	8.46044e-46	0.284007
rs174535	11	61783884	PI 18:0;0_20:4;0	C	T	C	2592	-0.208654	0.0282711	2.11372e-13	4109	-0.250093	0.022102	2.97151e-29	0.248187
rs174535	11	61783884	PI 18:1;0_18:1;0	C	T	C	2587	0.159545	0.028411	2.16762e-08	4104	0.151723	0.0223308	1.24464e-11	0.828632
rs174535	11	61783884	PI 18:1;0_18:2;0	C	T	C	2270	0.18706	0.0300667	5.84657e-10	3790	0.149994	0.0231375	1.01684e-10	0.328571
rs174535	11	61783884	SM 36:2;2	C	T	C	2591	-0.15793	0.0283981	2.95193e-08	4109	-0.160997	0.0223028	6.22309e-13	0.932311
rs174535	11	61783884	TAG 56:6;0	C	T	C	2585	-0.184188	0.0284018	1.05883e-10	4094	-0.249654	0.0221509	4.88933e-29	0.0691297
rs174536	11	61784455	CE 16:0;0	C	A	C	2592	-0.17341	0.0283956	1.16833e-09	4109	-0.215182	0.0221997	5.54261e-22	0.246484
rs174536	11	61784455	CE 18:3;0	C	A	C	2592	-0.173383	0.0283957	1.17538e-09	4109	-0.178874	0.022278	1.27041e-15	0.879077
rs174536	11	61784455	CE 20:4;0	C	A	C	2592	-0.631964	0.0257628	1.16603e-119	4109	-0.659232	0.0199571	2.05155e-212	0.40274
rs174536	11	61784455	CE 20:5;0	C	A	C	2592	-0.401415	0.0274901	1.8167e-46	4109	-0.392041	0.0216027	7.34102e-71	0.788611
rs174536	11	61784455	CE 22:6;0	C	A	C	2592	-0.186431	0.0283637	5.94734e-11	4108	-0.189518	0.0222567	2.30405e-17	0.931766
rs174536	11	61784455	LPC 20:4;0	C	A	C	2275	-0.491729	0.0288069	1.44977e-61	3548	-0.54877	0.02233	2.76355e-123	0.117585
rs174536	11	61784455	LPE 18:2;0	C	A	C	2516	0.345165	0.0281825	1.53449e-33	3931	0.355785	0.0222675	1.0036e-55	0.767479
rs174536	11	61784455	PC 15:0;0_18:2;0	C	A	C	2309	0.330437	0.0293868	1.3483e-28	3884	0.295863	0.022554	1.69261e-38	0.350655
rs174536	11	61784455	PC 16:0;0_18:2;0	C	A	C	2592	0.333901	0.0278366	2.66228e-32	4109	0.320666	0.0218875	2.05912e-47	0.708587
rs174536	11	61784455	PC 16:0;0_20:2;0	C	A	C	2578	0.259079	0.0282316	8.84049e-20	4087	0.253889	0.0221515	5.88583e-30	0.885003
rs174536	11	61784455	PC 16:0;0_20:4;0	C	A	C	2592	-0.562091	0.0263806	5.91609e-93	4109	-0.605022	0.0203709	8.98697e-176	0.19773
rs174536	11	61784455	PC 16:0;0_20:5;0	C	A	C	2591	-0.356822	0.0277266	8.77204e-37	4109	-0.364289	0.0217207	4.08359e-61	0.832106
rs174536	11	61784455	PC 16:0;0_22:4;0	C	A	C	2486	-0.247952	0.0287182	1.04054e-17	3931	-0.308838	0.0224233	3.4833e-42	0.0947085
rs174536	11	61784455	PC 16:0;0_22:5;0	C	A	C	2592	-0.403377	0.027479	6.35777e-47	4107	-0.407499	0.0215329	1.20499e-76	0.90601
rs174536	11	61784455	PC 16:1;0_18:1;0	C	A	C	2589	0.164229	0.0284252	8.48538e-09	4104	0.179881	0.022284	8.98997e-16	0.664762
rs174536	11	61784455	PC 16:1;0_18:2;0	C	A	C	2590	0.349569	0.0277701	2.60469e-35	4102	0.37105	0.0217003	2.27164e-63	0.542188
rs174536	11	61784455	PC 16:1;0_20:4;0	C	A	C	1892	-0.272789	0.0336397	9.06836e-16	3301	-0.342131	0.0246023	9.1115e-43	0.0961466
rs174536	11	61784455	PC 17:0;0_18:2;0	C	A	C	2591	0.290668	0.028031	1.03218e-24	4106	0.244553	0.0221367	5.57555e-28	0.196673
rs174536	11	61784455	PC 17:0;0_20:4;0	C	A	C	2570	-0.505886	0.0269786	1.25254e-73	4066	-0.547552	0.0209168	1.01378e-139	0.22226
rs174536	11	61784455	PC 18:0;0_18:2;0	C	A	C	2592	0.257785	0.0281472	1.03962e-19	4109	0.249253	0.0221128	4.80398e-29	0.811601
rs174536	11	61784455	PC 18:0;0_20:2;0	C	A	C	2039	0.274923	0.0313387	3.61264e-18	3357	0.27422	0.0243581	6.93564e-29	0.985869
rs174536	11	61784455	PC 18:0;0_20:4;0	C	A	C	2592	-0.645454	0.0256333	2.46086e-125	4109	-0.672816	0.0198464	2.41543e-222	0.398653
rs174536	11	61784455	PC 18:0;0_20:5;0	C	A	C	2571	-0.414769	0.0276035	5.62333e-49	4083	-0.396784	0.0217444	1.41257e-71	0.608777
rs174536	11	61784455	PC 18:0;0_22:5;0	C	A	C	2482	-0.274124	0.0286767	2.75e-21	3876	-0.28	0.0226309	1.63911e-34	0.872212
rs174536	11	61784455	PC 18:0;0_22:6;0	C	A	C	2519	-0.172649	0.0287776	2.26541e-09	4030	-0.145301	0.0225678	1.34886e-10	0.45458
rs174536	11	61784455	PC 18:1;0_18:1;0	C	A	C	2592	0.204757	0.0283149	6.26276e-13	4109	0.199056	0.0222363	5.19237e-19	0.874181
rs174536	11	61784455	PC 18:1;0_18:2;0	C	A	C	2592	0.387471	0.0275673	2.66888e-43	4109	0.375676	0.0216734	5.14345e-65	0.736602
rs174536	11	61784455	PC 18:1;0_20:2;0	C	A	C	2036	0.438295	0.0304874	1.04761e-44	3435	0.42131	0.0233981	2.45475e-69	0.658519
rs174536	11	61784455	PC 18:1;0_20:4;0	C	A	C	2592	-0.486711	0.0269529	9.47617e-69	4108	-0.504811	0.0210249	2.57066e-119	0.596461
rs174536	11	61784455	PC 18:2;0_18:2;0	C	A	C	2592	0.23072	0.0282377	4.74259e-16	4109	0.218963	0.0221907	1.02973e-22	0.74339
rs174536	11	61784455	PC 18:2;0_20:1;0	C	A	C	1918	0.330756	0.0321655	3.52976e-24	3231	0.320486	0.0245063	4.03969e-38	0.799516
rs174536	11	61784455	PC 18:2;0_20:3;0	C	A	C	2365	0.221615	0.0295494	8.98806e-14	3809	0.190574	0.0231319	2.37074e-16	0.40814
rs174536	11	61784455	PC O-16:0;0/18:2;0	C	A	C	2585	0.195575	0.0283647	6.74598e-12	4100	0.166691	0.0223283	1.00819e-13	0.423629
rs174536	11	61784455	PC O-16:0;0/20:4;0	C	A	C	2592	-0.343739	0.0277903	3.47971e-34	4109	-0.398569	0.0215736	2.8455e-73	0.119115
rs174536	11	61784455	PC O-16:1;0/20:4;0	C	A	C	2266	-0.410597	0.02944	1.78308e-42	3374	-0.394882	0.0240294	1.9482e-58	0.679215
rs174536	11	61784455	PC O-18:0;0/20:4;0	C	A	C	2516	-0.280504	0.0283302	1.0638e-22	3984	-0.323175	0.0222583	1.38957e-46	0.236264
rs174536	11	61784455	PC O-18:1;0/18:2;0	C	A	C	2392	0.241054	0.0291864	2.39912e-16	3884	0.213203	0.0228247	1.56579e-20	0.452241
rs174536	11	61784455	PC O-18:1;0/20:3;0	C	A	C	2465	0.254807	0.0287209	1.35294e-18	3924	0.236352	0.0226698	4.01332e-25	0.613997
rs174536	11	61784455	PC O-18:1;0/20:4;0	C	A	C	2592	-0.259303	0.0281418	6.2982e-20	4108	-0.290409	0.0219939	5.13382e-39	0.383806
rs174536	11	61784455	PC O-18:2;0/16:0;0	C	A	C	2585	0.160444	0.0284499	1.89044e-08	4100	0.129056	0.022389	8.80387e-09	0.385943
rs174536	11	61784455	PC O-18:2;0/18:2;0	C	A	C	2577	0.160226	0.0284841	2.05376e-08	4103	0.142432	0.0223537	2.07544e-10	0.623118
rs174536	11	61784455	PE 16:0;0_18:2;0	C	A	C	1837	0.262817	0.0328565	2.20147e-15	3256	0.327747	0.0244249	5.34411e-40	0.112748
rs174536	11	61784455	PE 18:0;0_18:2;0	C	A	C	2574	0.30842	0.0280303	1.50409e-27	4082	0.35837	0.0218127	8.75618e-59	0.15962
rs174536	11	61784455	PE 18:0;0_20:4;0	C	A	C	2587	-0.165699	0.0284376	6.35222e-09	4104	-0.188312	0.0222749	3.86108e-17	0.531314
rs174536	11	61784455	PE 18:1;0_18:1;0	C	A	C	2538	0.160277	0.028725	2.66465e-08	4040	0.1851	0.0224481	2.19744e-16	0.495933
rs174536	11	61784455	PE O-16:1;0/20:4;0	C	A	C	2590	-0.195058	0.0283495	7.45474e-12	4106	-0.212695	0.022206	1.65335e-21	0.6243
rs174536	11	61784455	PE O-18:1;0/18:2;0	C	A	C	2465	0.212882	0.0289865	2.79972e-13	3954	0.168434	0.0226846	1.3735e-13	0.227212
rs174536	11	61784455	PE O-18:1;0/20:4;0	C	A	C	2591	-0.227921	0.0282543	1.09265e-15	4108	-0.269782	0.022062	8.43633e-34	0.242906
rs174536	11	61784455	PE O-18:2;0/20:4;0	C	A	C	2588	-0.16977	0.0284204	2.64123e-09	4096	-0.173582	0.0223239	9.43349e-15	0.915995
rs174536	11	61784455	PI 18:0;0_18:2;0	C	A	C	2590	0.266315	0.0281169	5.98743e-21	4107	0.303964	0.0219493	1.16762e-42	0.291202
rs174536	11	61784455	PI 18:0;0_20:3;0	C	A	C	2453	0.359217	0.0284529	1.90323e-35	3888	0.322921	0.0224446	9.12047e-46	0.316561
rs174536	11	61784455	PI 18:0;0_20:4;0	C	A	C	2592	-0.210861	0.0282976	1.2502e-13	4109	-0.249919	0.0221109	3.41008e-29	0.276766
rs174536	11	61784455	PI 18:1;0_18:1;0	C	A	C	2587	0.161314	0.0284398	1.56709e-08	4104	0.152391	0.0223381	1.02925e-11	0.80511
rs174536	11	61784455	PI 18:1;0_18:2;0	C	A	C	2270	0.188563	0.0300983	4.44989e-10	3790	0.150483	0.0231454	8.98133e-11	0.315893
rs174536	11	61784455	SM 34:2;2	C	A	C	2592	-0.157146	0.0284321	3.58192e-08	4109	-0.146046	0.0223362	6.97491e-11	0.758844
rs174536	11	61784455	SM 36:2;2	C	A	C	2591	-0.159612	0.0284271	2.17767e-08	4109	-0.16144	0.0223104	5.48344e-13	0.959656
rs174536	11	61784455	TAG 56:3;0	C	A	C	2335	0.163137	0.0297909	4.81493e-08	3455	0.168565	0.0242269	4.11799e-12	0.887586
rs174536	11	61784455	TAG 56:6;0	C	A	C	2585	-0.183583	0.0284363	1.28036e-10	4094	-0.250195	0.022158	3.88768e-29	0.0646358
rs174537	11	61785208	CE 16:0;0	T	G	T	2592	-0.171951	0.0283897	1.59026e-09	4109	-0.216365	0.0222044	3.38958e-22	0.21784
rs174537	11	61785208	CE 18:3;0	T	G	T	2592	-0.17339	0.0283864	1.15897e-09	4109	-0.18235	0.0222786	3.59707e-16	0.8039
rs174537	11	61785208	CE 20:4;0	T	G	T	2592	-0.633395	0.0257389	2.44269e-120	4109	-0.661247	0.0199491	1.03712e-213	0.392395
rs174537	11	61785208	CE 20:5;0	T	G	T	2592	-0.40218	0.0274762	1.12595e-46	4109	-0.394017	0.0216016	1.54274e-71	0.81533
rs174537	11	61785208	CE 22:6;0	T	G	T	2592	-0.185287	0.0283573	7.68246e-11	4108	-0.190855	0.0222614	1.40332e-17	0.877258
rs174537	11	61785208	LPC 20:4;0	T	G	T	2275	-0.496226	0.0287602	8.75881e-63	3548	-0.549293	0.0223348	1.88618e-123	0.145029
rs174537	11	61785208	LPE 18:2;0	T	G	T	2516	0.345381	0.0281709	1.32378e-33	3931	0.356016	0.0222819	1.00266e-55	0.767159
rs174537	11	61785208	PC 15:0;0_18:2;0	T	G	T	2309	0.334412	0.0293546	2.73254e-29	3884	0.29448	0.0225746	4.25908e-38	0.280884
rs174537	11	61785208	PC 16:0;0_18:2;0	T	G	T	2592	0.337411	0.0278107	5.48732e-33	4109	0.321399	0.0218925	1.34978e-47	0.650983
rs174537	11	61785208	PC 16:0;0_20:2;0	T	G	T	2578	0.261972	0.0282117	3.30011e-20	4087	0.251493	0.0221657	2.12891e-29	0.77023
rs174537	11	61785208	PC 16:0;0_20:4;0	T	G	T	2592	-0.563336	0.0263603	1.85971e-93	4109	-0.608555	0.0203534	6.79044e-178	0.174532
rs174537	11	61785208	PC 16:0;0_20:5;0	T	G	T	2591	-0.358387	0.0277093	3.9939e-37	4109	-0.367071	0.0217169	5.14909e-62	0.805167
rs174537	11	61785208	PC 16:0;0_22:4;0	T	G	T	2486	-0.247091	0.0287118	1.31987e-17	3931	-0.311244	0.0224231	8.38671e-43	0.0782415
rs174537	11	61785208	PC 16:0;0_22:5;0	T	G	T	2592	-0.403242	0.0274702	6.37303e-47	4107	-0.409492	0.0215314	2.33271e-77	0.857884
rs174537	11	61785208	PC 16:1;0_18:1;0	T	G	T	2589	0.166237	0.0284113	5.49977e-09	4104	0.177678	0.0222957	2.05349e-15	0.751401
rs174537	11	61785208	PC 16:1;0_18:2;0	T	G	T	2590	0.352493	0.0277462	6.47469e-36	4102	0.371106	0.0217077	2.39373e-63	0.59726
rs174537	11	61785208	PC 16:1;0_20:4;0	T	G	T	1892	-0.271057	0.0336746	1.45712e-15	3301	-0.341116	0.0246202	1.79247e-42	0.0930601
rs174537	11	61785208	PC 17:0;0_18:2;0	T	G	T	2591	0.294829	0.0280048	2.08133e-25	4106	0.246918	0.0221378	1.75701e-28	0.179558
rs174537	11	61785208	PC 17:0;0_20:4;0	T	G	T	2570	-0.505937	0.0269685	1.08026e-73	4066	-0.548775	0.0209175	2.78001e-140	0.209424
rs174537	11	61785208	PC 18:0;0_18:2;0	T	G	T	2592	0.260762	0.0281272	3.77209e-20	4109	0.251088	0.0221152	1.94548e-29	0.786873
rs174537	11	61785208	PC 18:0;0_20:2;0	T	G	T	2039	0.276975	0.031355	2.14182e-18	3357	0.273126	0.0243889	1.32142e-28	0.92281
rs174537	11	61785208	PC 18:0;0_20:4;0	T	G	T	2592	-0.64748	0.0256033	2.71417e-126	4109	-0.67488	0.0198377	1.02893e-223	0.397575
rs174537	11	61785208	PC 18:0;0_20:5;0	T	G	T	2571	-0.417885	0.0275748	9.38591e-50	4083	-0.399316	0.0217408	1.86076e-72	0.596936
rs174537	11	61785208	PC 18:0;0_22:5;0	T	G	T	2482	-0.27067	0.0286801	8.4804e-21	3876	-0.281102	0.0226261	8.85086e-35	0.775209
rs174537	11	61785208	PC 18:0;0_22:6;0	T	G	T	2519	-0.171788	0.0287701	2.68984e-09	4030	-0.14803	0.0225633	6.03698e-11	0.515828
rs174537	11	61785208	PC 18:1;0_18:1;0	T	G	T	2592	0.208321	0.0282955	2.41526e-13	4109	0.199353	0.0222431	4.72385e-19	0.80323
rs174537	11	61785208	PC 18:1;0_18:2;0	T	G	T	2592	0.391661	0.0275348	2.88245e-44	4109	0.377958	0.0216714	9.05366e-66	0.695749
rs174537	11	61785208	PC 18:1;0_20:2;0	T	G	T	2036	0.439812	0.0304909	5.57401e-45	3435	0.423225	0.0233894	5.67223e-70	0.666009
rs174537	11	61785208	PC 18:1;0_20:4;0	T	G	T	2592	-0.488	0.0269341	3.57846e-69	4108	-0.505987	0.0210259	8.08116e-120	0.598604
rs174537	11	61785208	PC 18:2;0_18:2;0	T	G	T	2592	0.232923	0.0282214	2.42118e-16	4109	0.221317	0.0221925	3.6762e-23	0.746492
rs174537	11	61785208	PC 18:2;0_20:1;0	T	G	T	1918	0.332109	0.0321646	2.3252e-24	3231	0.321156	0.0245057	2.85831e-38	0.78649
rs174537	11	61785208	PC 18:2;0_20:3;0	T	G	T	2365	0.223334	0.0295342	5.65111e-14	3809	0.191733	0.0231371	1.59356e-16	0.399625
rs174537	11	61785208	PC O-16:0;0/18:2;0	T	G	T	2585	0.195422	0.0283557	6.89617e-12	4100	0.168374	0.0223326	5.77896e-14	0.453633
rs174537	11	61785208	PC O-16:0;0/20:4;0	T	G	T	2592	-0.347628	0.0277621	5.72728e-35	4109	-0.398336	0.0215824	3.88595e-73	0.149295
rs174537	11	61785208	PC O-16:1;0/20:4;0	T	G	T	2266	-0.412611	0.029437	7.22716e-43	3374	-0.391139	0.0240486	2.53741e-57	0.572154
rs174537	11	61785208	PC O-18:0;0/20:4;0	T	G	T	2516	-0.279982	0.0283226	1.23782e-22	3984	-0.320437	0.022284	9.53682e-46	0.261624
rs174537	11	61785208	PC O-18:1;0/18:2;0	T	G	T	2392	0.241433	0.029181	2.13168e-16	3884	0.219276	0.0228248	1.29774e-21	0.549791
rs174537	11	61785208	PC O-18:1;0/20:3;0	T	G	T	2465	0.254653	0.028711	1.38032e-18	3924	0.240323	0.0226751	6.75786e-26	0.695289
rs174537	11	61785208	PC O-18:1;0/20:4;0	T	G	T	2592	-0.261287	0.0281253	3.16638e-20	4108	-0.287482	0.0220107	3.14915e-38	0.463277
rs174537	11	61785208	PC O-18:2;0/16:0;0	T	G	T	2585	0.160079	0.0284413	2.01497e-08	4100	0.129307	0.022396	8.33126e-09	0.395303
rs174537	11	61785208	PC O-18:2;0/18:1;0	T	G	T	2370	0.162439	0.0295379	4.22111e-08	3865	0.128262	0.0230419	2.77603e-08	0.361608
rs174537	11	61785208	PC O-18:2;0/18:2;0	T	G	T	2577	0.158062	0.0284794	3.14798e-08	4103	0.146792	0.0223542	5.78958e-11	0.755584
rs174537	11	61785208	PC O-18:2;0/20:4;0	T	G	T	2177	-0.172025	0.0310858	3.50954e-08	3548	-0.179245	0.0241639	1.48127e-13	0.854504
rs174537	11	61785208	PE 16:0;0_18:2;0	T	G	T	1837	0.266758	0.032831	8.1188e-16	3256	0.326656	0.0244546	1.16299e-39	0.143427
rs174537	11	61785208	PE 18:0;0_18:2;0	T	G	T	2574	0.313173	0.0280002	2.16566e-28	4082	0.357361	0.0218242	2.0446e-58	0.21324
rs174537	11	61785208	PE 18:0;0_20:4;0	T	G	T	2587	-0.16485	0.0284302	7.5077e-09	4104	-0.191592	0.0222755	1.10833e-17	0.459047
rs174537	11	61785208	PE 18:1;0_18:1;0	T	G	T	2538	0.164311	0.0287062	1.16364e-08	4040	0.184448	0.0224568	2.8632e-16	0.580601
rs174537	11	61785208	PE O-16:1;0/20:4;0	T	G	T	2590	-0.195239	0.0283396	7.01735e-12	4106	-0.211137	0.022217	3.3522e-21	0.65886
rs174537	11	61785208	PE O-18:1;0/18:2;0	T	G	T	2465	0.214671	0.0289708	1.72745e-13	3954	0.1722	0.0226844	3.93238e-14	0.248397
rs174537	11	61785208	PE O-18:1;0/20:4;0	T	G	T	2591	-0.226644	0.0282489	1.54698e-15	4108	-0.267134	0.0220774	3.85091e-33	0.258752
rs174537	11	61785208	PE O-18:2;0/20:4;0	T	G	T	2588	-0.170581	0.0284092	2.18976e-09	4096	-0.170245	0.0223376	3.09859e-14	0.992582
rs174537	11	61785208	PI 18:0;0_18:2;0	T	G	T	2590	0.269918	0.0280942	1.68875e-21	4107	0.301673	0.0219645	5.2799e-42	0.373217
rs174537	11	61785208	PI 18:0;0_20:3;0	T	G	T	2453	0.362581	0.0284244	3.96107e-36	3888	0.320675	0.0224506	3.77738e-45	0.247294
rs174537	11	61785208	PI 18:0;0_20:4;0	T	G	T	2592	-0.210915	0.0282881	1.20998e-13	4109	-0.251587	0.0221138	1.50286e-29	0.257325
rs174537	11	61785208	PI 18:1;0_18:1;0	T	G	T	2587	0.166006	0.02842	5.83331e-09	4104	0.154101	0.0223463	6.16671e-12	0.741934
rs174537	11	61785208	PI 18:1;0_18:2;0	T	G	T	2270	0.192956	0.0300825	1.71696e-10	3790	0.153263	0.023138	3.99172e-11	0.295614
rs174537	11	61785208	SM 34:2;2	T	G	T	2592	-0.164749	0.0284062	7.44803e-09	4109	-0.146922	0.0223423	5.43967e-11	0.621816
rs174537	11	61785208	SM 36:2;2	T	G	T	2591	-0.164152	0.0284079	8.44507e-09	4109	-0.16204	0.0223168	4.57694e-13	0.95338
rs174537	11	61785208	TAG 56:3;0	T	G	T	2335	0.168867	0.0297596	1.56463e-08	3455	0.169379	0.0242224	3.22446e-12	0.989354
rs174537	11	61785208	TAG 56:6;0	T	G	T	2585	-0.185211	0.0284229	8.6365e-11	4094	-0.252471	0.0221593	1.25492e-29	0.0620065
rs17762402	11	61785729	CE 20:4;0	A	G	A	2592	0.324496	0.0487144	3.30504e-11	4109	0.229721	0.0382752	2.11983e-09	0.126065
rs17762402	11	61785729	CE 20:5;0	A	G	A	2592	0.268177	0.0488465	4.40501e-08	4109	0.140956	0.0383797	0.000243094	0.0405635
rs17762402	11	61785729	PC 16:0;0_20:4;0	A	G	A	2592	0.27194	0.0488384	2.83947e-08	4109	0.216191	0.0382944	1.75809e-08	0.369034
rs17762402	11	61785729	PC 18:0;0_20:5;0	A	G	A	2571	0.271574	0.049245	3.84109e-08	4083	0.180959	0.0383814	2.50074e-06	0.146686
rs61896141	11	61788567	CE 20:4;0	C	A	C	2592	-0.340131	0.0439596	1.44357e-14	4109	-0.293926	0.03445	1.9964e-17	0.408066
rs61896141	11	61788567	PC 16:0;0_20:4;0	C	A	C	2592	-0.283948	0.0441133	1.44902e-10	4109	-0.257367	0.0345211	1.08716e-13	0.63512
rs61896141	11	61788567	PC 17:0;0_20:4;0	C	A	C	2570	-0.274054	0.0443288	7.32594e-10	4066	-0.267535	0.0347057	1.58784e-14	0.907816
rs61896141	11	61788567	PC 18:0;0_20:4;0	C	A	C	2592	-0.305215	0.0440585	5.38402e-12	4109	-0.298176	0.0344411	6.81777e-18	0.899835
rs61896141	11	61788567	PC 18:1;0_20:2;0	C	A	C	2036	0.315433	0.0496954	2.69381e-10	3435	0.238176	0.0377401	3.12766e-10	0.215693
rs61896141	11	61788567	PC O-18:1;0/20:3;0	C	A	C	2465	0.259252	0.0448684	8.50952e-09	3924	0.339163	0.0349423	5.00151e-22	0.159972
rs61896141	11	61788567	PI 18:0;0_20:3;0	C	A	C	2453	0.376773	0.0449112	8.14335e-17	3888	0.344573	0.0349132	1.04274e-22	0.571359
rs102275	11	61790331	CE 16:0;0	C	T	C	2592	-0.168518	0.028311	3.00018e-09	4109	-0.218664	0.0222011	1.22809e-22	0.163377
rs102275	11	61790331	CE 18:3;0	C	T	C	2592	-0.171629	0.0283038	1.52353e-09	4109	-0.185266	0.0222749	1.21113e-16	0.704971
rs102275	11	61790331	CE 20:4;0	C	T	C	2592	-0.628598	0.0256889	3.88791e-119	4109	-0.662655	0.0199402	1.10498e-214	0.294974
rs102275	11	61790331	CE 20:5;0	C	T	C	2592	-0.401272	0.0273918	9.5695e-47	4109	-0.396862	0.0215912	1.4183e-72	0.899384
rs102275	11	61790331	CE 22:6;0	C	T	C	2592	-0.185998	0.0282687	5.6862e-11	4108	-0.19283	0.0222594	6.51535e-18	0.849403
rs102275	11	61790331	LPC 20:4;0	C	T	C	2275	-0.489777	0.0287299	2.03072e-61	3548	-0.549426	0.0223225	1.2486e-123	0.101112
rs102275	11	61790331	LPE 18:2;0	C	T	C	2516	0.345038	0.0280989	1.05819e-33	3931	0.355583	0.0222757	1.25627e-55	0.768696
rs102275	11	61790331	PC 15:0;0_18:2;0	C	T	C	2309	0.333439	0.0292783	2.839e-29	3884	0.295557	0.0225618	2.1267e-38	0.305426
rs102275	11	61790331	PC 16:0;0_18:2;0	C	T	C	2592	0.338114	0.0277189	2.56737e-33	4109	0.323868	0.0218859	2.59467e-48	0.686677
rs102275	11	61790331	PC 16:0;0_20:2;0	C	T	C	2578	0.26603	0.0281088	6.43429e-21	4087	0.252556	0.022165	1.24448e-29	0.706616
rs102275	11	61790331	PC 16:0;0_20:4;0	C	T	C	2592	-0.556579	0.0263225	1.1219e-91	4109	-0.606752	0.0203689	1.04297e-176	0.131693
rs102275	11	61790331	PC 16:0;0_20:5;0	C	T	C	2591	-0.355163	0.0276365	1.09297e-36	4109	-0.368473	0.0217134	1.76702e-62	0.704907
rs102275	11	61790331	PC 16:0;0_22:4;0	C	T	C	2486	-0.24045	0.0286323	7.53469e-17	3931	-0.310435	0.022424	1.36497e-42	0.0543111
rs102275	11	61790331	PC 16:0;0_22:5;0	C	T	C	2592	-0.398494	0.0274074	4.23144e-46	4107	-0.411192	0.0215258	5.34075e-78	0.715588
rs102275	11	61790331	PC 16:1;0_18:1;0	C	T	C	2589	0.168354	0.0283198	3.1419e-09	4104	0.179552	0.0222943	1.04327e-15	0.756036
rs102275	11	61790331	PC 16:1;0_18:2;0	C	T	C	2590	0.35456	0.0276473	1.515e-36	4102	0.37236	0.0217047	9.13201e-64	0.612567
rs102275	11	61790331	PC 16:1;0_20:4;0	C	T	C	1892	-0.264775	0.0335229	4.7532e-15	3301	-0.342734	0.024605	6.72519e-43	0.0608263
rs102275	11	61790331	PC 17:0;0_18:2;0	C	T	C	2591	0.28975	0.0279374	1.01301e-24	4106	0.244836	0.0221421	4.99714e-28	0.207693
rs102275	11	61790331	PC 17:0;0_20:4;0	C	T	C	2570	-0.502016	0.0269028	5.62517e-73	4066	-0.552024	0.020898	4.8245e-142	0.14211
rs102275	11	61790331	PC 18:0;0_18:2;0	C	T	C	2592	0.261313	0.0280377	2.40985e-20	4109	0.249442	0.0221219	4.60219e-29	0.739594
rs102275	11	61790331	PC 18:0;0_20:2;0	C	T	C	2039	0.277083	0.0312569	1.63679e-18	3357	0.268599	0.0243935	1.00232e-27	0.830564
rs102275	11	61790331	PC 18:0;0_20:4;0	C	T	C	2592	-0.640253	0.0255775	4.94519e-124	4109	-0.675794	0.0198326	2.39294e-224	0.272158
rs102275	11	61790331	PC 18:0;0_20:5;0	C	T	C	2571	-0.414888	0.0275005	2.42214e-49	4083	-0.402673	0.0217274	1.09565e-73	0.727448
rs102275	11	61790331	PC 18:0;0_22:5;0	C	T	C	2482	-0.268027	0.0285964	1.53755e-20	3876	-0.284301	0.0226188	1.52551e-35	0.655347
rs102275	11	61790331	PC 18:0;0_22:6;0	C	T	C	2519	-0.171638	0.0286798	2.47791e-09	4030	-0.149313	0.0225707	4.19411e-11	0.54073
rs102275	11	61790331	PC 18:1;0_18:1;0	C	T	C	2592	0.209566	0.028205	1.46569e-13	4109	0.197748	0.0222488	9.13504e-19	0.742176
rs102275	11	61790331	PC 18:1;0_18:2;0	C	T	C	2592	0.39204	0.0274433	1.27801e-44	4109	0.377399	0.021676	1.46366e-65	0.675465
rs102275	11	61790331	PC 18:1;0_20:2;0	C	T	C	2036	0.443204	0.0303543	5.40017e-46	3435	0.422245	0.0233837	1.05539e-69	0.584384
rs102275	11	61790331	PC 18:1;0_20:4;0	C	T	C	2592	-0.480098	0.0268977	2.6839e-67	4108	-0.506027	0.021028	8.1668e-120	0.447583
rs102275	11	61790331	PC 18:2;0_18:2;0	C	T	C	2592	0.231238	0.0281395	3.24269e-16	4109	0.219943	0.022198	6.91129e-23	0.752654
rs102275	11	61790331	PC 18:2;0_20:1;0	C	T	C	1918	0.330575	0.0320223	2.37251e-24	3231	0.320547	0.0245124	4.07885e-38	0.803619
rs102275	11	61790331	PC 18:2;0_20:3;0	C	T	C	2365	0.228226	0.0294196	1.27731e-14	3809	0.190298	0.0231398	2.67585e-16	0.310907
rs102275	11	61790331	PC O-16:0;0/18:2;0	C	T	C	2585	0.195073	0.0282697	6.4985e-12	4100	0.16792	0.0223357	6.79233e-14	0.451059
rs102275	11	61790331	PC O-16:0;0/20:4;0	C	T	C	2592	-0.340536	0.0277075	8.74503e-34	4109	-0.398998	0.0215816	2.27657e-73	0.0959931
rs102275	11	61790331	PC O-16:1;0/20:4;0	C	T	C	2266	-0.407875	0.0293501	3.39794e-42	3374	-0.391953	0.0240321	1.28174e-57	0.674682
rs102275	11	61790331	PC O-18:0;0/20:4;0	C	T	C	2516	-0.27588	0.0282484	3.87084e-22	3984	-0.32087	0.0222769	6.8545e-46	0.211089
rs102275	11	61790331	PC O-18:1;0/18:2;0	C	T	C	2392	0.238151	0.0291027	4.44331e-16	3884	0.214935	0.0228322	7.97339e-21	0.530249
rs102275	11	61790331	PC O-18:1;0/20:3;0	C	T	C	2465	0.257246	0.0286109	4.7571e-19	3924	0.240707	0.0226647	5.38525e-26	0.650463
rs102275	11	61790331	PC O-18:1;0/20:4;0	C	T	C	2592	-0.256335	0.0280555	1.26364e-19	4108	-0.286887	0.0220149	4.56367e-38	0.391603
rs102275	11	61790331	PC O-18:2;0/16:0;0	C	T	C	2585	0.160597	0.0283536	1.64148e-08	4100	0.129793	0.0223976	7.34826e-09	0.393925
rs102275	11	61790331	PC O-18:2;0/18:1;0	C	T	C	2370	0.165627	0.0294405	2.06384e-08	3865	0.124752	0.023044	6.55183e-08	0.274261
rs102275	11	61790331	PC O-18:2;0/18:2;0	C	T	C	2577	0.160316	0.0283875	1.80735e-08	4103	0.144294	0.0223604	1.22319e-10	0.657494
rs102275	11	61790331	PE 16:0;0_18:2;0	C	T	C	1837	0.266827	0.0327014	6.17446e-16	3256	0.329706	0.0244484	2.25895e-40	0.123557
rs102275	11	61790331	PE 18:0;0_18:2;0	C	T	C	2574	0.312558	0.0279144	1.89627e-28	4082	0.360191	0.0218155	2.48184e-59	0.178784
rs102275	11	61790331	PE 18:0;0_20:4;0	C	T	C	2587	-0.163492	0.0283466	8.99721e-09	4104	-0.188005	0.0222851	4.4814e-17	0.496614
rs102275	11	61790331	PE 18:1;0_18:1;0	C	T	C	2538	0.166272	0.0286052	6.91969e-09	4040	0.187979	0.0224524	7.69716e-17	0.550554
rs102275	11	61790331	PE O-16:1;0/20:4;0	C	T	C	2590	-0.192923	0.0282589	1.07645e-11	4106	-0.212781	0.0222154	1.65621e-21	0.580643
rs102275	11	61790331	PE O-18:1;0/18:2;0	C	T	C	2465	0.214475	0.0288792	1.52699e-13	3954	0.169667	0.0226889	9.24549e-14	0.222441
rs102275	11	61790331	PE O-18:1;0/20:4;0	C	T	C	2591	-0.22343	0.0281717	3.20363e-15	4108	-0.268336	0.022076	2.00863e-33	0.209597
rs102275	11	61790331	PE O-18:2;0/20:4;0	C	T	C	2588	-0.168844	0.0283266	2.85522e-09	4096	-0.172032	0.0223365	1.67142e-14	0.929579
rs102275	11	61790331	PI 18:0;0_18:2;0	C	T	C	2590	0.264412	0.0280269	8.46395e-21	4107	0.301086	0.0219687	7.77541e-42	0.303078
rs102275	11	61790331	PI 18:0;0_20:3;0	C	T	C	2453	0.364463	0.0283216	1.01445e-36	3888	0.324766	0.0224368	2.74704e-46	0.271914
rs102275	11	61790331	PI 18:0;0_20:4;0	C	T	C	2592	-0.208689	0.0282075	1.85297e-13	4109	-0.250248	0.0221197	3.03979e-29	0.246304
rs102275	11	61790331	PI 18:1;0_18:1;0	C	T	C	2587	0.160545	0.0283455	1.64351e-08	4104	0.149981	0.0223517	2.21156e-11	0.769791
rs102275	11	61790331	PI 18:1;0_18:2;0	C	T	C	2270	0.189236	0.0299974	3.37904e-10	3790	0.148934	0.0231474	1.39679e-10	0.287483
rs102275	11	61790331	SM 34:2;2	C	T	C	2592	-0.157804	0.0283349	2.8217e-08	4109	-0.142452	0.0223515	2.05456e-10	0.670555
rs102275	11	61790331	SM 36:2;2	C	T	C	2591	-0.156482	0.028338	3.68543e-08	4109	-0.157982	0.0223261	1.73535e-12	0.966835
rs102275	11	61790331	TAG 56:3;0	C	T	C	2335	0.167404	0.0296543	1.85033e-08	3455	0.170595	0.0242187	2.24582e-12	0.933578
rs102275	11	61790331	TAG 56:6;0	C	T	C	2585	-0.183368	0.02834	1.16615e-10	4094	-0.252519	0.0221612	1.23832e-29	0.054588
rs102274	11	61790354	CE 16:0;0	C	T	C	2592	-0.170076	0.0283695	2.3179e-09	4109	-0.217552	0.0221832	1.84859e-22	0.1874
rs102274	11	61790354	CE 18:3;0	C	T	C	2592	-0.173619	0.0283612	1.0665e-09	4109	-0.181896	0.0222612	4.03261e-16	0.818426
rs102274	11	61790354	CE 20:4;0	C	T	C	2592	-0.63276	0.0257179	2.67502e-120	4109	-0.661709	0.019925	1.97123e-214	0.373559
rs102274	11	61790354	CE 20:5;0	C	T	C	2592	-0.403638	0.0274425	4.27901e-47	4109	-0.39474	0.0215796	6.37325e-72	0.798818
rs102274	11	61790354	CE 22:6;0	C	T	C	2592	-0.185429	0.0283324	7.15767e-11	4108	-0.191369	0.022242	1.08067e-17	0.869016
rs102274	11	61790354	LPC 20:4;0	C	T	C	2275	-0.499001	0.028719	1.36052e-63	3548	-0.547936	0.022316	4.37782e-123	0.178473
rs102274	11	61790354	LPE 18:2;0	C	T	C	2516	0.342306	0.0281609	4.46458e-33	3931	0.355497	0.0222645	1.18017e-55	0.713286
rs102274	11	61790354	PC 15:0;0_18:2;0	C	T	C	2309	0.333218	0.029333	3.87952e-29	3884	0.292973	0.0225558	8.5895e-38	0.27676
rs102274	11	61790354	PC 16:0;0_18:2;0	C	T	C	2592	0.337385	0.0277858	4.88842e-33	4109	0.320756	0.0218762	1.74683e-47	0.638196
rs102274	11	61790354	PC 16:0;0_20:2;0	C	T	C	2578	0.264315	0.0281783	1.39701e-20	4087	0.252401	0.0221446	1.19691e-29	0.73956
rs102274	11	61790354	PC 16:0;0_20:4;0	C	T	C	2592	-0.563321	0.0263339	1.27309e-93	4109	-0.607399	0.0203418	1.80369e-177	0.185292
rs102274	11	61790354	PC 16:0;0_20:5;0	C	T	C	2591	-0.359727	0.0276774	1.83913e-37	4109	-0.367409	0.0216968	3.13393e-62	0.827089
rs102274	11	61790354	PC 16:0;0_22:4;0	C	T	C	2486	-0.245471	0.02869	2.01247e-17	3931	-0.310954	0.0224041	8.51842e-43	0.072032
rs102274	11	61790354	PC 16:0;0_22:5;0	C	T	C	2592	-0.403101	0.0274456	5.71252e-47	4107	-0.409228	0.0215137	2.19703e-77	0.860532
rs102274	11	61790354	PC 16:1;0_18:1;0	C	T	C	2589	0.164499	0.0283907	7.70006e-09	4104	0.17904	0.0222748	1.18564e-15	0.686982
rs102274	11	61790354	PC 16:1;0_18:2;0	C	T	C	2590	0.351342	0.0277267	9.57654e-36	4102	0.371288	0.0216881	1.63366e-63	0.57097
rs102274	11	61790354	PC 16:1;0_20:4;0	C	T	C	1892	-0.271683	0.0336184	1.13065e-15	3301	-0.339064	0.0245953	4.45875e-42	0.105748
rs102274	11	61790354	PC 17:0;0_18:2;0	C	T	C	2591	0.294662	0.0279806	2.01591e-25	4106	0.244896	0.0221249	4.42199e-28	0.162975
rs102274	11	61790354	PC 17:0;0_20:4;0	C	T	C	2570	-0.506487	0.0269375	5.38575e-74	4066	-0.549063	0.0208953	1.08939e-140	0.211713
rs102274	11	61790354	PC 18:0;0_18:2;0	C	T	C	2592	0.262511	0.0280961	1.9488e-20	4109	0.250536	0.0220983	2.33083e-29	0.737618
rs102274	11	61790354	PC 18:0;0_20:2;0	C	T	C	2039	0.27812	0.0313317	1.47591e-18	3357	0.272586	0.0243682	1.51544e-28	0.889116
rs102274	11	61790354	PC 18:0;0_20:4;0	C	T	C	2592	-0.645919	0.0255913	7.36129e-126	4109	-0.673944	0.0198249	2.01194e-223	0.386644
rs102274	11	61790354	PC 18:0;0_20:5;0	C	T	C	2571	-0.418613	0.0275439	5.10851e-50	4083	-0.39908	0.0217228	1.72687e-72	0.577646
rs102274	11	61790354	PC 18:0;0_22:5;0	C	T	C	2482	-0.270402	0.0286544	8.54889e-21	3876	-0.280478	0.0226089	1.1005e-34	0.782505
rs102274	11	61790354	PC 18:0;0_22:6;0	C	T	C	2519	-0.170262	0.0287478	3.60155e-09	4030	-0.147474	0.0225452	6.86436e-11	0.532792
rs102274	11	61790354	PC 18:1;0_18:1;0	C	T	C	2592	0.207529	0.0282731	2.84145e-13	4109	0.198986	0.0222256	5.13857e-19	0.812231
rs102274	11	61790354	PC 18:1;0_18:2;0	C	T	C	2592	0.391382	0.027511	2.80085e-44	4109	0.377411	0.0216549	1.10028e-65	0.689862
rs102274	11	61790354	PC 18:1;0_20:2;0	C	T	C	2036	0.442949	0.0304403	1.04277e-45	3435	0.424054	0.0233582	2.10968e-70	0.622402
rs102274	11	61790354	PC 18:1;0_20:4;0	C	T	C	2592	-0.487482	0.0269118	3.82978e-69	4108	-0.505144	0.0210114	1.32975e-119	0.604947
rs102274	11	61790354	PC 18:2;0_18:2;0	C	T	C	2592	0.231328	0.0282017	3.66043e-16	4109	0.220367	0.0221764	5.21553e-23	0.75997
rs102274	11	61790354	PC 18:2;0_20:1;0	C	T	C	1918	0.333025	0.0321142	1.49425e-24	3231	0.320553	0.0244844	3.37191e-38	0.757443
rs102274	11	61790354	PC 18:2;0_20:3;0	C	T	C	2365	0.223997	0.0295052	4.51254e-14	3809	0.192385	0.0231116	1.1699e-16	0.398976
rs102274	11	61790354	PC O-16:0;0/18:2;0	C	T	C	2585	0.194629	0.0283332	8.05511e-12	4100	0.167636	0.0223156	7.10562e-14	0.454199
rs102274	11	61790354	PC O-16:0;0/20:4;0	C	T	C	2592	-0.344498	0.0277521	2.06324e-34	4109	-0.397845	0.0215657	4.49259e-73	0.12905
rs102274	11	61790354	PC O-16:1;0/20:4;0	C	T	C	2266	-0.411664	0.0294285	1.04037e-42	3374	-0.39208	0.0240123	9.64533e-58	0.606124
rs102274	11	61790354	PC O-18:0;0/20:4;0	C	T	C	2516	-0.277141	0.0283081	3.08161e-22	3984	-0.318799	0.0222703	2.31463e-45	0.247444
rs102274	11	61790354	PC O-18:1;0/18:2;0	C	T	C	2392	0.239405	0.029164	3.60727e-16	3884	0.217999	0.0228087	2.06772e-21	0.563152
rs102274	11	61790354	PC O-18:1;0/20:3;0	C	T	C	2465	0.255774	0.0286818	9.0729e-19	3924	0.241941	0.0226471	2.79686e-26	0.705045
rs102274	11	61790354	PC O-18:1;0/20:4;0	C	T	C	2592	-0.259359	0.0281074	5.58669e-20	4108	-0.286373	0.0219957	5.31088e-38	0.449117
rs102274	11	61790354	PC O-18:2;0/16:0;0	C	T	C	2585	0.159818	0.0284174	2.06674e-08	4100	0.128337	0.0223791	1.04748e-08	0.384121
rs102274	11	61790354	PC O-18:2;0/18:1;0	C	T	C	2370	0.162749	0.0295132	3.8788e-08	3865	0.127381	0.0230242	3.36665e-08	0.344728
rs102274	11	61790354	PC O-18:2;0/18:2;0	C	T	C	2577	0.159789	0.028451	2.16015e-08	4103	0.145052	0.0223387	9.39923e-11	0.683711
rs102274	11	61790354	PE 16:0;0_18:2;0	C	T	C	1837	0.268413	0.0327693	4.80017e-16	3256	0.32708	0.0244321	7.96578e-40	0.151206
rs102274	11	61790354	PE 18:0;0_18:2;0	C	T	C	2574	0.314007	0.0279716	1.38905e-28	4082	0.358394	0.0218013	7.53836e-59	0.210715
rs102274	11	61790354	PE 18:0;0_20:4;0	C	T	C	2587	-0.164682	0.028406	7.55291e-09	4104	-0.190391	0.0222596	1.66727e-17	0.476227
rs102274	11	61790354	PE 18:1;0_18:1;0	C	T	C	2538	0.164154	0.0286738	1.15701e-08	4040	0.185449	0.0224362	1.86496e-16	0.55862
rs102274	11	61790354	PE O-16:1;0/20:4;0	C	T	C	2590	-0.193227	0.0283204	1.10699e-11	4106	-0.210486	0.0222002	4.12505e-21	0.631497
rs102274	11	61790354	PE O-18:1;0/18:2;0	C	T	C	2465	0.216683	0.0289389	9.71382e-14	3954	0.17169	0.0226663	4.45647e-14	0.220952
rs102274	11	61790354	PE O-18:1;0/20:4;0	C	T	C	2591	-0.224758	0.0282301	2.51691e-15	4108	-0.265612	0.0220634	7.90435e-33	0.254185
rs102274	11	61790354	PE O-18:2;0/20:4;0	C	T	C	2588	-0.170079	0.0283859	2.36576e-09	4096	-0.169202	0.0223212	4.23812e-14	0.980624
rs102274	11	61790354	PI 18:0;0_18:2;0	C	T	C	2590	0.267577	0.028078	3.49359e-21	4107	0.301098	0.0219479	6.50045e-42	0.346915
rs102274	11	61790354	PI 18:0;0_20:3;0	C	T	C	2453	0.36379	0.0283926	1.99585e-36	3888	0.321398	0.0224296	2.02621e-45	0.241361
rs102274	11	61790354	PI 18:0;0_20:4;0	C	T	C	2592	-0.210033	0.028266	1.46024e-13	4109	-0.251045	0.0220969	1.79057e-29	0.253
rs102274	11	61790354	PI 18:1;0_18:1;0	C	T	C	2587	0.162555	0.0284032	1.16631e-08	4104	0.15355	0.0223289	7.05183e-12	0.803172
rs102274	11	61790354	PI 18:1;0_18:2;0	C	T	C	2270	0.190072	0.0300658	3.10241e-10	3790	0.152439	0.0231253	4.94302e-11	0.321123
rs102274	11	61790354	SM 34:2;2	C	T	C	2592	-0.163108	0.0283853	1.01945e-08	4109	-0.146553	0.0223246	5.86647e-11	0.646645
rs102274	11	61790354	SM 36:2;2	C	T	C	2591	-0.162285	0.0283874	1.21006e-08	4109	-0.161258	0.0222999	5.67622e-13	0.977304
rs102274	11	61790354	TAG 56:3;0	C	T	C	2335	0.167419	0.0297261	1.99479e-08	3455	0.168628	0.0242075	3.88936e-12	0.974841
rs102274	11	61790354	TAG 56:6;0	C	T	C	2585	-0.186037	0.0283959	6.84958e-11	4094	-0.251794	0.0221426	1.60206e-29	0.0678284
rs740006	11	61790396	CE 20:4;0	C	T	C	2592	0.316201	0.0375711	6.34877e-17	4109	0.362872	0.0306892	9.53775e-32	0.336024
rs740006	11	61790396	LPC 20:4;0	C	T	C	2275	0.280119	0.0406493	7.14229e-12	3548	0.319233	0.032979	6.83263e-22	0.45492
rs740006	11	61790396	PC 16:0;0_20:4;0	C	T	C	2592	0.320026	0.0375586	2.64938e-17	4109	0.338542	0.0307568	8.61254e-28	0.702893
rs740006	11	61790396	PC 16:0;0_22:5;0	C	T	C	2592	0.239438	0.0377896	2.7704e-10	4107	0.219263	0.0310218	1.83818e-12	0.679866
rs740006	11	61790396	PC 17:0;0_20:4;0	C	T	C	2570	0.295218	0.0378229	8.57198e-15	4066	0.319533	0.0309553	1.12317e-24	0.618844
rs740006	11	61790396	PC 18:0;0_20:4;0	C	T	C	2592	0.33155	0.03752	1.78269e-18	4109	0.392564	0.0306001	5.74412e-37	0.207597
rs740006	11	61790396	PC 18:1;0_18:2;0	C	T	C	2592	-0.21417	0.0378482	1.69305e-08	4109	-0.146258	0.0311236	2.69662e-06	0.165774
rs740006	11	61790396	PC 18:1;0_20:4;0	C	T	C	2592	0.261445	0.0377333	5.33708e-12	4108	0.305545	0.0308422	7.01343e-23	0.365516
rs174538	11	61792609	CE 20:4;0	A	G	A	2592	-0.558691	0.0273385	3.50895e-86	4109	-0.587944	0.0213931	8.73056e-153	0.399403
rs174538	11	61792609	CE 20:5;0	A	G	A	2592	-0.353689	0.0286289	4.13729e-34	4109	-0.353613	0.0226139	1.39091e-53	0.998338
rs174538	11	61792609	CE 22:6;0	A	G	A	2592	-0.173391	0.0292627	3.53034e-09	4108	-0.175745	0.0231158	3.56895e-14	0.949667
rs174538	11	61792609	LPC 20:4;0	A	G	A	2275	-0.432729	0.0301918	1.13904e-44	3548	-0.486935	0.0236687	6.1613e-89	0.157667
rs174538	11	61792609	LPE 18:2;0	A	G	A	2516	0.299108	0.0292524	4.50005e-24	3931	0.320053	0.0232603	4.16295e-42	0.575186
rs174538	11	61792609	PC 15:0;0_18:2;0	A	G	A	2309	0.278504	0.0305612	1.69241e-19	3884	0.258676	0.0235535	1.17954e-27	0.607331
rs174538	11	61792609	PC 16:0;0_18:2;0	A	G	A	2592	0.28821	0.0289109	5.38176e-23	4109	0.291515	0.0228285	1.19363e-36	0.92851
rs174538	11	61792609	PC 16:0;0_20:2;0	A	G	A	2578	0.243767	0.0291703	1.04074e-16	4087	0.230945	0.0230385	2.21635e-23	0.730134
rs174538	11	61792609	PC 16:0;0_20:4;0	A	G	A	2592	-0.488644	0.0278518	3.34057e-65	4109	-0.527186	0.0217753	3.70589e-121	0.275633
rs174538	11	61792609	PC 16:0;0_20:5;0	A	G	A	2591	-0.306239	0.0288403	8.23671e-26	4109	-0.325031	0.0227181	2.38899e-45	0.608751
rs174538	11	61792609	PC 16:0;0_22:4;0	A	G	A	2486	-0.202449	0.0297624	1.28645e-11	3931	-0.267663	0.023461	1.10185e-29	0.085287
rs174538	11	61792609	PC 16:0;0_22:5;0	A	G	A	2592	-0.337265	0.0287053	4.32084e-31	4107	-0.369868	0.0225538	1.35955e-58	0.371808
rs174538	11	61792609	PC 16:1;0_18:2;0	A	G	A	2590	0.313127	0.0288176	6.33582e-27	4102	0.323428	0.022732	7.08061e-45	0.77898
rs174538	11	61792609	PC 16:1;0_20:4;0	A	G	A	1892	-0.250166	0.0346741	7.78584e-13	3301	-0.300025	0.0257816	1.05267e-30	0.248536
rs174538	11	61792609	PC 17:0;0_18:2;0	A	G	A	2591	0.243876	0.029074	8.00561e-17	4106	0.215316	0.0230424	1.47742e-20	0.441385
rs174538	11	61792609	PC 17:0;0_20:4;0	A	G	A	2570	-0.44214	0.0283623	2.02399e-52	4066	-0.489939	0.0221518	1.90336e-102	0.184112
rs174538	11	61792609	PC 18:0;0_18:2;0	A	G	A	2592	0.223123	0.0291323	2.62891e-14	4109	0.219717	0.0230235	2.30319e-21	0.926915
rs174538	11	61792609	PC 18:0;0_20:2;0	A	G	A	2039	0.233482	0.0324469	8.6869e-13	3357	0.244811	0.0253473	8.68969e-22	0.783201
rs174538	11	61792609	PC 18:0;0_20:4;0	A	G	A	2592	-0.558876	0.0273371	3.05442e-86	4109	-0.594818	0.0213468	1.17478e-156	0.300081
rs174538	11	61792609	PC 18:0;0_20:5;0	A	G	A	2571	-0.362268	0.0287841	2.72127e-35	4083	-0.353407	0.0228062	1.13566e-52	0.809333
rs174538	11	61792609	PC 18:0;0_22:5;0	A	G	A	2482	-0.222647	0.0297374	9.72878e-14	3876	-0.259369	0.023566	9.16861e-28	0.333134
rs174538	11	61792609	PC 18:1;0_18:1;0	A	G	A	2592	0.175307	0.0292582	2.36464e-09	4109	0.166669	0.0231316	6.85862e-13	0.816851
rs174538	11	61792609	PC 18:1;0_18:2;0	A	G	A	2592	0.335302	0.0287141	9.68134e-31	4109	0.325997	0.0227147	1.29481e-45	0.79938
rs174538	11	61792609	PC 18:1;0_20:2;0	A	G	A	2036	0.401052	0.0315727	1.24391e-35	3435	0.378071	0.0245295	7.0525e-52	0.565434
rs174538	11	61792609	PC 18:1;0_20:4;0	A	G	A	2592	-0.428048	0.0282342	8.30282e-50	4108	-0.451521	0.0221858	8.40718e-88	0.513305
rs174538	11	61792609	PC 18:2;0_18:2;0	A	G	A	2592	0.194395	0.0292116	3.45174e-11	4109	0.201147	0.0230647	3.94089e-18	0.856046
rs174538	11	61792609	PC 18:2;0_20:1;0	A	G	A	1918	0.290212	0.033335	6.66601e-18	3231	0.252986	0.0256919	1.46423e-22	0.376423
rs174538	11	61792609	PC 18:2;0_20:3;0	A	G	A	2365	0.231374	0.0304306	4.13567e-14	3809	0.197705	0.0239847	2.28713e-16	0.384871
rs174538	11	61792609	PC O-16:0;0/18:2;0	A	G	A	2585	0.173468	0.0292901	3.59378e-09	4100	0.148702	0.023181	1.56986e-10	0.507317
rs174538	11	61792609	PC O-16:0;0/20:3;0	A	G	A	2389	0.169937	0.0303514	2.4031e-08	3878	0.0890342	0.0238462	0.000191404	0.0360817
rs174538	11	61792609	PC O-16:0;0/20:4;0	A	G	A	2592	-0.307266	0.028835	5.5969e-26	4109	-0.360133	0.0225888	1.43562e-55	0.148937
rs174538	11	61792609	PC O-16:1;0/20:4;0	A	G	A	2266	-0.373079	0.0307423	7.00607e-33	3374	-0.353566	0.0252543	2.48117e-43	0.62381
rs174538	11	61792609	PC O-18:0;0/20:4;0	A	G	A	2516	-0.249836	0.0293679	3.01451e-17	3984	-0.294499	0.0231455	2.20785e-36	0.232305
rs174538	11	61792609	PC O-18:1;0/18:2;0	A	G	A	2392	0.220339	0.0302061	4.05725e-13	3884	0.183232	0.0236981	1.3407e-14	0.33379
rs174538	11	61792609	PC O-18:1;0/20:3;0	A	G	A	2465	0.260389	0.0295545	2.30361e-18	3924	0.228348	0.0235073	4.65196e-22	0.396176
rs174538	11	61792609	PC O-18:1;0/20:4;0	A	G	A	2592	-0.228783	0.0291153	5.68044e-15	4108	-0.265959	0.0229073	1.09743e-30	0.315622
rs174538	11	61792609	PE 16:0;0_18:2;0	A	G	A	1837	0.25648	0.0336456	3.95077e-14	3256	0.284498	0.0253323	9.67774e-29	0.505885
rs174538	11	61792609	PE 18:0;0_18:2;0	A	G	A	2574	0.265369	0.0290901	1.44405e-19	4082	0.326617	0.0227803	1.59723e-45	0.0973845
rs174538	11	61792609	PE O-16:1;0/20:4;0	A	G	A	2590	-0.181915	0.0292498	5.80253e-10	4106	-0.200443	0.0230703	5.23004e-18	0.618939
rs174538	11	61792609	PE O-18:1;0/18:2;0	A	G	A	2465	0.18272	0.0299131	1.16629e-09	3954	0.142449	0.0235567	1.61185e-09	0.290204
rs174538	11	61792609	PE O-18:1;0/20:4;0	A	G	A	2591	-0.209928	0.0291761	8.13185e-13	4108	-0.242945	0.0229775	8.49387e-26	0.37398
rs174538	11	61792609	PI 18:0;0_18:2;0	A	G	A	2590	0.232098	0.0291074	2.28643e-15	4107	0.278649	0.0228711	1.43707e-33	0.208563
rs174538	11	61792609	PI 18:0;0_20:3;0	A	G	A	2453	0.349143	0.0292977	7.19271e-32	3888	0.306064	0.0233176	1.52917e-38	0.249944
rs174538	11	61792609	PI 18:0;0_20:4;0	A	G	A	2592	-0.183611	0.0292386	3.96377e-10	4109	-0.223788	0.0230139	4.11759e-22	0.280251
rs174538	11	61792609	TAG 56:6;0	A	G	A	2585	-0.165502	0.0293451	1.88693e-08	4094	-0.222764	0.0230623	7.6724e-22	0.124973
rs412334	11	61792789	CE 20:4;0	T	C	T	2592	0.260461	0.0413032	3.35423e-10	4109	0.36127	0.0312238	1.72199e-30	0.0515376
rs412334	11	61792789	PC 15:0;0_18:2;0	T	C	T	2309	-0.256659	0.0440705	6.55471e-09	3884	-0.163258	0.0325871	5.68844e-07	0.0883644
rs412334	11	61792789	PC 16:0;0_18:2;0	T	C	T	2592	-0.259405	0.0413058	3.95515e-10	4109	-0.157123	0.0316338	7.07831e-07	0.0493079
rs412334	11	61792789	PC 16:0;0_20:2;0	T	C	T	2578	-0.233254	0.0414522	2.03101e-08	4087	-0.153839	0.0317132	1.27447e-06	0.128112
rs412334	11	61792789	PC 16:1;0_18:2;0	T	C	T	2590	-0.237	0.0413794	1.13697e-08	4102	-0.205998	0.0315803	7.73031e-11	0.551456
rs412334	11	61792789	PC 18:0;0_20:4;0	T	C	T	2592	0.228775	0.0413756	3.53805e-08	4109	0.332129	0.0313025	5.77093e-26	0.0463622
rs412334	11	61792789	PC 18:1;0_18:2;0	T	C	T	2592	-0.258072	0.041309	4.86484e-10	4109	-0.203813	0.0315688	1.19903e-10	0.296656
rs412334	11	61792789	PC 18:1;0_20:2;0	T	C	T	2036	-0.320217	0.0472556	1.60938e-11	3435	-0.226557	0.0353781	1.72054e-10	0.1126
rs412334	11	61792789	PI 18:0;0_20:3;0	T	C	T	2453	-0.23355	0.0425193	4.36408e-08	3888	-0.147175	0.03272	7.05904e-06	0.107414
rs4246215	11	61796827	CE 16:0;0	T	G	T	2592	-0.16898	0.0281524	2.21711e-09	4109	-0.209814	0.0218996	1.6156e-21	0.252267
rs4246215	11	61796827	CE 18:3;0	T	G	T	2592	-0.170887	0.028148	1.45751e-09	4109	-0.175064	0.0219739	2.08918e-15	0.906882
rs4246215	11	61796827	CE 20:4;0	T	G	T	2592	-0.603079	0.0257519	3.56187e-110	4109	-0.616071	0.0199474	1.59804e-188	0.690006
rs4246215	11	61796827	CE 20:5;0	T	G	T	2592	-0.374545	0.0273755	3.40884e-41	4109	-0.367466	0.0213877	6.01045e-64	0.838532
rs4246215	11	61796827	CE 22:6;0	T	G	T	2592	-0.172397	0.0281444	1.042e-09	4108	-0.187984	0.0219479	1.50723e-17	0.66231
rs4246215	11	61796827	LPC 20:4;0	T	G	T	2275	-0.47528	0.0286432	1.86434e-58	3548	-0.496004	0.0222772	6.67206e-103	0.567917
rs4246215	11	61796827	LPE 18:2;0	T	G	T	2516	0.312802	0.0280629	3.37502e-28	3931	0.33023	0.0220404	2.14328e-49	0.625262
rs4246215	11	61796827	PC 15:0;0_18:2;0	T	G	T	2309	0.31811	0.0291596	4.70701e-27	3884	0.269952	0.022294	3.73433e-33	0.189518
rs4246215	11	61796827	PC 16:0;0_18:2;0	T	G	T	2592	0.318689	0.0276473	5.14108e-30	4109	0.297132	0.0216522	6.14647e-42	0.539304
rs4246215	11	61796827	PC 16:0;0_20:2;0	T	G	T	2578	0.240391	0.0280406	1.71117e-17	4087	0.226271	0.0219124	1.07704e-24	0.691533
rs4246215	11	61796827	PC 16:0;0_20:4;0	T	G	T	2592	-0.529634	0.0263681	1.61862e-83	4109	-0.556545	0.020369	3.5445e-151	0.41928
rs4246215	11	61796827	PC 16:0;0_20:5;0	T	G	T	2591	-0.328426	0.0276032	8.04258e-32	4109	-0.336142	0.0215128	1.65562e-53	0.825497
rs4246215	11	61796827	PC 16:0;0_22:4;0	T	G	T	2486	-0.243228	0.0284881	2.34334e-17	3931	-0.290582	0.0221771	2.00556e-38	0.189638
rs4246215	11	61796827	PC 16:0;0_22:5;0	T	G	T	2592	-0.379306	0.0273502	3.06348e-42	4107	-0.380565	0.0213316	1.25959e-68	0.971045
rs4246215	11	61796827	PC 16:1;0_18:1;0	T	G	T	2589	0.160369	0.0281806	1.40726e-08	4104	0.165091	0.0220011	7.56166e-14	0.894923
rs4246215	11	61796827	PC 16:1;0_18:2;0	T	G	T	2590	0.333369	0.0275887	9.65505e-33	4102	0.345379	0.0214808	1.85997e-56	0.731234
rs4246215	11	61796827	PC 16:1;0_20:4;0	T	G	T	1892	-0.253753	0.033369	4.48023e-14	3301	-0.310849	0.0243532	1.86695e-36	0.166937
rs4246215	11	61796827	PC 17:0;0_18:2;0	T	G	T	2591	0.268322	0.0278614	1.36024e-21	4106	0.222315	0.0218821	5.75081e-24	0.194069
rs4246215	11	61796827	PC 17:0;0_20:4;0	T	G	T	2570	-0.485479	0.0268537	7.31316e-69	4066	-0.508918	0.0208136	2.654e-123	0.490269
rs4246215	11	61796827	PC 18:0;0_18:2;0	T	G	T	2592	0.242353	0.0279447	7.32113e-18	4109	0.224301	0.0218646	2.12741e-24	0.610916
rs4246215	11	61796827	PC 18:0;0_20:2;0	T	G	T	2039	0.235602	0.0312704	7.33478e-14	3357	0.250838	0.0241102	5.68637e-25	0.699601
rs4246215	11	61796827	PC 18:0;0_20:4;0	T	G	T	2592	-0.611897	0.0256714	1.06182e-113	4109	-0.621859	0.0199036	1.90809e-192	0.759087
rs4246215	11	61796827	PC 18:0;0_20:5;0	T	G	T	2571	-0.388873	0.0274723	7.40545e-44	4083	-0.367615	0.021528	3.34053e-63	0.542479
rs4246215	11	61796827	PC 18:0;0_22:5;0	T	G	T	2482	-0.256682	0.0285045	4.19423e-19	3876	-0.267889	0.0223049	1.18438e-32	0.756838
rs4246215	11	61796827	PC 18:1;0_18:1;0	T	G	T	2592	0.198222	0.0280787	2.13692e-12	4109	0.183688	0.0219567	8.07895e-17	0.683456
rs4246215	11	61796827	PC 18:1;0_18:2;0	T	G	T	2592	0.367557	0.0274121	1.09966e-39	4109	0.347412	0.0214692	3.82681e-57	0.562882
rs4246215	11	61796827	PC 18:1;0_20:2;0	T	G	T	2036	0.417303	0.0303042	2.57848e-41	3435	0.388436	0.0232001	1.51313e-60	0.449429
rs4246215	11	61796827	PC 18:1;0_20:4;0	T	G	T	2592	-0.457761	0.0268827	1.02498e-61	4108	-0.459722	0.0209486	5.00369e-101	0.954116
rs4246215	11	61796827	PC 18:2;0_18:2;0	T	G	T	2592	0.213384	0.0280358	3.77935e-14	4109	0.201847	0.0219179	5.10996e-20	0.74579
rs4246215	11	61796827	PC 18:2;0_20:1;0	T	G	T	1918	0.33187	0.0321211	2.18002e-24	3231	0.302184	0.0243024	1.04685e-34	0.461113
rs4246215	11	61796827	PC 18:2;0_20:3;0	T	G	T	2365	0.205069	0.0293595	3.69522e-12	3809	0.176186	0.0228276	1.4985e-14	0.437372
rs4246215	11	61796827	PC O-16:0;0/18:2;0	T	G	T	2585	0.176785	0.0281747	4.09702e-10	4100	0.163436	0.0220194	1.39154e-13	0.708918
rs4246215	11	61796827	PC O-16:0;0/20:4;0	T	G	T	2592	-0.351001	0.0274957	3.07979e-36	4109	-0.349149	0.0214623	1.02428e-57	0.957656
rs4246215	11	61796827	PC O-16:1;0/20:4;0	T	G	T	2266	-0.398474	0.0292275	9.81044e-41	3374	-0.351257	0.0238089	8.78579e-48	0.210381
rs4246215	11	61796827	PC O-18:0;0/20:4;0	T	G	T	2516	-0.291054	0.028032	9.31588e-25	3984	-0.283416	0.0220552	4.62359e-37	0.830438
rs4246215	11	61796827	PC O-18:1;0/18:2;0	T	G	T	2392	0.219697	0.029013	5.20242e-14	3884	0.21474	0.0225319	2.67224e-21	0.892659
rs4246215	11	61796827	PC O-18:1;0/20:3;0	T	G	T	2465	0.231517	0.0285514	7.97324e-16	3924	0.233925	0.0223428	2.55626e-25	0.947044
rs4246215	11	61796827	PC O-18:1;0/20:4;0	T	G	T	2592	-0.264742	0.0278662	4.58303e-21	4108	-0.248385	0.0218053	1.28501e-29	0.643883
rs4246215	11	61796827	PE 16:0;0_18:2;0	T	G	T	1837	0.252225	0.0328719	2.71063e-14	3256	0.294369	0.0242835	4.12423e-33	0.302445
rs4246215	11	61796827	PE 18:0;0_18:2;0	T	G	T	2574	0.289962	0.0278516	6.84863e-25	4082	0.32337	0.0216405	3.39605e-49	0.343543
rs4246215	11	61796827	PE 18:0;0_20:4;0	T	G	T	2587	-0.158917	0.0282008	1.93782e-08	4104	-0.179045	0.0219813	4.97175e-16	0.573481
rs4246215	11	61796827	PE 18:1;0_18:1;0	T	G	T	2538	0.159019	0.0284792	2.60513e-08	4040	0.164373	0.0221787	1.5154e-13	0.882087
rs4246215	11	61796827	PE O-16:1;0/20:4;0	T	G	T	2590	-0.189241	0.0281112	2.05515e-11	4106	-0.197829	0.0219269	2.77185e-19	0.809642
rs4246215	11	61796827	PE O-18:1;0/18:2;0	T	G	T	2465	0.180746	0.0288495	4.38303e-10	3954	0.148576	0.0224122	3.82963e-11	0.378538
rs4246215	11	61796827	PE O-18:1;0/20:4;0	T	G	T	2591	-0.225758	0.0280068	1.14543e-15	4108	-0.253941	0.0217925	6.77639e-31	0.427086
rs4246215	11	61796827	PE O-18:2;0/20:4;0	T	G	T	2588	-0.174932	0.0281556	6.03794e-10	4096	-0.156827	0.0220423	1.3167e-12	0.612627
rs4246215	11	61796827	PI 18:0;0_18:2;0	T	G	T	2590	0.254768	0.0279021	1.33316e-19	4107	0.273597	0.0217337	1.10446e-35	0.594465
rs4246215	11	61796827	PI 18:0;0_20:3;0	T	G	T	2453	0.334508	0.0283042	2.19463e-31	3888	0.292193	0.0222048	1.00578e-38	0.239498
rs4246215	11	61796827	PI 18:0;0_20:4;0	T	G	T	2592	-0.20701	0.0280542	2.13764e-13	4109	-0.234873	0.0218376	1.26029e-26	0.433197
rs4246215	11	61796827	PI 18:1;0_18:1;0	T	G	T	2587	0.156964	0.0281883	2.83604e-08	4104	0.142848	0.0220477	1.03221e-10	0.693249
rs4246215	11	61796827	PI 18:1;0_18:2;0	T	G	T	2270	0.189144	0.0298685	2.89816e-10	3790	0.130743	0.0228523	1.1394e-08	0.120449
rs4246215	11	61796827	SM 34:2;2	T	G	T	2592	-0.176517	0.0281346	4.10993e-10	4109	-0.126329	0.0220551	1.08966e-08	0.160348
rs4246215	11	61796827	SM 36:2;2	T	G	T	2591	-0.168554	0.0281536	2.43425e-09	4109	-0.148798	0.0220209	1.60563e-11	0.58045
rs4246215	11	61796827	TAG 56:6;0	T	G	T	2585	-0.178488	0.0281915	2.85757e-10	4094	-0.244424	0.0218438	1.18981e-28	0.0644842
rs174541	11	61798436	CE 16:0;0	C	T	C	2592	-0.166807	0.0281157	3.37352e-09	4109	-0.211346	0.0218906	7.99901e-22	0.211319
rs174541	11	61798436	CE 18:3;0	C	T	C	2592	-0.170683	0.0281067	1.44276e-09	4109	-0.175325	0.021968	1.86881e-15	0.896467
rs174541	11	61798436	CE 20:4;0	C	T	C	2592	-0.601899	0.0257169	4.67569e-110	4109	-0.616868	0.0199355	3.68717e-189	0.645492
rs174541	11	61798436	CE 20:5;0	C	T	C	2592	-0.375293	0.0273287	1.77362e-41	4109	-0.368588	0.0213775	2.26103e-64	0.846766
rs174541	11	61798436	CE 22:6;0	C	T	C	2592	-0.172517	0.0281024	9.58695e-10	4108	-0.188854	0.0219407	1.04819e-17	0.646793
rs174541	11	61798436	LPC 20:4;0	C	T	C	2275	-0.478256	0.028606	2.87057e-59	3548	-0.495152	0.0222699	1.22131e-102	0.64117
rs174541	11	61798436	LPE 18:2;0	C	T	C	2516	0.309714	0.0280333	9.63338e-28	3931	0.329898	0.0220362	2.54932e-49	0.571359
rs174541	11	61798436	PC 15:0;0_18:2;0	C	T	C	2309	0.316918	0.0291168	6.10505e-27	3884	0.267823	0.0222904	1.11578e-32	0.180619
rs174541	11	61798436	PC 16:0;0_18:2;0	C	T	C	2592	0.318874	0.0276039	3.90777e-30	4109	0.295862	0.0216509	1.31657e-41	0.511855
rs174541	11	61798436	PC 16:0;0_20:2;0	C	T	C	2578	0.243051	0.0279895	6.6791e-18	4087	0.226234	0.021907	1.06794e-24	0.636113
rs174541	11	61798436	PC 16:0;0_20:4;0	C	T	C	2592	-0.528655	0.0263312	1.89342e-83	4109	-0.556479	0.0203636	3.23417e-151	0.403218
rs174541	11	61798436	PC 16:0;0_20:5;0	C	T	C	2591	-0.329081	0.0275576	4.9048e-32	4109	-0.337061	0.0215038	7.97382e-54	0.819417
rs174541	11	61798436	PC 16:0;0_22:4;0	C	T	C	2486	-0.240915	0.0284505	4.21181e-17	3931	-0.291042	0.0221696	1.4588e-38	0.164596
rs174541	11	61798436	PC 16:0;0_22:5;0	C	T	C	2592	-0.378434	0.0273119	3.60257e-42	4107	-0.381262	0.0213231	6.493e-69	0.934952
rs174541	11	61798436	PC 16:1;0_18:1;0	C	T	C	2589	0.159139	0.0281416	1.73003e-08	4104	0.165417	0.0219952	6.6591e-14	0.860476
rs174541	11	61798436	PC 16:1;0_18:2;0	C	T	C	2590	0.332184	0.0275516	1.31356e-32	4102	0.344625	0.0214783	3.07701e-56	0.721747
rs174541	11	61798436	PC 16:1;0_20:4;0	C	T	C	1892	-0.254197	0.0332869	3.52012e-14	3301	-0.310341	0.0243403	2.21691e-36	0.173354
rs174541	11	61798436	PC 17:0;0_18:2;0	C	T	C	2591	0.267906	0.0278207	1.37143e-21	4106	0.220333	0.0218816	1.41504e-23	0.178927
rs174541	11	61798436	PC 17:0;0_20:4;0	C	T	C	2570	-0.485259	0.0268102	5.20033e-69	4066	-0.51013	0.0208003	5.46436e-124	0.463591
rs174541	11	61798436	PC 18:0;0_18:2;0	C	T	C	2592	0.244409	0.0278957	3.41402e-18	4109	0.223554	0.0218611	2.95126e-24	0.556237
rs174541	11	61798436	PC 18:0;0_20:2;0	C	T	C	2039	0.237227	0.0312503	4.79471e-14	3357	0.249585	0.0241082	9.55364e-25	0.754199
rs174541	11	61798436	PC 18:0;0_20:4;0	C	T	C	2592	-0.609363	0.025649	4.87864e-113	4109	-0.621596	0.0198997	2.27865e-192	0.706304
rs174541	11	61798436	PC 18:0;0_20:5;0	C	T	C	2571	-0.388674	0.027429	6.0674e-44	4083	-0.367981	0.0215206	2.31695e-63	0.552821
rs174541	11	61798436	PC 18:0;0_22:5;0	C	T	C	2482	-0.255604	0.0284631	5.21709e-19	3876	-0.267969	0.0222988	1.09276e-32	0.732371
rs174541	11	61798436	PC 18:1;0_18:1;0	C	T	C	2592	0.198573	0.0280359	1.81278e-12	4109	0.183205	0.0219523	9.56753e-17	0.666039
rs174541	11	61798436	PC 18:1;0_18:2;0	C	T	C	2592	0.367608	0.027369	8.22678e-40	4109	0.346706	0.0214664	6.12534e-57	0.547891
rs174541	11	61798436	PC 18:1;0_20:2;0	C	T	C	2036	0.420442	0.0302288	4.44672e-42	3435	0.388969	0.0231859	9.02976e-61	0.408729
rs174541	11	61798436	PC 18:1;0_20:4;0	C	T	C	2592	-0.456153	0.0268496	1.86226e-61	4108	-0.459638	0.0209434	4.86216e-101	0.918484
rs174541	11	61798436	PC 18:2;0_18:2;0	C	T	C	2592	0.211965	0.027998	5.12928e-14	4109	0.200838	0.0219147	7.67816e-20	0.754316
rs174541	11	61798436	PC 18:2;0_20:1;0	C	T	C	1918	0.332966	0.0320386	1.1936e-24	3231	0.301447	0.0242927	1.41745e-34	0.433089
rs174541	11	61798436	PC 18:2;0_20:3;0	C	T	C	2365	0.20602	0.0293097	2.70975e-12	3809	0.1766	0.0228163	1.26419e-14	0.428324
rs174541	11	61798436	PC O-16:0;0/18:2;0	C	T	C	2585	0.176299	0.028134	4.31453e-10	4100	0.162728	0.0220153	1.74959e-13	0.70403
rs174541	11	61798436	PC O-16:0;0/20:4;0	C	T	C	2592	-0.347505	0.0274702	1.23488e-35	4109	-0.348801	0.0214582	1.25188e-57	0.970342
rs174541	11	61798436	PC O-16:1;0/20:4;0	C	T	C	2266	-0.396731	0.0292005	1.77915e-40	3374	-0.352021	0.023791	4.81239e-48	0.235215
rs174541	11	61798436	PC O-18:0;0/20:4;0	C	T	C	2516	-0.287803	0.0280019	2.66e-24	3984	-0.282126	0.0220536	9.43599e-37	0.873455
rs174541	11	61798436	PC O-18:1;0/18:2;0	C	T	C	2392	0.218209	0.0289739	7.08208e-14	3884	0.213637	0.0225292	4.18642e-21	0.900864
rs174541	11	61798436	PC O-18:1;0/20:3;0	C	T	C	2465	0.232679	0.0285039	5.15402e-16	3924	0.235094	0.0223295	1.3979e-25	0.946823
rs174541	11	61798436	PC O-18:1;0/20:4;0	C	T	C	2592	-0.262043	0.0278339	1.01402e-20	4108	-0.247684	0.0218018	1.79986e-29	0.68465
rs174541	11	61798436	PE 16:0;0_18:2;0	C	T	C	1837	0.254067	0.0328159	1.60317e-14	3256	0.294821	0.0242772	3.19709e-33	0.318093
rs174541	11	61798436	PE 18:0;0_18:2;0	C	T	C	2574	0.291247	0.0278039	3.58512e-25	4082	0.324164	0.0216322	1.85535e-49	0.350098
rs174541	11	61798436	PE 18:0;0_20:4;0	C	T	C	2587	-0.158128	0.0281608	2.17286e-08	4104	-0.178345	0.0219773	6.36299e-16	0.571421
rs174541	11	61798436	PE 18:1;0_18:1;0	C	T	C	2538	0.159459	0.0284268	2.2498e-08	4040	0.165447	0.0221713	1.03615e-13	0.868079
rs174541	11	61798436	PE O-16:1;0/20:4;0	C	T	C	2590	-0.187125	0.0280749	3.21824e-11	4106	-0.197422	0.0219224	3.21919e-19	0.772521
rs174541	11	61798436	PE O-18:1;0/18:2;0	C	T	C	2465	0.182522	0.0288006	2.76871e-10	3954	0.148078	0.0224076	4.40342e-11	0.345215
rs174541	11	61798436	PE O-18:1;0/20:4;0	C	T	C	2591	-0.223476	0.0279719	2.02279e-15	4108	-0.252662	0.0217906	1.30339e-30	0.41044
rs174541	11	61798436	PE O-18:2;0/20:4;0	C	T	C	2588	-0.173878	0.0281164	7.23117e-10	4096	-0.155695	0.0220389	1.88467e-12	0.610768
rs174541	11	61798436	PI 18:0;0_18:2;0	C	T	C	2590	0.25262	0.0278676	2.39725e-19	4107	0.272499	0.0217316	2.01317e-35	0.573763
rs174541	11	61798436	PI 18:0;0_20:3;0	C	T	C	2453	0.335746	0.0282537	1.05475e-31	3888	0.292287	0.0221991	9.13264e-39	0.226472
rs174541	11	61798436	PI 18:0;0_20:4;0	C	T	C	2592	-0.2055	0.0280166	2.95262e-13	4109	-0.23511	0.0218316	1.08913e-26	0.404475
rs174541	11	61798436	PI 18:1;0_18:1;0	C	T	C	2587	0.154734	0.0281514	4.25323e-08	4104	0.14224	0.0220433	1.22602e-10	0.726763
rs174541	11	61798436	PI 18:1;0_18:2;0	C	T	C	2270	0.186627	0.0298289	4.68989e-10	3790	0.130316	0.0228475	1.26184e-08	0.133955
rs174541	11	61798436	SM 34:2;2	C	T	C	2592	-0.174181	0.0280984	6.59295e-10	4109	-0.126187	0.0220499	1.12255e-08	0.179038
rs174541	11	61798436	SM 36:2;2	C	T	C	2591	-0.166377	0.0281168	3.70371e-09	4109	-0.148411	0.0220162	1.79177e-11	0.614897
rs174541	11	61798436	TAG 56:6;0	C	T	C	2585	-0.178959	0.0281482	2.41298e-10	4094	-0.243962	0.0218396	1.46442e-28	0.0680707
rs174544	11	61800281	CE 20:4;0	A	C	A	2592	-0.616593	0.0265079	7.55889e-109	4109	-0.659985	0.0203067	2.06853e-206	0.193783
rs174544	11	61800281	CE 20:5;0	A	C	A	2592	-0.382467	0.0281599	1.22081e-40	4109	-0.402741	0.0218844	9.68472e-73	0.569712
rs174544	11	61800281	CE 22:6;0	A	C	A	2592	-0.175506	0.0289408	1.5185e-09	4108	-0.200539	0.0225531	8.83487e-19	0.495068
rs174544	11	61800281	LPC 20:4;0	A	C	A	2275	-0.496964	0.0294636	3.10553e-60	3548	-0.535823	0.0228659	5.01757e-113	0.297448
rs174544	11	61800281	LPE 18:2;0	A	C	A	2516	0.35477	0.0287002	4.06321e-34	3931	0.362673	0.0225414	1.8651e-56	0.828555
rs174544	11	61800281	PC 15:0;0_18:2;0	A	C	A	2309	0.341802	0.0299993	2.68763e-29	3884	0.302674	0.0228964	4.68448e-39	0.299822
rs174544	11	61800281	PC 16:0;0_18:2;0	A	C	A	2592	0.339416	0.0283722	3.84066e-32	4109	0.327227	0.0221889	5.30209e-48	0.735054
rs174544	11	61800281	PC 16:0;0_20:2;0	A	C	A	2578	0.270179	0.0287557	1.21096e-20	4087	0.259254	0.0224515	2.24522e-30	0.764589
rs174544	11	61800281	PC 16:0;0_20:4;0	A	C	A	2592	-0.560186	0.026987	1.16891e-88	4109	-0.594592	0.0207928	3.53826e-164	0.312535
rs174544	11	61800281	PC 16:0;0_20:5;0	A	C	A	2591	-0.34882	0.0283285	6.68796e-34	4109	-0.369218	0.0220279	4.78932e-61	0.569745
rs174544	11	61800281	PC 16:0;0_22:4;0	A	C	A	2486	-0.243515	0.0293127	1.58652e-16	3931	-0.299056	0.0227812	1.47115e-38	0.134633
rs174544	11	61800281	PC 16:0;0_22:5;0	A	C	A	2592	-0.402641	0.0280511	5.13616e-45	4107	-0.403567	0.021881	4.8583e-73	0.979234
rs174544	11	61800281	PC 16:1;0_18:1;0	A	C	A	2589	0.16066	0.0289825	3.2676e-08	4104	0.193281	0.0225789	1.57025e-17	0.374595
rs174544	11	61800281	PC 16:1;0_18:2;0	A	C	A	2590	0.347871	0.0283401	1.04994e-33	4102	0.385036	0.0219693	2.25305e-66	0.299995
rs174544	11	61800281	PC 16:1;0_20:4;0	A	C	A	1892	-0.254269	0.0343032	1.86167e-13	3301	-0.338045	0.02489	6.35986e-41	0.0480761
rs174544	11	61800281	PC 17:0;0_18:2;0	A	C	A	2591	0.283056	0.028617	1.14089e-22	4106	0.247724	0.0224483	6.35279e-28	0.331334
rs174544	11	61800281	PC 17:0;0_20:4;0	A	C	A	2570	-0.50919	0.0275549	1.10284e-71	4066	-0.538158	0.0213298	1.3021e-130	0.405794
rs174544	11	61800281	PC 18:0;0_18:2;0	A	C	A	2592	0.265124	0.0286761	4.74681e-20	4109	0.250677	0.0224304	1.37895e-28	0.691498
rs174544	11	61800281	PC 18:0;0_20:2;0	A	C	A	2039	0.27245	0.0318887	2.50436e-17	3357	0.274023	0.024662	3.41573e-28	0.968874
rs174544	11	61800281	PC 18:0;0_20:4;0	A	C	A	2592	-0.644212	0.0262531	9.86195e-120	4109	-0.667034	0.0202506	2.35258e-211	0.491248
rs174544	11	61800281	PC 18:0;0_20:5;0	A	C	A	2571	-0.40808	0.0282188	1.25558e-45	4083	-0.404733	0.0220281	1.66917e-72	0.92551
rs174544	11	61800281	PC 18:0;0_22:5;0	A	C	A	2482	-0.269665	0.0292517	6.22806e-20	3876	-0.271328	0.0230156	1.53182e-31	0.964363
rs174544	11	61800281	PC 18:0;0_22:6;0	A	C	A	2519	-0.176336	0.0293368	2.11489e-09	4030	-0.148172	0.0228827	1.06e-10	0.449062
rs174544	11	61800281	PC 18:1;0_18:1;0	A	C	A	2592	0.206573	0.0288615	1.06598e-12	4109	0.203525	0.0225463	2.65561e-19	0.933673
rs174544	11	61800281	PC 18:1;0_18:2;0	A	C	A	2592	0.39249	0.0281066	8.8003e-43	4109	0.382308	0.0219735	1.787e-65	0.77534
rs174544	11	61800281	PC 18:1;0_20:2;0	A	C	A	2036	0.445445	0.0310303	1.38183e-44	3435	0.423892	0.0236834	1.44907e-68	0.580855
rs174544	11	61800281	PC 18:1;0_20:4;0	A	C	A	2592	-0.487329	0.0275275	2.71978e-66	4108	-0.495542	0.0214157	1.8944e-111	0.813832
rs174544	11	61800281	PC 18:2;0_18:2;0	A	C	A	2592	0.236245	0.0287735	3.4335e-16	4109	0.224212	0.0224985	3.93665e-23	0.741821
rs174544	11	61800281	PC 18:2;0_20:1;0	A	C	A	1918	0.349508	0.0326539	5.24448e-26	3231	0.316609	0.0248196	2.13993e-36	0.422491
rs174544	11	61800281	PC 18:2;0_20:3;0	A	C	A	2365	0.236805	0.0300263	4.70415e-15	3809	0.201856	0.0234449	1.05502e-17	0.358926
rs174544	11	61800281	PC O-16:0;0/18:2;0	A	C	A	2585	0.193134	0.0289279	2.98705e-11	4100	0.157987	0.022662	3.63948e-12	0.338849
rs174544	11	61800281	PC O-16:0;0/20:4;0	A	C	A	2592	-0.35539	0.0282966	3.65362e-35	4109	-0.394261	0.021922	1.13333e-69	0.277506
rs174544	11	61800281	PC O-16:1;0/20:4;0	A	C	A	2266	-0.412009	0.0301253	5.68608e-41	3374	-0.394765	0.0244816	2.08194e-56	0.656883
rs174544	11	61800281	PC O-18:0;0/20:4;0	A	C	A	2516	-0.293901	0.0288409	6.34188e-24	3984	-0.319755	0.0225634	1.63632e-44	0.480164
rs174544	11	61800281	PC O-18:1;0/18:2;0	A	C	A	2392	0.232914	0.029725	6.96002e-15	3884	0.207577	0.0231496	4.65212e-19	0.501267
rs174544	11	61800281	PC O-18:1;0/20:3;0	A	C	A	2465	0.260005	0.0292718	1.23346e-18	3924	0.24414	0.0229324	4.11952e-26	0.669635
rs174544	11	61800281	PC O-18:1;0/20:4;0	A	C	A	2592	-0.271979	0.0286513	4.92586e-21	4108	-0.285054	0.0223335	1.29001e-36	0.718906
rs174544	11	61800281	PC O-18:2;0/20:4;0	A	C	A	2177	-0.172759	0.0315734	4.9714e-08	3548	-0.170072	0.0245579	5.14133e-12	0.946442
rs174544	11	61800281	PE 16:0;0_18:2;0	A	C	A	1837	0.26255	0.0334959	7.67859e-15	3256	0.335768	0.0246287	3.37163e-41	0.0782262
rs174544	11	61800281	PE 18:0;0_18:2;0	A	C	A	2574	0.314754	0.0285755	1.3286e-27	4082	0.371235	0.0220834	2.27198e-61	0.117828
rs174544	11	61800281	PE 18:0;0_20:4;0	A	C	A	2587	-0.164391	0.0289953	1.59038e-08	4104	-0.172821	0.0226163	2.65703e-14	0.818677
rs174544	11	61800281	PE 18:1;0_18:1;0	A	C	A	2538	0.168601	0.0292816	9.543e-09	4040	0.201397	0.0227259	1.15693e-18	0.376263
rs174544	11	61800281	PE O-16:1;0/20:4;0	A	C	A	2590	-0.202594	0.0288801	2.9245e-12	4106	-0.203521	0.0225472	2.66899e-19	0.979815
rs174544	11	61800281	PE O-18:1;0/18:2;0	A	C	A	2465	0.208002	0.0295386	2.45356e-12	3954	0.162037	0.0230175	2.26066e-12	0.219656
rs174544	11	61800281	PE O-18:1;0/20:4;0	A	C	A	2591	-0.232679	0.0287918	9.71673e-16	4108	-0.26791	0.022391	1.86559e-32	0.334079
rs174544	11	61800281	PE O-18:2;0/20:4;0	A	C	A	2588	-0.185537	0.0289321	1.69251e-10	4096	-0.175339	0.022644	1.2128e-14	0.78134
rs174544	11	61800281	PI 18:0;0_18:2;0	A	C	A	2590	0.275396	0.0286398	1.56283e-21	4107	0.307967	0.0222595	1.39106e-42	0.369216
rs174544	11	61800281	PI 18:0;0_20:3;0	A	C	A	2453	0.370263	0.0290002	3.44446e-36	3888	0.335067	0.022725	6.44381e-48	0.339433
rs174544	11	61800281	PI 18:0;0_20:4;0	A	C	A	2592	-0.215846	0.0288353	9.71332e-14	4109	-0.241654	0.0224544	1.17603e-26	0.480088
rs174544	11	61800281	PI 18:1;0_18:1;0	A	C	A	2587	0.173717	0.0289677	2.29184e-09	4104	0.158161	0.0226543	3.39096e-12	0.672285
rs174544	11	61800281	PI 18:1;0_18:2;0	A	C	A	2270	0.190894	0.0306876	5.88044e-10	3790	0.166025	0.0234821	1.83274e-12	0.519842
rs174544	11	61800281	SM 34:2;2	A	C	A	2592	-0.164177	0.0289664	1.60586e-08	4109	-0.149026	0.0226498	5.31214e-11	0.680308
rs174544	11	61800281	SM 36:2;2	A	C	A	2591	-0.163337	0.0289689	1.90275e-08	4109	-0.167924	0.0226176	1.36879e-13	0.900676
rs174544	11	61800281	TAG 56:3;0	A	C	A	2335	0.179872	0.0302978	3.34033e-09	3455	0.179267	0.0245088	3.19804e-13	0.987613
rs174544	11	61800281	TAG 56:6;0	A	C	A	2585	-0.175063	0.0289962	1.79092e-09	4094	-0.249485	0.0224769	3.17346e-28	0.0425067
rs174545	11	61801834	CE 16:0;0	G	C	G	2592	-0.171295	0.0284143	1.89095e-09	4109	-0.217791	0.0221794	1.63891e-22	0.19708
rs174545	11	61801834	CE 18:3;0	G	C	G	2592	-0.170953	0.0284151	2.03691e-09	4109	-0.182544	0.0222567	3.13632e-16	0.748109
rs174545	11	61801834	CE 20:4;0	G	C	G	2592	-0.635966	0.0257399	3.37223e-121	4109	-0.661884	0.01992	1.25712e-214	0.425852
rs174545	11	61801834	CE 20:5;0	G	C	G	2592	-0.403181	0.0274943	7.82786e-47	4109	-0.394799	0.021576	5.77917e-72	0.81046
rs174545	11	61801834	CE 22:6;0	G	C	G	2592	-0.187927	0.0283736	4.25599e-11	4108	-0.191506	0.0222385	1.01315e-17	0.920917
rs174545	11	61801834	LPC 20:4;0	G	C	G	2275	-0.504523	0.0287367	8.24355e-65	3548	-0.545711	0.0223171	3.63847e-122	0.257629
rs174545	11	61801834	LPE 18:2;0	G	C	G	2516	0.343816	0.0282028	2.96156e-33	3931	0.354976	0.022254	1.49958e-55	0.756072
rs174545	11	61801834	PC 15:0;0_18:2;0	G	C	G	2309	0.335925	0.0293742	1.69401e-29	3884	0.294752	0.0225461	2.97467e-38	0.26618
rs174545	11	61801834	PC 16:0;0_18:2;0	G	C	G	2592	0.340162	0.0278213	1.8386e-33	4109	0.322302	0.0218674	5.96486e-48	0.613761
rs174545	11	61801834	PC 16:0;0_20:2;0	G	C	G	2578	0.265655	0.0282217	1.03122e-20	4087	0.252836	0.0221402	9.3761e-30	0.720812
rs174545	11	61801834	PC 16:0;0_20:4;0	G	C	G	2592	-0.565395	0.0263681	5.02441e-94	4109	-0.605808	0.0203498	1.64105e-176	0.225004
rs174545	11	61801834	PC 16:0;0_20:5;0	G	C	G	2591	-0.358167	0.027734	5.06392e-37	4109	-0.366724	0.0216963	5.14243e-62	0.807996
rs174545	11	61801834	PC 16:0;0_22:4;0	G	C	G	2486	-0.247319	0.0287358	1.31179e-17	3931	-0.311011	0.0224006	7.99925e-43	0.0804495
rs174545	11	61801834	PC 16:0;0_22:5;0	G	C	G	2592	-0.404038	0.0274894	4.94189e-47	4107	-0.408521	0.0215136	3.90591e-77	0.897811
rs174545	11	61801834	PC 16:1;0_18:1;0	G	C	G	2589	0.164654	0.0284379	7.89128e-09	4104	0.181341	0.022267	5.02877e-16	0.644075
rs174545	11	61801834	PC 16:1;0_18:2;0	G	C	G	2590	0.353528	0.0277647	4.57389e-36	4102	0.373337	0.0216762	3.0743e-64	0.573863
rs174545	11	61801834	PC 16:1;0_20:4;0	G	C	G	1892	-0.27238	0.0336639	1.04625e-15	3301	-0.338461	0.0245722	5.18984e-42	0.112849
rs174545	11	61801834	PC 17:0;0_18:2;0	G	C	G	2591	0.296286	0.0280222	1.30874e-25	4106	0.246323	0.0221177	2.11008e-28	0.161647
rs174545	11	61801834	PC 17:0;0_20:4;0	G	C	G	2570	-0.508811	0.0269724	1.93088e-74	4066	-0.547041	0.0209051	1.26308e-139	0.262593
rs174545	11	61801834	PC 18:0;0_18:2;0	G	C	G	2592	0.266824	0.0281285	5.24683e-21	4109	0.251804	0.0220915	1.18602e-29	0.674525
rs174545	11	61801834	PC 18:0;0_20:2;0	G	C	G	2039	0.28065	0.0313691	8.03458e-19	3357	0.272277	0.0243504	1.59157e-28	0.833006
rs174545	11	61801834	PC 18:0;0_20:4;0	G	C	G	2592	-0.647058	0.0256329	6.866e-126	4109	-0.672315	0.0198347	2.78062e-222	0.435817
rs174545	11	61801834	PC 18:0;0_20:5;0	G	C	G	2571	-0.416434	0.0276079	2.51579e-49	4083	-0.398077	0.0217243	3.86812e-72	0.601295
rs174545	11	61801834	PC 18:0;0_22:5;0	G	C	G	2482	-0.270003	0.0287074	1.14052e-20	3876	-0.27938	0.0226077	1.95484e-34	0.797474
rs174545	11	61801834	PC 18:0;0_22:6;0	G	C	G	2519	-0.168129	0.0288023	5.98524e-09	4030	-0.146753	0.0225434	8.449e-11	0.558929
rs174545	11	61801834	PC 18:1;0_18:1;0	G	C	G	2592	0.209648	0.0283148	1.77487e-13	4109	0.200169	0.0222198	3.13099e-19	0.792272
rs174545	11	61801834	PC 18:1;0_18:2;0	G	C	G	2592	0.394493	0.0275429	7.76659e-45	4109	0.378951	0.0216451	3.02763e-66	0.657279
rs174545	11	61801834	PC 18:1;0_20:2;0	G	C	G	2036	0.442808	0.0304907	1.52388e-45	3435	0.423617	0.0233334	2.08871e-70	0.617189
rs174545	11	61801834	PC 18:1;0_20:4;0	G	C	G	2592	-0.487505	0.0269618	6.48949e-69	4108	-0.502371	0.0210242	2.9118e-118	0.663704
rs174545	11	61801834	PC 18:2;0_18:2;0	G	C	G	2592	0.232106	0.0282471	3.2574e-16	4109	0.220838	0.022172	4.15274e-23	0.753682
rs174545	11	61801834	PC 18:2;0_20:1;0	G	C	G	1918	0.339197	0.032173	2.66091e-25	3231	0.322022	0.0244606	1.35377e-38	0.670866
rs174545	11	61801834	PC 18:2;0_20:3;0	G	C	G	2365	0.226138	0.0295601	2.90314e-14	3809	0.192916	0.0231064	9.51866e-17	0.375908
rs174545	11	61801834	PC O-16:0;0/18:2;0	G	C	G	2585	0.195814	0.0283777	6.50536e-12	4100	0.168268	0.0223112	5.67276e-14	0.445413
rs174545	11	61801834	PC O-16:0;0/20:4;0	G	C	G	2592	-0.348181	0.027783	5.0556e-35	4109	-0.396284	0.0215694	1.63024e-72	0.171433
rs174545	11	61801834	PC O-16:1;0/20:4;0	G	C	G	2266	-0.4142	0.0294577	4.07697e-43	3374	-0.389413	0.0240122	5.18451e-57	0.514264
rs174545	11	61801834	PC O-18:0;0/20:4;0	G	C	G	2516	-0.280803	0.0283433	1.00434e-22	3984	-0.317172	0.0222643	5.95524e-45	0.312943
rs174545	11	61801834	PC O-18:1;0/18:2;0	G	C	G	2392	0.23868	0.0291978	4.76002e-16	3884	0.219815	0.0227902	9.02483e-22	0.610525
rs174545	11	61801834	PC O-18:1;0/20:3;0	G	C	G	2465	0.25625	0.0287295	8.9344e-19	3924	0.241907	0.0226353	2.68086e-26	0.694946
rs174545	11	61801834	PC O-18:1;0/20:4;0	G	C	G	2592	-0.26093	0.0281498	3.82316e-20	4108	-0.284542	0.0219983	1.5361e-37	0.508662
rs174545	11	61801834	PC O-18:2;0/16:0;0	G	C	G	2585	0.160155	0.0284642	2.03643e-08	4100	0.128872	0.0223751	9.05013e-09	0.387569
rs174545	11	61801834	PC O-18:2;0/18:2;0	G	C	G	2577	0.162945	0.0284918	1.19515e-08	4103	0.147015	0.0223323	5.19005e-11	0.659906
rs174545	11	61801834	PE 16:0;0_18:2;0	G	C	G	1837	0.268492	0.0327946	4.95158e-16	3256	0.326603	0.02443	1.00724e-39	0.155311
rs174545	11	61801834	PE 18:0;0_18:2;0	G	C	G	2574	0.316575	0.0280088	6.05489e-29	4082	0.358582	0.021797	6.27575e-59	0.236571
rs174545	11	61801834	PE 18:0;0_20:4;0	G	C	G	2587	-0.166417	0.0284496	5.55095e-09	4104	-0.190431	0.0222563	1.62448e-17	0.506164
rs174545	11	61801834	PE 18:1;0_18:1;0	G	C	G	2538	0.165629	0.0287269	9.12119e-09	4040	0.185711	0.0224322	1.67318e-16	0.581647
rs174545	11	61801834	PE O-16:1;0/20:4;0	G	C	G	2590	-0.194201	0.0283655	9.42485e-12	4106	-0.209864	0.0221984	5.32439e-21	0.663669
rs174545	11	61801834	PE O-18:1;0/18:2;0	G	C	G	2465	0.217416	0.0289953	8.96625e-14	3954	0.171723	0.0226627	4.36659e-14	0.214377
rs174545	11	61801834	PE O-18:1;0/20:4;0	G	C	G	2591	-0.225765	0.0282748	2.09814e-15	4108	-0.264119	0.0220645	1.75446e-32	0.284891
rs174545	11	61801834	PE O-18:2;0/20:4;0	G	C	G	2588	-0.170228	0.0284331	2.4343e-09	4096	-0.167698	0.0223207	7.04928e-14	0.944201
rs174545	11	61801834	PI 18:0;0_18:2;0	G	C	G	2590	0.27363	0.0281036	5.00777e-22	4107	0.302162	0.021941	3.23936e-42	0.42357
rs174545	11	61801834	PI 18:0;0_20:3;0	G	C	G	2453	0.365659	0.0284334	1.12498e-36	3888	0.321454	0.0224237	1.86058e-45	0.222184
rs174545	11	61801834	PI 18:0;0_20:4;0	G	C	G	2592	-0.211155	0.0283105	1.18691e-13	4109	-0.250431	0.0220953	2.41625e-29	0.274101
rs174545	11	61801834	PI 18:1;0_18:1;0	G	C	G	2587	0.167495	0.0284396	4.37612e-09	4104	0.1533	0.0223261	7.57556e-12	0.694613
rs174545	11	61801834	PI 18:1;0_18:2;0	G	C	G	2270	0.192237	0.0301108	2.08145e-10	3790	0.150895	0.0231221	7.64876e-11	0.276168
rs174545	11	61801834	SM 34:2;2	G	C	G	2592	-0.166767	0.0284247	5.00283e-09	4109	-0.144665	0.0223244	1.02468e-10	0.540862
rs174545	11	61801834	SM 36:2;2	G	C	G	2591	-0.164457	0.0284302	8.14296e-09	4109	-0.159592	0.0222996	9.74027e-13	0.892894
rs174545	11	61801834	TAG 56:3;0	G	C	G	2335	0.169066	0.0297842	1.5466e-08	3455	0.168406	0.0242115	4.18046e-12	0.986281
rs174545	11	61801834	TAG 56:6;0	G	C	G	2585	-0.186865	0.028442	6.06206e-11	4094	-0.252174	0.0221383	1.29203e-29	0.0699851
rs174546	11	61802358	CE 16:0;0	T	C	T	2592	-0.171426	0.0284022	1.80992e-09	4109	-0.218097	0.0221719	1.38808e-22	0.195224
rs174546	11	61802358	CE 18:3;0	T	C	T	2592	-0.17111	0.0284029	1.93862e-09	4109	-0.182079	0.0222509	3.65652e-16	0.761119
rs174546	11	61802358	CE 20:4;0	T	C	T	2592	-0.635649	0.0257299	3.56066e-121	4109	-0.662022	0.0199114	7.19773e-215	0.417586
rs174546	11	61802358	CE 20:5;0	T	C	T	2592	-0.403827	0.0274785	5.06383e-47	4109	-0.395057	0.0215679	4.20155e-72	0.801768
rs174546	11	61802358	CE 22:6;0	T	C	T	2592	-0.188356	0.0283607	3.77193e-11	4108	-0.191504	0.0222318	9.91576e-18	0.930387
rs174546	11	61802358	LPC 20:4;0	T	C	T	2275	-0.504478	0.0287217	7.32869e-65	3548	-0.546209	0.0223055	1.74575e-122	0.251161
rs174546	11	61802358	LPE 18:2;0	T	C	T	2516	0.343877	0.0281897	2.7061e-33	3931	0.35538	0.0222455	1.04042e-55	0.748719
rs174546	11	61802358	PC 15:0;0_18:2;0	T	C	T	2309	0.335927	0.0293604	1.5965e-29	3884	0.296047	0.0225344	1.32171e-38	0.281252
rs174546	11	61802358	PC 16:0;0_18:2;0	T	C	T	2592	0.340207	0.027809	1.69415e-33	4109	0.322542	0.0218597	4.75069e-48	0.617494
rs174546	11	61802358	PC 16:0;0_20:2;0	T	C	T	2578	0.265538	0.0282101	1.03378e-20	4087	0.252828	0.0221334	9.05497e-30	0.722989
rs174546	11	61802358	PC 16:0;0_20:4;0	T	C	T	2592	-0.565249	0.0263565	4.68552e-94	4109	-0.606064	0.0203406	8.67474e-177	0.22022
rs174546	11	61802358	PC 16:0;0_20:5;0	T	C	T	2591	-0.358885	0.0277183	3.37454e-37	4109	-0.367092	0.0216879	3.54166e-62	0.815615
rs174546	11	61802358	PC 16:0;0_22:4;0	T	C	T	2486	-0.24696	0.0287246	1.41731e-17	3931	-0.310999	0.0223933	7.59104e-43	0.0787049
rs174546	11	61802358	PC 16:0;0_22:5;0	T	C	T	2592	-0.404467	0.0274748	3.58904e-47	4107	-0.408912	0.0215049	2.48034e-77	0.898624
rs174546	11	61802358	PC 16:1;0_18:1;0	T	C	T	2589	0.164307	0.0284269	8.36692e-09	4104	0.181431	0.0222601	4.76686e-16	0.635302
rs174546	11	61802358	PC 16:1;0_18:2;0	T	C	T	2590	0.353114	0.0277546	5.17833e-36	4102	0.373786	0.0216675	1.96701e-64	0.557141
rs174546	11	61802358	PC 16:1;0_20:4;0	T	C	T	1892	-0.271865	0.03365	1.15011e-15	3301	-0.338886	0.0245611	3.81302e-42	0.10767
rs174546	11	61802358	PC 17:0;0_18:2;0	T	C	T	2591	0.296267	0.0280103	1.25837e-25	4106	0.246913	0.0221094	1.5059e-28	0.166648
rs174546	11	61802358	PC 17:0;0_20:4;0	T	C	T	2570	-0.508801	0.0269598	1.67853e-74	4066	-0.546678	0.0209002	1.62336e-139	0.266843
rs174546	11	61802358	PC 18:0;0_18:2;0	T	C	T	2592	0.267384	0.0281145	4.17516e-21	4109	0.252395	0.0220832	8.38462e-30	0.67502
rs174546	11	61802358	PC 18:0;0_20:2;0	T	C	T	2039	0.281336	0.0313527	6.37198e-19	3357	0.272687	0.0243419	1.27011e-28	0.827508
rs174546	11	61802358	PC 18:0;0_20:4;0	T	C	T	2592	-0.646608	0.0256242	8.24346e-126	4109	-0.6724	0.0198265	1.70978e-222	0.425988
rs174546	11	61802358	PC 18:0;0_20:5;0	T	C	T	2571	-0.416923	0.0275935	1.76133e-49	4083	-0.398285	0.0217164	2.93533e-72	0.595569
rs174546	11	61802358	PC 18:0;0_22:5;0	T	C	T	2482	-0.269695	0.0286959	1.21558e-20	3876	-0.279411	0.0226016	1.8482e-34	0.790248
rs174546	11	61802358	PC 18:0;0_22:6;0	T	C	T	2519	-0.168495	0.0287896	5.46747e-09	4030	-0.146178	0.0225375	9.88037e-11	0.541605
rs174546	11	61802358	PC 18:1;0_18:1;0	T	C	T	2592	0.209695	0.0283029	1.71325e-13	4109	0.20013	0.0222132	3.10425e-19	0.790354
rs174546	11	61802358	PC 18:1;0_18:2;0	T	C	T	2592	0.39456	0.0275304	6.88907e-45	4109	0.379453	0.021636	1.83785e-66	0.666144
rs174546	11	61802358	PC 18:1;0_20:2;0	T	C	T	2036	0.44302	0.0304739	1.25019e-45	3435	0.42356	0.0233246	1.94162e-70	0.612091
rs174546	11	61802358	PC 18:1;0_20:4;0	T	C	T	2592	-0.487581	0.0269488	5.39052e-69	4108	-0.50238	0.0210171	2.4325e-118	0.664992
rs174546	11	61802358	PC 18:2;0_18:2;0	T	C	T	2592	0.232501	0.028234	2.81846e-16	4109	0.221414	0.0221639	3.10263e-23	0.757413
rs174546	11	61802358	PC 18:2;0_20:1;0	T	C	T	1918	0.33871	0.032157	2.93912e-25	3231	0.322647	0.0244484	9.03908e-39	0.690893
rs174546	11	61802358	PC 18:2;0_20:3;0	T	C	T	2365	0.226481	0.0295437	2.57334e-14	3809	0.19323	0.0230982	8.29374e-17	0.375262
rs174546	11	61802358	PC O-16:0;0/18:2;0	T	C	T	2585	0.195763	0.028366	6.45737e-12	4100	0.16852	0.022304	5.11268e-14	0.450264
rs174546	11	61802358	PC O-16:0;0/20:4;0	T	C	T	2592	-0.34777	0.0277729	5.71005e-35	4109	-0.396713	0.0215605	1.02126e-72	0.163914
rs174546	11	61802358	PC O-16:1;0/20:4;0	T	C	T	2266	-0.414523	0.0294425	3.2173e-43	3374	-0.390096	0.0239998	2.97032e-57	0.520178
rs174546	11	61802358	PC O-18:0;0/20:4;0	T	C	T	2516	-0.280384	0.0283327	1.1173e-22	3984	-0.317238	0.0222575	5.38718e-45	0.306365
rs174546	11	61802358	PC O-18:1;0/18:2;0	T	C	T	2392	0.238641	0.0291853	4.67908e-16	3884	0.219685	0.022785	9.33042e-22	0.608678
rs174546	11	61802358	PC O-18:1;0/20:3;0	T	C	T	2465	0.256498	0.0287158	7.98045e-19	3924	0.24178	0.022629	2.75535e-26	0.687268
rs174546	11	61802358	PC O-18:1;0/20:4;0	T	C	T	2592	-0.260439	0.0281397	4.34511e-20	4108	-0.2851	0.0219897	1.05041e-37	0.489854
rs174546	11	61802358	PC O-18:2;0/16:0;0	T	C	T	2585	0.160384	0.0284518	1.91749e-08	4100	0.129524	0.0223675	7.53348e-09	0.393831
rs174546	11	61802358	PC O-18:2;0/18:1;0	T	C	T	2370	0.161856	0.0295339	4.69455e-08	3865	0.12956	0.0230014	1.90067e-08	0.38828
rs174546	11	61802358	PC O-18:2;0/18:2;0	T	C	T	2577	0.162876	0.0284801	1.19566e-08	4103	0.14715	0.0223254	4.91916e-11	0.663875
rs174546	11	61802358	PE 16:0;0_18:2;0	T	C	T	1837	0.268795	0.0327709	4.38446e-16	3256	0.326943	0.024419	7.80992e-40	0.15479
rs174546	11	61802358	PE 18:0;0_18:2;0	T	C	T	2574	0.317394	0.0279931	4.11227e-29	4082	0.358848	0.021789	4.72795e-59	0.24257
rs174546	11	61802358	PE 18:0;0_20:4;0	T	C	T	2587	-0.165774	0.0284393	6.26753e-09	4104	-0.190541	0.0222494	1.52223e-17	0.492774
rs174546	11	61802358	PE 18:1;0_18:1;0	T	C	T	2538	0.166012	0.0287138	8.30636e-09	4040	0.185671	0.0224254	1.66313e-16	0.58948
rs174546	11	61802358	PE O-16:1;0/20:4;0	T	C	T	2590	-0.194019	0.0283541	9.66593e-12	4106	-0.210085	0.0221912	4.71242e-21	0.655447
rs174546	11	61802358	PE O-18:1;0/18:2;0	T	C	T	2465	0.217703	0.0289816	8.11005e-14	3954	0.1716	0.0226564	4.47951e-14	0.210111
rs174546	11	61802358	PE O-18:1;0/20:4;0	T	C	T	2591	-0.225766	0.0282629	2.04229e-15	4108	-0.26459	0.0220564	1.29959e-32	0.278838
rs174546	11	61802358	PE O-18:2;0/20:4;0	T	C	T	2588	-0.170511	0.0284206	2.2553e-09	4096	-0.167983	0.0223135	6.28629e-14	0.944223
rs174546	11	61802358	PI 18:0;0_18:2;0	T	C	T	2590	0.273792	0.0280911	4.54864e-22	4107	0.302887	0.0219318	1.93502e-42	0.414278
rs174546	11	61802358	PI 18:0;0_20:3;0	T	C	T	2453	0.36522	0.0284223	1.27645e-36	3888	0.321654	0.0224169	1.55152e-45	0.228773
rs174546	11	61802358	PI 18:0;0_20:4;0	T	C	T	2592	-0.211202	0.0282985	1.14516e-13	4109	-0.250194	0.0220892	2.62769e-29	0.277409
rs174546	11	61802358	PI 18:1;0_18:1;0	T	C	T	2587	0.167819	0.0284271	4.02523e-09	4104	0.153337	0.0223194	7.38244e-12	0.688644
rs174546	11	61802358	PI 18:1;0_18:2;0	T	C	T	2270	0.192629	0.0300949	1.87331e-10	3790	0.15146	0.0231149	6.42137e-11	0.277967
rs174546	11	61802358	SM 34:2;2	T	C	T	2592	-0.166886	0.0284126	4.80841e-09	4109	-0.144844	0.0223174	9.59363e-11	0.541807
rs174546	11	61802358	SM 36:2;2	T	C	T	2591	-0.164597	0.0284181	7.79704e-09	4109	-0.160064	0.0222921	8.21812e-13	0.900124
rs174546	11	61802358	TAG 56:3;0	T	C	T	2335	0.16931	0.0297773	1.46415e-08	3455	0.168156	0.024203	4.41759e-12	0.976009
rs174546	11	61802358	TAG 56:6;0	T	C	T	2585	-0.186703	0.0284305	6.18508e-11	4094	-0.252152	0.0221316	1.25699e-29	0.0692851
rs174547	11	61803311	CE 16:0;0	C	T	C	2592	-0.171426	0.0284022	1.80992e-09	4109	-0.218097	0.0221719	1.38808e-22	0.195224
rs174547	11	61803311	CE 18:3;0	C	T	C	2592	-0.17111	0.0284029	1.93862e-09	4109	-0.182079	0.0222509	3.65652e-16	0.761119
rs174547	11	61803311	CE 20:4;0	C	T	C	2592	-0.635649	0.0257299	3.56066e-121	4109	-0.662022	0.0199114	7.19773e-215	0.417586
rs174547	11	61803311	CE 20:5;0	C	T	C	2592	-0.403827	0.0274785	5.06383e-47	4109	-0.395057	0.0215679	4.20155e-72	0.801768
rs174547	11	61803311	CE 22:6;0	C	T	C	2592	-0.188356	0.0283607	3.77193e-11	4108	-0.191504	0.0222318	9.91576e-18	0.930387
rs174547	11	61803311	LPC 20:4;0	C	T	C	2275	-0.504478	0.0287217	7.32869e-65	3548	-0.546209	0.0223055	1.74575e-122	0.251161
rs174547	11	61803311	LPE 18:2;0	C	T	C	2516	0.343877	0.0281897	2.7061e-33	3931	0.35538	0.0222455	1.04042e-55	0.748719
rs174547	11	61803311	PC 15:0;0_18:2;0	C	T	C	2309	0.335927	0.0293604	1.5965e-29	3884	0.296047	0.0225344	1.32171e-38	0.281252
rs174547	11	61803311	PC 16:0;0_18:2;0	C	T	C	2592	0.340207	0.027809	1.69415e-33	4109	0.322542	0.0218597	4.75069e-48	0.617494
rs174547	11	61803311	PC 16:0;0_20:2;0	C	T	C	2578	0.265538	0.0282101	1.03378e-20	4087	0.252828	0.0221334	9.05497e-30	0.722989
rs174547	11	61803311	PC 16:0;0_20:4;0	C	T	C	2592	-0.565249	0.0263565	4.68552e-94	4109	-0.606064	0.0203406	8.67474e-177	0.22022
rs174547	11	61803311	PC 16:0;0_20:5;0	C	T	C	2591	-0.358885	0.0277183	3.37454e-37	4109	-0.367092	0.0216879	3.54166e-62	0.815615
rs174547	11	61803311	PC 16:0;0_22:4;0	C	T	C	2486	-0.24696	0.0287246	1.41731e-17	3931	-0.310999	0.0223933	7.59104e-43	0.0787049
rs174547	11	61803311	PC 16:0;0_22:5;0	C	T	C	2592	-0.404467	0.0274748	3.58904e-47	4107	-0.408912	0.0215049	2.48034e-77	0.898624
rs174547	11	61803311	PC 16:1;0_18:1;0	C	T	C	2589	0.164307	0.0284269	8.36692e-09	4104	0.181431	0.0222601	4.76686e-16	0.635302
rs174547	11	61803311	PC 16:1;0_18:2;0	C	T	C	2590	0.353114	0.0277546	5.17833e-36	4102	0.373786	0.0216675	1.96701e-64	0.557141
rs174547	11	61803311	PC 16:1;0_20:4;0	C	T	C	1892	-0.271865	0.03365	1.15011e-15	3301	-0.338886	0.0245611	3.81302e-42	0.10767
rs174547	11	61803311	PC 17:0;0_18:2;0	C	T	C	2591	0.296267	0.0280103	1.25837e-25	4106	0.246913	0.0221094	1.5059e-28	0.166648
rs174547	11	61803311	PC 17:0;0_20:4;0	C	T	C	2570	-0.508801	0.0269598	1.67853e-74	4066	-0.546678	0.0209002	1.62336e-139	0.266843
rs174547	11	61803311	PC 18:0;0_18:2;0	C	T	C	2592	0.267384	0.0281145	4.17516e-21	4109	0.252395	0.0220832	8.38462e-30	0.67502
rs174547	11	61803311	PC 18:0;0_20:2;0	C	T	C	2039	0.281336	0.0313527	6.37198e-19	3357	0.272687	0.0243419	1.27011e-28	0.827508
rs174547	11	61803311	PC 18:0;0_20:4;0	C	T	C	2592	-0.646608	0.0256242	8.24346e-126	4109	-0.6724	0.0198265	1.70978e-222	0.425988
rs174547	11	61803311	PC 18:0;0_20:5;0	C	T	C	2571	-0.416923	0.0275935	1.76133e-49	4083	-0.398285	0.0217164	2.93533e-72	0.595569
rs174547	11	61803311	PC 18:0;0_22:5;0	C	T	C	2482	-0.269695	0.0286959	1.21558e-20	3876	-0.279411	0.0226016	1.8482e-34	0.790248
rs174547	11	61803311	PC 18:0;0_22:6;0	C	T	C	2519	-0.168495	0.0287896	5.46747e-09	4030	-0.146178	0.0225375	9.88037e-11	0.541605
rs174547	11	61803311	PC 18:1;0_18:1;0	C	T	C	2592	0.209695	0.0283029	1.71325e-13	4109	0.20013	0.0222132	3.10425e-19	0.790354
rs174547	11	61803311	PC 18:1;0_18:2;0	C	T	C	2592	0.39456	0.0275304	6.88907e-45	4109	0.379453	0.021636	1.83785e-66	0.666144
rs174547	11	61803311	PC 18:1;0_20:2;0	C	T	C	2036	0.44302	0.0304739	1.25019e-45	3435	0.42356	0.0233246	1.94162e-70	0.612091
rs174547	11	61803311	PC 18:1;0_20:4;0	C	T	C	2592	-0.487581	0.0269488	5.39052e-69	4108	-0.50238	0.0210171	2.4325e-118	0.664992
rs174547	11	61803311	PC 18:2;0_18:2;0	C	T	C	2592	0.232501	0.028234	2.81846e-16	4109	0.221414	0.0221639	3.10263e-23	0.757413
rs174547	11	61803311	PC 18:2;0_20:1;0	C	T	C	1918	0.33871	0.032157	2.93912e-25	3231	0.322647	0.0244484	9.03908e-39	0.690893
rs174547	11	61803311	PC 18:2;0_20:3;0	C	T	C	2365	0.226481	0.0295437	2.57334e-14	3809	0.19323	0.0230982	8.29374e-17	0.375262
rs174547	11	61803311	PC O-16:0;0/18:2;0	C	T	C	2585	0.195763	0.028366	6.45737e-12	4100	0.16852	0.022304	5.11268e-14	0.450264
rs174547	11	61803311	PC O-16:0;0/20:4;0	C	T	C	2592	-0.34777	0.0277729	5.71005e-35	4109	-0.396713	0.0215605	1.02126e-72	0.163914
rs174547	11	61803311	PC O-16:1;0/20:4;0	C	T	C	2266	-0.414523	0.0294425	3.2173e-43	3374	-0.390096	0.0239998	2.97032e-57	0.520178
rs174547	11	61803311	PC O-18:0;0/20:4;0	C	T	C	2516	-0.280384	0.0283327	1.1173e-22	3984	-0.317238	0.0222575	5.38718e-45	0.306365
rs174547	11	61803311	PC O-18:1;0/18:2;0	C	T	C	2392	0.238641	0.0291853	4.67908e-16	3884	0.219685	0.022785	9.33042e-22	0.608678
rs174547	11	61803311	PC O-18:1;0/20:3;0	C	T	C	2465	0.256498	0.0287158	7.98045e-19	3924	0.24178	0.022629	2.75535e-26	0.687268
rs174547	11	61803311	PC O-18:1;0/20:4;0	C	T	C	2592	-0.260439	0.0281397	4.34511e-20	4108	-0.2851	0.0219897	1.05041e-37	0.489854
rs174547	11	61803311	PC O-18:2;0/16:0;0	C	T	C	2585	0.160384	0.0284518	1.91749e-08	4100	0.129524	0.0223675	7.53348e-09	0.393831
rs174547	11	61803311	PC O-18:2;0/18:1;0	C	T	C	2370	0.161856	0.0295339	4.69455e-08	3865	0.12956	0.0230014	1.90067e-08	0.38828
rs174547	11	61803311	PC O-18:2;0/18:2;0	C	T	C	2577	0.162876	0.0284801	1.19566e-08	4103	0.14715	0.0223254	4.91916e-11	0.663875
rs174547	11	61803311	PE 16:0;0_18:2;0	C	T	C	1837	0.268795	0.0327709	4.38446e-16	3256	0.326943	0.024419	7.80992e-40	0.15479
rs174547	11	61803311	PE 18:0;0_18:2;0	C	T	C	2574	0.317394	0.0279931	4.11227e-29	4082	0.358848	0.021789	4.72795e-59	0.24257
rs174547	11	61803311	PE 18:0;0_20:4;0	C	T	C	2587	-0.165774	0.0284393	6.26753e-09	4104	-0.190541	0.0222494	1.52223e-17	0.492774
rs174547	11	61803311	PE 18:1;0_18:1;0	C	T	C	2538	0.166012	0.0287138	8.30636e-09	4040	0.185671	0.0224254	1.66313e-16	0.58948
rs174547	11	61803311	PE O-16:1;0/20:4;0	C	T	C	2590	-0.194019	0.0283541	9.66593e-12	4106	-0.210085	0.0221912	4.71242e-21	0.655447
rs174547	11	61803311	PE O-18:1;0/18:2;0	C	T	C	2465	0.217703	0.0289816	8.11005e-14	3954	0.1716	0.0226564	4.47951e-14	0.210111
rs174547	11	61803311	PE O-18:1;0/20:4;0	C	T	C	2591	-0.225766	0.0282629	2.04229e-15	4108	-0.26459	0.0220564	1.29959e-32	0.278838
rs174547	11	61803311	PE O-18:2;0/20:4;0	C	T	C	2588	-0.170511	0.0284206	2.2553e-09	4096	-0.167983	0.0223135	6.28629e-14	0.944223
rs174547	11	61803311	PI 18:0;0_18:2;0	C	T	C	2590	0.273792	0.0280911	4.54864e-22	4107	0.302887	0.0219318	1.93502e-42	0.414278
rs174547	11	61803311	PI 18:0;0_20:3;0	C	T	C	2453	0.36522	0.0284223	1.27645e-36	3888	0.321654	0.0224169	1.55152e-45	0.228773
rs174547	11	61803311	PI 18:0;0_20:4;0	C	T	C	2592	-0.211202	0.0282985	1.14516e-13	4109	-0.250194	0.0220892	2.62769e-29	0.277409
rs174547	11	61803311	PI 18:1;0_18:1;0	C	T	C	2587	0.167819	0.0284271	4.02523e-09	4104	0.153337	0.0223194	7.38244e-12	0.688644
rs174547	11	61803311	PI 18:1;0_18:2;0	C	T	C	2270	0.192629	0.0300949	1.87331e-10	3790	0.15146	0.0231149	6.42137e-11	0.277967
rs174547	11	61803311	SM 34:2;2	C	T	C	2592	-0.166886	0.0284126	4.80841e-09	4109	-0.144844	0.0223174	9.59363e-11	0.541807
rs174547	11	61803311	SM 36:2;2	C	T	C	2591	-0.164597	0.0284181	7.79704e-09	4109	-0.160064	0.0222921	8.21812e-13	0.900124
rs174547	11	61803311	TAG 56:3;0	C	T	C	2335	0.16931	0.0297773	1.46415e-08	3455	0.168156	0.024203	4.41759e-12	0.976009
rs174547	11	61803311	TAG 56:6;0	C	T	C	2585	-0.186703	0.0284305	6.18508e-11	4094	-0.252152	0.0221316	1.25699e-29	0.0692851
rs174548	11	61803876	CE 20:4;0	G	C	G	2592	-0.613557	0.0264146	1.41994e-108	4109	-0.662279	0.0202818	3.91855e-208	0.143468
rs174548	11	61803876	CE 20:5;0	G	C	G	2592	-0.385434	0.0280307	1.40991e-41	4109	-0.406301	0.0218621	4.32403e-74	0.557199
rs174548	11	61803876	CE 22:6;0	G	C	G	2592	-0.172648	0.0288369	2.43268e-09	4108	-0.202408	0.022543	4.0863e-19	0.416186
rs174548	11	61803876	LPC 20:4;0	G	C	G	2275	-0.493441	0.0293562	7.45742e-60	3548	-0.534638	0.0228653	1.42066e-112	0.268234
rs174548	11	61803876	LPE 18:2;0	G	C	G	2516	0.355921	0.0285732	1.32555e-34	3931	0.362539	0.0225411	2.03488e-56	0.855706
rs174548	11	61803876	PC 15:0;0_18:2;0	G	C	G	2309	0.343004	0.0298501	9.30267e-30	3884	0.302766	0.0228797	3.93649e-39	0.284675
rs174548	11	61803876	PC 16:0;0_18:0;0	G	C	G	2582	0.159716	0.028923	3.68376e-08	4100	0.144061	0.0226787	2.35315e-10	0.670152
rs174548	11	61803876	PC 16:0;0_18:2;0	G	C	G	2592	0.344236	0.028237	2.78454e-33	4109	0.328763	0.0221772	1.78974e-48	0.666508
rs174548	11	61803876	PC 16:0;0_20:2;0	G	C	G	2578	0.275481	0.0286239	1.45106e-21	4087	0.258656	0.0224475	2.96214e-30	0.643702
rs174548	11	61803876	PC 16:0;0_20:4;0	G	C	G	2592	-0.555399	0.0269068	9.22633e-88	4109	-0.594509	0.0207868	3.19824e-164	0.250036
rs174548	11	61803876	PC 16:0;0_20:5;0	G	C	G	2591	-0.349164	0.0282139	3.22363e-34	4109	-0.372162	0.0220096	4.64248e-62	0.520418
rs174548	11	61803876	PC 16:0;0_22:4;0	G	C	G	2486	-0.238127	0.0292021	5.5035e-16	3931	-0.297823	0.0227751	2.78847e-38	0.106972
rs174548	11	61803876	PC 16:0;0_22:5;0	G	C	G	2592	-0.400436	0.0279494	7.32907e-45	4107	-0.405543	0.0218658	8.2966e-74	0.885568
rs174548	11	61803876	PC 16:1;0_18:1;0	G	C	G	2589	0.163163	0.0288667	1.75648e-08	4104	0.19344	0.0225726	1.44863e-17	0.408668
rs174548	11	61803876	PC 16:1;0_18:2;0	G	C	G	2590	0.352245	0.0282063	8.53838e-35	4102	0.384751	0.0219643	2.61018e-66	0.363207
rs174548	11	61803876	PC 16:1;0_20:4;0	G	C	G	1892	-0.250146	0.0341387	3.46062e-13	3301	-0.340355	0.0248757	1.72381e-41	0.0327113
rs174548	11	61803876	PC 17:0;0_18:2;0	G	C	G	2591	0.284832	0.0284985	4.19445e-23	4106	0.244257	0.0224485	3.33729e-27	0.263378
rs174548	11	61803876	PC 17:0;0_20:4;0	G	C	G	2570	-0.505637	0.0274459	2.75621e-71	4066	-0.543001	0.0212914	3.27209e-133	0.282083
rs174548	11	61803876	PC 18:0;0_18:2;0	G	C	G	2592	0.268739	0.0285516	1.0345e-20	4109	0.250383	0.0224251	1.54622e-28	0.613137
rs174548	11	61803876	PC 18:0;0_20:2;0	G	C	G	2039	0.277078	0.0317444	5.27056e-18	3357	0.270488	0.024661	1.58461e-27	0.869779
rs174548	11	61803876	PC 18:0;0_20:4;0	G	C	G	2592	-0.639284	0.026178	1.03043e-118	4109	-0.66827	0.0202339	2.35008e-212	0.38099
rs174548	11	61803876	PC 18:0;0_20:5;0	G	C	G	2571	-0.410287	0.0280886	1.75971e-46	4083	-0.408725	0.0220022	5.18083e-74	0.965081
rs174548	11	61803876	PC 18:0;0_22:5;0	G	C	G	2482	-0.269556	0.0291324	4.57907e-20	3876	-0.274575	0.0229956	2.67196e-32	0.89243
rs174548	11	61803876	PC 18:0;0_22:6;0	G	C	G	2519	-0.170867	0.0292352	5.73572e-09	4030	-0.149263	0.0228826	7.74703e-11	0.560623
rs174548	11	61803876	PC 18:1;0_18:1;0	G	C	G	2592	0.210267	0.0287404	3.38756e-13	4109	0.202093	0.0225434	4.6342e-19	0.822928
rs174548	11	61803876	PC 18:1;0_18:2;0	G	C	G	2592	0.394085	0.0279842	1.87428e-43	4109	0.381852	0.0219692	2.369e-65	0.730966
rs174548	11	61803876	PC 18:1;0_20:2;0	G	C	G	2036	0.451997	0.0309088	4.00183e-46	3435	0.425134	0.0236629	4.74178e-69	0.490136
rs174548	11	61803876	PC 18:1;0_20:4;0	G	C	G	2592	-0.484634	0.0274298	4.74773e-66	4108	-0.497764	0.0213967	1.47162e-112	0.705856
rs174548	11	61803876	PC 18:2;0_18:2;0	G	C	G	2592	0.23547	0.0286648	3.32064e-16	4109	0.223837	0.0224933	4.53277e-23	0.749524
rs174548	11	61803876	PC 18:2;0_20:1;0	G	C	G	1918	0.344917	0.0324793	1.22754e-25	3231	0.316526	0.0248045	2.02632e-36	0.48724
rs174548	11	61803876	PC 18:2;0_20:3;0	G	C	G	2365	0.235136	0.0299043	5.65463e-15	3809	0.200841	0.0234355	1.48263e-17	0.366707
rs174548	11	61803876	PC O-16:0;0/18:2;0	G	C	G	2585	0.194139	0.0288081	1.95888e-11	4100	0.158508	0.0226551	3.05068e-12	0.330942
rs174548	11	61803876	PC O-16:0;0/20:4;0	G	C	G	2592	-0.349867	0.0282102	2.35645e-34	4109	-0.394446	0.0219149	8.93019e-70	0.212055
rs174548	11	61803876	PC O-16:1;0/20:4;0	G	C	G	2266	-0.407965	0.0300366	1.8759e-40	3374	-0.392749	0.0244512	5.30827e-56	0.694417
rs174548	11	61803876	PC O-18:0;0/20:4;0	G	C	G	2516	-0.287725	0.0287378	3.64002e-23	3984	-0.320347	0.0225644	1.15535e-44	0.371949
rs174548	11	61803876	PC O-18:1;0/18:2;0	G	C	G	2392	0.231204	0.029605	8.51526e-15	3884	0.206765	0.0231452	6.25515e-19	0.515471
rs174548	11	61803876	PC O-18:1;0/20:3;0	G	C	G	2465	0.261668	0.0291377	5.23193e-19	3924	0.244356	0.0229321	3.72809e-26	0.640579
rs174548	11	61803876	PC O-18:1;0/20:4;0	G	C	G	2592	-0.266643	0.0285592	2.07377e-20	4108	-0.283026	0.0223337	3.95153e-36	0.651353
rs174548	11	61803876	PE 16:0;0_18:2;0	G	C	G	1837	0.264434	0.0333296	3.66018e-15	3256	0.340407	0.0246515	3.41604e-42	0.0668562
rs174548	11	61803876	PE 18:0;0_18:2;0	G	C	G	2574	0.317124	0.028453	3.29616e-28	4082	0.371168	0.0220784	2.24519e-61	0.133452
rs174548	11	61803876	PE 18:0;0_20:4;0	G	C	G	2587	-0.16078	0.028893	2.8966e-08	4104	-0.173909	0.0226082	1.79841e-14	0.720444
rs174548	11	61803876	PE 18:1;0_18:1;0	G	C	G	2538	0.171183	0.0291556	4.88653e-09	4040	0.205099	0.0227129	2.60032e-19	0.358786
rs174548	11	61803876	PE O-16:1;0/20:4;0	G	C	G	2590	-0.201789	0.0287716	2.95549e-12	4106	-0.203922	0.0225402	2.21917e-19	0.953462
rs174548	11	61803876	PE O-18:1;0/18:2;0	G	C	G	2465	0.210956	0.0294072	9.61929e-13	3954	0.160653	0.0230176	3.45756e-12	0.177978
rs174548	11	61803876	PE O-18:1;0/20:4;0	G	C	G	2591	-0.229566	0.0286905	1.83685e-15	4108	-0.265442	0.022392	6.73176e-32	0.324252
rs174548	11	61803876	PE O-18:2;0/20:4;0	G	C	G	2588	-0.184906	0.0288232	1.66692e-10	4096	-0.172743	0.0226429	2.92341e-14	0.740012
rs174548	11	61803876	PI 18:0;0_18:2;0	G	C	G	2590	0.276252	0.0285248	8.17951e-22	4107	0.304909	0.0222637	8.85241e-42	0.428382
rs174548	11	61803876	PI 18:0;0_20:3;0	G	C	G	2453	0.370659	0.0288804	1.54041e-36	3888	0.338259	0.0227065	7.50055e-49	0.377817
rs174548	11	61803876	PI 18:0;0_20:4;0	G	C	G	2592	-0.210573	0.0287395	3.12971e-13	4109	-0.239812	0.0224532	2.76947e-26	0.422718
rs174548	11	61803876	PI 18:1;0_18:1;0	G	C	G	2587	0.170029	0.0288658	4.35453e-09	4104	0.153136	0.0226567	1.58531e-11	0.645261
rs174548	11	61803876	PI 18:1;0_18:2;0	G	C	G	2270	0.187285	0.030563	1.04734e-09	3790	0.16056	0.023479	9.29591e-12	0.488041
rs174548	11	61803876	TAG 56:3;0	G	C	G	2335	0.179141	0.0301825	3.37145e-09	3455	0.180884	0.0245066	1.95844e-13	0.964241
rs174548	11	61803876	TAG 56:6;0	G	C	G	2585	-0.17452	0.0288861	1.74507e-09	4094	-0.250136	0.0224688	2.21739e-28	0.0388052
rs174549	11	61803910	CE 20:4;0	A	G	A	2592	-0.616158	0.0264549	4.22702e-109	4109	-0.661466	0.0202803	1.04278e-207	0.174079
rs174549	11	61803910	CE 20:5;0	A	G	A	2592	-0.384829	0.0280939	2.76789e-41	4109	-0.403997	0.0218652	2.75333e-73	0.590281
rs174549	11	61803910	CE 22:6;0	A	G	A	2592	-0.17185	0.0288971	3.09931e-09	4108	-0.200341	0.0225403	9.13178e-19	0.436915
rs174549	11	61803910	LPC 20:4;0	A	G	A	2275	-0.496903	0.0294057	1.9426e-60	3548	-0.534391	0.0228582	1.52651e-112	0.314164
rs174549	11	61803910	LPE 18:2;0	A	G	A	2516	0.354492	0.0286414	3.3816e-34	3931	0.361667	0.0225395	3.58726e-56	0.843935
rs174549	11	61803910	PC 15:0;0_18:2;0	A	G	A	2309	0.341909	0.0299246	1.89645e-29	3884	0.299723	0.0228854	2.21345e-38	0.262796
rs174549	11	61803910	PC 16:0;0_18:2;0	A	G	A	2592	0.342298	0.0283056	8.65327e-33	4109	0.324866	0.022184	2.2538e-47	0.627875
rs174549	11	61803910	PC 16:0;0_20:2;0	A	G	A	2578	0.27427	0.0286879	2.63313e-21	4087	0.258016	0.0224421	3.95347e-30	0.655413
rs174549	11	61803910	PC 16:0;0_20:4;0	A	G	A	2592	-0.558992	0.0269407	1.36354e-88	4109	-0.596144	0.0207676	2.59198e-165	0.27475
rs174549	11	61803910	PC 16:0;0_20:5;0	A	G	A	2591	-0.350119	0.028269	2.87676e-34	4109	-0.37092	0.0220074	1.10562e-61	0.561496
rs174549	11	61803910	PC 16:0;0_22:4;0	A	G	A	2486	-0.242203	0.0292588	2.02033e-16	3931	-0.299161	0.0227664	1.24596e-38	0.124444
rs174549	11	61803910	PC 16:0;0_22:5;0	A	G	A	2592	-0.402024	0.0280008	4.88219e-45	4107	-0.404477	0.0218633	1.84539e-73	0.94495
rs174549	11	61803910	PC 16:1;0_18:1;0	A	G	A	2589	0.160389	0.028931	3.2583e-08	4104	0.192538	0.0225673	2.00179e-17	0.380926
rs174549	11	61803910	PC 16:1;0_18:2;0	A	G	A	2590	0.348411	0.0282843	6.32799e-34	4102	0.383004	0.0219644	9.57394e-66	0.334052
rs174549	11	61803910	PC 16:1;0_20:4;0	A	G	A	1892	-0.255508	0.034205	1.21943e-13	3301	-0.338613	0.0248769	4.31486e-41	0.0494255
rs174549	11	61803910	PC 17:0;0_18:2;0	A	G	A	2591	0.28599	0.0285531	3.40417e-23	4106	0.243168	0.0224473	5.55751e-27	0.238394
rs174549	11	61803910	PC 17:0;0_20:4;0	A	G	A	2570	-0.508305	0.02749	9.14892e-72	4066	-0.54138	0.0212944	1.88858e-132	0.341517
rs174549	11	61803910	PC 18:0;0_18:2;0	A	G	A	2592	0.267905	0.0286136	1.62978e-20	4109	0.25093	0.0224164	1.12962e-28	0.640497
rs174549	11	61803910	PC 18:0;0_20:2;0	A	G	A	2039	0.275595	0.031802	8.96005e-18	3357	0.273739	0.0246411	3.4957e-28	0.963204
rs174549	11	61803910	PC 18:0;0_20:4;0	A	G	A	2592	-0.642292	0.0262138	2.04208e-119	4109	-0.667067	0.0202356	1.19436e-211	0.454378
rs174549	11	61803910	PC 18:0;0_20:5;0	A	G	A	2571	-0.409896	0.028153	3.33805e-46	4083	-0.40506	0.0220118	1.02877e-72	0.892356
rs174549	11	61803910	PC 18:0;0_22:5;0	A	G	A	2482	-0.271177	0.0291893	3.26013e-20	3876	-0.272157	0.0229952	8.97944e-32	0.97896
rs174549	11	61803910	PC 18:0;0_22:6;0	A	G	A	2519	-0.170013	0.0292981	7.33692e-09	4030	-0.146786	0.0228707	1.53984e-10	0.532022
rs174549	11	61803910	PC 18:1;0_18:1;0	A	G	A	2592	0.20992	0.0287999	4.12944e-13	4109	0.202332	0.0225357	4.10374e-19	0.835621
rs174549	11	61803910	PC 18:1;0_18:2;0	A	G	A	2592	0.393125	0.0280495	4.5149e-43	4109	0.380676	0.0219668	5.47889e-65	0.726773
rs174549	11	61803910	PC 18:1;0_20:2;0	A	G	A	2036	0.45071	0.0309669	9.99903e-46	3435	0.42482	0.0236602	5.70044e-69	0.506475
rs174549	11	61803910	PC 18:1;0_20:4;0	A	G	A	2592	-0.488144	0.0274672	9.16419e-67	4108	-0.498315	0.0213861	6.82229e-113	0.770151
rs174549	11	61803910	PC 18:2;0_18:2;0	A	G	A	2592	0.235328	0.0287239	3.96536e-16	4109	0.223383	0.0224873	5.38221e-23	0.743331
rs174549	11	61803910	PC 18:2;0_20:1;0	A	G	A	1918	0.346823	0.0325383	8.2435e-26	3231	0.315997	0.0247974	2.51459e-36	0.451148
rs174549	11	61803910	PC 18:2;0_20:3;0	A	G	A	2365	0.232894	0.0299769	1.16921e-14	3809	0.201951	0.0234241	9.54817e-18	0.416012
rs174549	11	61803910	PC O-16:0;0/18:2;0	A	G	A	2585	0.193376	0.0288686	2.57498e-11	4100	0.157711	0.0226493	3.8588e-12	0.331061
rs174549	11	61803910	PC O-16:0;0/20:4;0	A	G	A	2592	-0.352341	0.028258	1.07338e-34	4109	-0.393898	0.02191	1.26869e-69	0.245152
rs174549	11	61803910	PC O-16:1;0/20:4;0	A	G	A	2266	-0.411248	0.0300955	6.60257e-41	3374	-0.394667	0.0244405	1.47025e-56	0.668883
rs174549	11	61803910	PC O-18:0;0/20:4;0	A	G	A	2516	-0.289241	0.0287924	2.62363e-23	3984	-0.319767	0.0225588	1.56183e-44	0.403965
rs174549	11	61803910	PC O-18:1;0/18:2;0	A	G	A	2392	0.23125	0.0296662	9.52922e-15	3884	0.208017	0.0231332	3.7115e-19	0.536853
rs174549	11	61803910	PC O-18:1;0/20:3;0	A	G	A	2465	0.259297	0.0292076	1.28544e-18	3924	0.244277	0.0229245	3.72456e-26	0.685825
rs174549	11	61803910	PC O-18:1;0/20:4;0	A	G	A	2592	-0.269352	0.0286083	1.00832e-20	4108	-0.283233	0.0223259	3.33767e-36	0.70208
rs174549	11	61803910	PE 16:0;0_18:2;0	A	G	A	1837	0.264411	0.0333928	4.13632e-15	3256	0.337333	0.0246393	1.59453e-41	0.0788845
rs174549	11	61803910	PE 18:0;0_18:2;0	A	G	A	2574	0.317258	0.028512	4.01351e-28	4082	0.368687	0.022081	1.35616e-60	0.153837
rs174549	11	61803910	PE 18:0;0_20:4;0	A	G	A	2587	-0.161627	0.0289495	2.60939e-08	4104	-0.175888	0.0225974	8.86439e-15	0.697779
rs174549	11	61803910	PE 18:1;0_18:1;0	A	G	A	2538	0.16792	0.0292231	1.02221e-08	4040	0.202851	0.0227102	6.22494e-19	0.345259
rs174549	11	61803910	PE O-16:1;0/20:4;0	A	G	A	2590	-0.203127	0.0288265	2.3422e-12	4106	-0.20203	0.0225373	4.65118e-19	0.976083
rs174549	11	61803910	PE O-18:1;0/18:2;0	A	G	A	2465	0.211108	0.0294686	1.03171e-12	3954	0.160961	0.0230032	3.05157e-12	0.179787
rs174549	11	61803910	PE O-18:1;0/20:4;0	A	G	A	2591	-0.232065	0.0287414	1.0293e-15	4108	-0.263821	0.0223895	1.52614e-31	0.383411
rs174549	11	61803910	PE O-18:2;0/20:4;0	A	G	A	2588	-0.186271	0.0288782	1.32855e-10	4096	-0.171334	0.0226383	4.64329e-14	0.683956
rs174549	11	61803910	PI 18:0;0_18:2;0	A	G	A	2590	0.277622	0.0285787	6.17916e-22	4107	0.304166	0.0222589	1.32125e-41	0.4637
rs174549	11	61803910	PI 18:0;0_20:3;0	A	G	A	2453	0.370699	0.0289436	2.12471e-36	3888	0.33409	0.0227166	1.08983e-47	0.319746
rs174549	11	61803910	PI 18:0;0_20:4;0	A	G	A	2592	-0.212144	0.0287936	2.32124e-13	4109	-0.241892	0.0224406	9.80233e-27	0.415135
rs174549	11	61803910	PI 18:1;0_18:1;0	A	G	A	2587	0.171747	0.0289203	3.25985e-09	4104	0.155923	0.0226449	6.63206e-12	0.666609
rs174549	11	61803910	PI 18:1;0_18:2;0	A	G	A	2270	0.187642	0.030628	1.05606e-09	3790	0.162061	0.0234739	5.90766e-12	0.507387
rs174549	11	61803910	TAG 56:3;0	A	G	A	2335	0.177995	0.030252	4.58836e-09	3455	0.17889	0.024507	3.56619e-13	0.98166
rs174549	11	61803910	TAG 56:6;0	A	G	A	2585	-0.173934	0.0289462	2.13165e-09	4094	-0.249931	0.0224622	2.36344e-28	0.038061
rs174550	11	61804006	CE 16:0;0	C	T	C	2592	-0.171426	0.0284022	1.80992e-09	4109	-0.218097	0.0221719	1.38808e-22	0.195224
rs174550	11	61804006	CE 18:3;0	C	T	C	2592	-0.17111	0.0284029	1.93862e-09	4109	-0.182079	0.0222509	3.65652e-16	0.761119
rs174550	11	61804006	CE 20:4;0	C	T	C	2592	-0.635649	0.0257299	3.56066e-121	4109	-0.662022	0.0199114	7.19773e-215	0.417586
rs174550	11	61804006	CE 20:5;0	C	T	C	2592	-0.403827	0.0274785	5.06383e-47	4109	-0.395057	0.0215679	4.20155e-72	0.801768
rs174550	11	61804006	CE 22:6;0	C	T	C	2592	-0.188356	0.0283607	3.77193e-11	4108	-0.191504	0.0222318	9.91576e-18	0.930387
rs174550	11	61804006	LPC 20:4;0	C	T	C	2275	-0.504478	0.0287217	7.32869e-65	3548	-0.546209	0.0223055	1.74575e-122	0.251161
rs174550	11	61804006	LPE 18:2;0	C	T	C	2516	0.343877	0.0281897	2.7061e-33	3931	0.35538	0.0222455	1.04042e-55	0.748719
rs174550	11	61804006	PC 15:0;0_18:2;0	C	T	C	2309	0.335927	0.0293604	1.5965e-29	3884	0.296047	0.0225344	1.32171e-38	0.281252
rs174550	11	61804006	PC 16:0;0_18:2;0	C	T	C	2592	0.340207	0.027809	1.69415e-33	4109	0.322542	0.0218597	4.75069e-48	0.617494
rs174550	11	61804006	PC 16:0;0_20:2;0	C	T	C	2578	0.265538	0.0282101	1.03378e-20	4087	0.252828	0.0221334	9.05497e-30	0.722989
rs174550	11	61804006	PC 16:0;0_20:4;0	C	T	C	2592	-0.565249	0.0263565	4.68552e-94	4109	-0.606064	0.0203406	8.67474e-177	0.22022
rs174550	11	61804006	PC 16:0;0_20:5;0	C	T	C	2591	-0.358885	0.0277183	3.37454e-37	4109	-0.367092	0.0216879	3.54166e-62	0.815615
rs174550	11	61804006	PC 16:0;0_22:4;0	C	T	C	2486	-0.24696	0.0287246	1.41731e-17	3931	-0.310999	0.0223933	7.59104e-43	0.0787049
rs174550	11	61804006	PC 16:0;0_22:5;0	C	T	C	2592	-0.404467	0.0274748	3.58904e-47	4107	-0.408912	0.0215049	2.48034e-77	0.898624
rs174550	11	61804006	PC 16:1;0_18:1;0	C	T	C	2589	0.164307	0.0284269	8.36692e-09	4104	0.181431	0.0222601	4.76686e-16	0.635302
rs174550	11	61804006	PC 16:1;0_18:2;0	C	T	C	2590	0.353114	0.0277546	5.17833e-36	4102	0.373786	0.0216675	1.96701e-64	0.557141
rs174550	11	61804006	PC 16:1;0_20:4;0	C	T	C	1892	-0.271865	0.03365	1.15011e-15	3301	-0.338886	0.0245611	3.81302e-42	0.10767
rs174550	11	61804006	PC 17:0;0_18:2;0	C	T	C	2591	0.296267	0.0280103	1.25837e-25	4106	0.246913	0.0221094	1.5059e-28	0.166648
rs174550	11	61804006	PC 17:0;0_20:4;0	C	T	C	2570	-0.508801	0.0269598	1.67853e-74	4066	-0.546678	0.0209002	1.62336e-139	0.266843
rs174550	11	61804006	PC 18:0;0_18:2;0	C	T	C	2592	0.267384	0.0281145	4.17516e-21	4109	0.252395	0.0220832	8.38462e-30	0.67502
rs174550	11	61804006	PC 18:0;0_20:2;0	C	T	C	2039	0.281336	0.0313527	6.37198e-19	3357	0.272687	0.0243419	1.27011e-28	0.827508
rs174550	11	61804006	PC 18:0;0_20:4;0	C	T	C	2592	-0.646608	0.0256242	8.24346e-126	4109	-0.6724	0.0198265	1.70978e-222	0.425988
rs174550	11	61804006	PC 18:0;0_20:5;0	C	T	C	2571	-0.416923	0.0275935	1.76133e-49	4083	-0.398285	0.0217164	2.93533e-72	0.595569
rs174550	11	61804006	PC 18:0;0_22:5;0	C	T	C	2482	-0.269695	0.0286959	1.21558e-20	3876	-0.279411	0.0226016	1.8482e-34	0.790248
rs174550	11	61804006	PC 18:0;0_22:6;0	C	T	C	2519	-0.168495	0.0287896	5.46747e-09	4030	-0.146178	0.0225375	9.88037e-11	0.541605
rs174550	11	61804006	PC 18:1;0_18:1;0	C	T	C	2592	0.209695	0.0283029	1.71325e-13	4109	0.20013	0.0222132	3.10425e-19	0.790354
rs174550	11	61804006	PC 18:1;0_18:2;0	C	T	C	2592	0.39456	0.0275304	6.88907e-45	4109	0.379453	0.021636	1.83785e-66	0.666144
rs174550	11	61804006	PC 18:1;0_20:2;0	C	T	C	2036	0.44302	0.0304739	1.25019e-45	3435	0.42356	0.0233246	1.94162e-70	0.612091
rs174550	11	61804006	PC 18:1;0_20:4;0	C	T	C	2592	-0.487581	0.0269488	5.39052e-69	4108	-0.50238	0.0210171	2.4325e-118	0.664992
rs174550	11	61804006	PC 18:2;0_18:2;0	C	T	C	2592	0.232501	0.028234	2.81846e-16	4109	0.221414	0.0221639	3.10263e-23	0.757413
rs174550	11	61804006	PC 18:2;0_20:1;0	C	T	C	1918	0.33871	0.032157	2.93912e-25	3231	0.322647	0.0244484	9.03908e-39	0.690893
rs174550	11	61804006	PC 18:2;0_20:3;0	C	T	C	2365	0.226481	0.0295437	2.57334e-14	3809	0.19323	0.0230982	8.29374e-17	0.375262
rs174550	11	61804006	PC O-16:0;0/18:2;0	C	T	C	2585	0.195763	0.028366	6.45737e-12	4100	0.16852	0.022304	5.11268e-14	0.450264
rs174550	11	61804006	PC O-16:0;0/20:4;0	C	T	C	2592	-0.34777	0.0277729	5.71005e-35	4109	-0.396713	0.0215605	1.02126e-72	0.163914
rs174550	11	61804006	PC O-16:1;0/20:4;0	C	T	C	2266	-0.414523	0.0294425	3.2173e-43	3374	-0.390096	0.0239998	2.97032e-57	0.520178
rs174550	11	61804006	PC O-18:0;0/20:4;0	C	T	C	2516	-0.280384	0.0283327	1.1173e-22	3984	-0.317238	0.0222575	5.38718e-45	0.306365
rs174550	11	61804006	PC O-18:1;0/18:2;0	C	T	C	2392	0.238641	0.0291853	4.67908e-16	3884	0.219685	0.022785	9.33042e-22	0.608678
rs174550	11	61804006	PC O-18:1;0/20:3;0	C	T	C	2465	0.256498	0.0287158	7.98045e-19	3924	0.24178	0.022629	2.75535e-26	0.687268
rs174550	11	61804006	PC O-18:1;0/20:4;0	C	T	C	2592	-0.260439	0.0281397	4.34511e-20	4108	-0.2851	0.0219897	1.05041e-37	0.489854
rs174550	11	61804006	PC O-18:2;0/16:0;0	C	T	C	2585	0.160384	0.0284518	1.91749e-08	4100	0.129524	0.0223675	7.53348e-09	0.393831
rs174550	11	61804006	PC O-18:2;0/18:1;0	C	T	C	2370	0.161856	0.0295339	4.69455e-08	3865	0.12956	0.0230014	1.90067e-08	0.38828
rs174550	11	61804006	PC O-18:2;0/18:2;0	C	T	C	2577	0.162876	0.0284801	1.19566e-08	4103	0.14715	0.0223254	4.91916e-11	0.663875
rs174550	11	61804006	PE 16:0;0_18:2;0	C	T	C	1837	0.268795	0.0327709	4.38446e-16	3256	0.326943	0.024419	7.80992e-40	0.15479
rs174550	11	61804006	PE 18:0;0_18:2;0	C	T	C	2574	0.317394	0.0279931	4.11227e-29	4082	0.358848	0.021789	4.72795e-59	0.24257
rs174550	11	61804006	PE 18:0;0_20:4;0	C	T	C	2587	-0.165774	0.0284393	6.26753e-09	4104	-0.190541	0.0222494	1.52223e-17	0.492774
rs174550	11	61804006	PE 18:1;0_18:1;0	C	T	C	2538	0.166012	0.0287138	8.30636e-09	4040	0.185671	0.0224254	1.66313e-16	0.58948
rs174550	11	61804006	PE O-16:1;0/20:4;0	C	T	C	2590	-0.194019	0.0283541	9.66593e-12	4106	-0.210085	0.0221912	4.71242e-21	0.655447
rs174550	11	61804006	PE O-18:1;0/18:2;0	C	T	C	2465	0.217703	0.0289816	8.11005e-14	3954	0.1716	0.0226564	4.47951e-14	0.210111
rs174550	11	61804006	PE O-18:1;0/20:4;0	C	T	C	2591	-0.225766	0.0282629	2.04229e-15	4108	-0.26459	0.0220564	1.29959e-32	0.278838
rs174550	11	61804006	PE O-18:2;0/20:4;0	C	T	C	2588	-0.170511	0.0284206	2.2553e-09	4096	-0.167983	0.0223135	6.28629e-14	0.944223
rs174550	11	61804006	PI 18:0;0_18:2;0	C	T	C	2590	0.273792	0.0280911	4.54864e-22	4107	0.302887	0.0219318	1.93502e-42	0.414278
rs174550	11	61804006	PI 18:0;0_20:3;0	C	T	C	2453	0.36522	0.0284223	1.27645e-36	3888	0.321654	0.0224169	1.55152e-45	0.228773
rs174550	11	61804006	PI 18:0;0_20:4;0	C	T	C	2592	-0.211202	0.0282985	1.14516e-13	4109	-0.250194	0.0220892	2.62769e-29	0.277409
rs174550	11	61804006	PI 18:1;0_18:1;0	C	T	C	2587	0.167819	0.0284271	4.02523e-09	4104	0.153337	0.0223194	7.38244e-12	0.688644
rs174550	11	61804006	PI 18:1;0_18:2;0	C	T	C	2270	0.192629	0.0300949	1.87331e-10	3790	0.15146	0.0231149	6.42137e-11	0.277967
rs174550	11	61804006	SM 34:2;2	C	T	C	2592	-0.166886	0.0284126	4.80841e-09	4109	-0.144844	0.0223174	9.59363e-11	0.541807
rs174550	11	61804006	SM 36:2;2	C	T	C	2591	-0.164597	0.0284181	7.79704e-09	4109	-0.160064	0.0222921	8.21812e-13	0.900124
rs174550	11	61804006	TAG 56:3;0	C	T	C	2335	0.16931	0.0297773	1.46415e-08	3455	0.168156	0.024203	4.41759e-12	0.976009
rs174550	11	61804006	TAG 56:6;0	C	T	C	2585	-0.186703	0.0284305	6.18508e-11	4094	-0.252152	0.0221316	1.25699e-29	0.0692851
rs4564341	11	61806068	CE 20:4;0	T	C	T	2592	-0.510804	0.0349148	1.24475e-46	4109	-0.605256	0.0268922	7.07414e-106	0.0320979
rs4564341	11	61806068	CE 20:5;0	T	C	T	2592	-0.334499	0.0357293	1.64242e-20	4109	-0.333904	0.0280221	3.30816e-32	0.989545
rs4564341	11	61806068	LPC 20:4;0	T	C	T	2275	-0.435556	0.0378934	9.2106e-30	3548	-0.499632	0.0295986	1.49732e-61	0.18266
rs4564341	11	61806068	LPE 18:2;0	T	C	T	2516	0.330101	0.0363042	1.91044e-19	3931	0.313159	0.028581	1.53537e-27	0.713863
rs4564341	11	61806068	PC 15:0;0_18:2;0	T	C	T	2309	0.296753	0.0376789	5.16619e-15	3884	0.330202	0.0288739	8.24808e-30	0.481038
rs4564341	11	61806068	PC 16:0;0_18:2;0	T	C	T	2592	0.323535	0.0357683	2.85414e-19	4109	0.306604	0.028098	2.39019e-27	0.709719
rs4564341	11	61806068	PC 16:0;0_20:2;0	T	C	T	2578	0.270321	0.0360078	8.26806e-14	4087	0.215541	0.0283553	3.61115e-14	0.231997
rs4564341	11	61806068	PC 16:0;0_20:4;0	T	C	T	2592	-0.469389	0.0351386	2.07262e-39	4109	-0.527699	0.0272871	8.12863e-80	0.189976
rs4564341	11	61806068	PC 16:0;0_20:5;0	T	C	T	2591	-0.318426	0.0357957	1.06618e-18	4109	-0.282422	0.0281597	2.1024e-23	0.429222
rs4564341	11	61806068	PC 16:0;0_22:5;0	T	C	T	2592	-0.300892	0.0358445	7.60202e-17	4107	-0.330045	0.0280394	1.76135e-31	0.52178
rs4564341	11	61806068	PC 16:1;0_18:2;0	T	C	T	2590	0.343973	0.0357006	1.30631e-21	4102	0.329334	0.0280615	2.62232e-31	0.747164
rs4564341	11	61806068	PC 17:0;0_18:2;0	T	C	T	2591	0.27931	0.035915	1.06393e-14	4106	0.240776	0.0282581	2.19944e-17	0.39911
rs4564341	11	61806068	PC 17:0;0_20:4;0	T	C	T	2570	-0.417667	0.0355792	4.91716e-31	4066	-0.473678	0.0278045	6.4706e-63	0.214821
rs4564341	11	61806068	PC 18:0;0_18:2;0	T	C	T	2592	0.24388	0.0360114	1.56287e-11	4109	0.223701	0.0282878	3.33501e-15	0.659463
rs4564341	11	61806068	PC 18:0;0_20:2;0	T	C	T	2039	0.292549	0.0396971	2.47596e-13	3357	0.290471	0.0305079	3.16654e-21	0.966893
rs4564341	11	61806068	PC 18:0;0_20:4;0	T	C	T	2592	-0.552249	0.0346704	1.43966e-54	4109	-0.607211	0.0268814	1.36833e-106	0.210273
rs4564341	11	61806068	PC 18:0;0_20:5;0	T	C	T	2571	-0.377453	0.0358119	1.85687e-25	4083	-0.319465	0.0282922	3.88926e-29	0.203881
rs4564341	11	61806068	PC 18:0;0_22:5;0	T	C	T	2482	-0.216695	0.0368645	4.70646e-09	3876	-0.242089	0.0290741	1.14021e-16	0.588594
rs4564341	11	61806068	PC 18:1;0_18:2;0	T	C	T	2592	0.312678	0.0358056	4.37664e-18	4109	0.309351	0.0280907	8.11387e-28	0.941722
rs4564341	11	61806068	PC 18:1;0_20:2;0	T	C	T	2036	0.351172	0.0391139	6.11041e-19	3435	0.345296	0.030234	1.12335e-29	0.905387
rs4564341	11	61806068	PC 18:1;0_20:4;0	T	C	T	2592	-0.434459	0.0353116	7.49557e-34	4108	-0.451876	0.0276211	2.49976e-58	0.697645
rs4564341	11	61806068	PC 18:2;0_18:2;0	T	C	T	2592	0.222452	0.0360649	7.9943e-10	4109	0.185884	0.0283544	6.22368e-11	0.425394
rs4564341	11	61806068	PC 18:2;0_20:1;0	T	C	T	1918	0.233729	0.0413187	1.77507e-08	3231	0.23786	0.0314778	5.36288e-14	0.936612
rs4564341	11	61806068	PC O-16:0;0/20:4;0	T	C	T	2592	-0.301658	0.035842	6.33618e-17	4109	-0.366048	0.0279242	1.72421e-38	0.156435
rs4564341	11	61806068	PC O-16:1;0/20:4;0	T	C	T	2266	-0.369232	0.0386348	3.03223e-21	3374	-0.371147	0.0312409	6.4462e-32	0.969255
rs4564341	11	61806068	PC O-18:0;0/20:4;0	T	C	T	2516	-0.215447	0.0366082	4.5045e-09	3984	-0.304149	0.0285271	3.4545e-26	0.0559739
rs4564341	11	61806068	PC O-18:1;0/18:2;0	T	C	T	2392	0.211162	0.0372003	1.54252e-08	3884	0.173398	0.0290183	2.50097e-09	0.423462
rs4564341	11	61806068	PC O-18:1;0/20:4;0	T	C	T	2592	-0.23614	0.0360313	6.74729e-11	4108	-0.289425	0.0281438	1.64943e-24	0.243832
rs4564341	11	61806068	PE 16:0;0_18:2;0	T	C	T	1837	0.260269	0.0411141	3.06627e-10	3256	0.284202	0.0307408	4.13313e-20	0.641069
rs4564341	11	61806068	PE 18:0;0_18:2;0	T	C	T	2574	0.28834	0.0359592	1.60852e-15	4082	0.326728	0.0281313	1.05384e-30	0.400451
rs4564341	11	61806068	PE O-18:1;0/18:2;0	T	C	T	2465	0.232955	0.0368813	3.16743e-10	3954	0.140767	0.0288076	1.0674e-06	0.0488512
rs4564341	11	61806068	PI 18:0;0_18:2;0	T	C	T	2590	0.268809	0.0359556	1.04148e-13	4107	0.280767	0.0281666	3.84496e-23	0.793469
rs4564341	11	61806068	PI 18:0;0_20:3;0	T	C	T	2453	0.24573	0.0368737	3.27769e-11	3888	0.201857	0.0289795	3.82555e-12	0.349538
rs174551	11	61806212	CE 16:0;0	C	T	C	2592	-0.173634	0.0284832	1.24966e-09	4109	-0.216547	0.0222068	3.16483e-22	0.234767
rs174551	11	61806212	CE 18:3;0	C	T	C	2592	-0.171649	0.0284878	1.92727e-09	4109	-0.183372	0.0222794	2.47613e-16	0.745824
rs174551	11	61806212	CE 20:4;0	C	T	C	2592	-0.638153	0.0258011	1.9969e-121	4109	-0.66194	0.0199467	3.75966e-214	0.465766
rs174551	11	61806212	CE 20:5;0	C	T	C	2592	-0.402546	0.0275747	1.9116e-46	4109	-0.394523	0.0216023	1.04793e-71	0.818838
rs174551	11	61806212	CE 22:6;0	C	T	C	2592	-0.18723	0.0284499	5.634e-11	4108	-0.190745	0.0222645	1.47884e-17	0.92249
rs174551	11	61806212	LPC 20:4;0	C	T	C	2275	-0.503282	0.0288091	3.17931e-64	3548	-0.547954	0.0223407	7.62642e-123	0.220442
rs174551	11	61806212	LPE 18:2;0	C	T	C	2516	0.348058	0.0282596	6.86702e-34	3931	0.355326	0.0222785	1.5408e-55	0.839939
rs174551	11	61806212	PC 15:0;0_18:2;0	C	T	C	2309	0.337938	0.0294451	1.08463e-29	3884	0.297414	0.0225676	7.83693e-39	0.274688
rs174551	11	61806212	PC 16:0;0_18:2;0	C	T	C	2592	0.340785	0.0278943	2.05711e-33	4109	0.324168	0.0218855	2.13008e-48	0.639301
rs174551	11	61806212	PC 16:0;0_20:2;0	C	T	C	2578	0.263111	0.0283059	3.03176e-20	4087	0.25302	0.0221644	9.82063e-30	0.778951
rs174551	11	61806212	PC 16:0;0_20:4;0	C	T	C	2592	-0.566872	0.0264359	4.95196e-94	4109	-0.606231	0.0203734	2.29551e-176	0.238289
rs174551	11	61806212	PC 16:0;0_20:5;0	C	T	C	2591	-0.357816	0.0278119	9.17589e-37	4109	-0.366336	0.0217229	9.46676e-62	0.809223
rs174551	11	61806212	PC 16:0;0_22:4;0	C	T	C	2486	-0.251247	0.0288032	4.87283e-18	3931	-0.310871	0.0224208	1.02669e-42	0.102365
rs174551	11	61806212	PC 16:0;0_22:5;0	C	T	C	2592	-0.405367	0.0275588	4.23902e-47	4107	-0.407467	0.0215437	1.45919e-76	0.952129
rs174551	11	61806212	PC 16:1;0_18:1;0	C	T	C	2589	0.164994	0.0285115	8.03221e-09	4104	0.180408	0.0222932	7.62997e-16	0.670188
rs174551	11	61806212	PC 16:1;0_18:2;0	C	T	C	2590	0.354429	0.0278364	4.59874e-36	4102	0.373917	0.0216988	2.66922e-64	0.580843
rs174551	11	61806212	PC 16:1;0_20:4;0	C	T	C	1892	-0.274332	0.0337917	8.43016e-16	3301	-0.339337	0.0246036	4.09914e-42	0.119909
rs174551	11	61806212	PC 17:0;0_18:2;0	C	T	C	2591	0.297829	0.0280913	9.73313e-26	4106	0.249854	0.0221326	3.98242e-29	0.179765
rs174551	11	61806212	PC 17:0;0_20:4;0	C	T	C	2570	-0.509842	0.0270459	2.40067e-74	4066	-0.545602	0.0209362	1.4065e-138	0.295773
rs174551	11	61806212	PC 18:0;0_18:2;0	C	T	C	2592	0.265127	0.0282098	1.1764e-20	4109	0.253043	0.0221126	7.16493e-30	0.736018
rs174551	11	61806212	PC 18:0;0_20:2;0	C	T	C	2039	0.280765	0.0314321	9.09627e-19	3357	0.272969	0.024371	1.29533e-28	0.844602
rs174551	11	61806212	PC 18:0;0_20:4;0	C	T	C	2592	-0.649973	0.0256869	2.01309e-126	4109	-0.673091	0.0198557	2.5445e-222	0.476428
rs174551	11	61806212	PC 18:0;0_20:5;0	C	T	C	2571	-0.416773	0.0276856	3.8216e-49	4083	-0.398422	0.021749	4.20816e-72	0.602202
rs174551	11	61806212	PC 18:0;0_22:5;0	C	T	C	2482	-0.27165	0.0287816	8.4199e-21	3876	-0.278596	0.0226383	3.60881e-34	0.849553
rs174551	11	61806212	PC 18:0;0_22:6;0	C	T	C	2519	-0.168873	0.0288788	5.63112e-09	4030	-0.146436	0.0225694	9.73642e-11	0.540429
rs174551	11	61806212	PC 18:1;0_18:1;0	C	T	C	2592	0.209666	0.0283894	2.03906e-13	4109	0.200525	0.0222434	2.95546e-19	0.799917
rs174551	11	61806212	PC 18:1;0_18:2;0	C	T	C	2592	0.395254	0.0276154	8.87765e-45	4109	0.380032	0.0216655	1.75498e-66	0.664524
rs174551	11	61806212	PC 18:1;0_20:2;0	C	T	C	2036	0.439259	0.030607	1.44827e-44	3435	0.422923	0.0233636	5.04347e-70	0.67138
rs174551	11	61806212	PC 18:1;0_20:4;0	C	T	C	2592	-0.490098	0.027022	2.6474e-69	4108	-0.503045	0.0210461	2.50362e-118	0.705427
rs174551	11	61806212	PC 18:2;0_18:2;0	C	T	C	2592	0.234879	0.0283131	1.71276e-16	4109	0.221903	0.0221939	2.85372e-23	0.718328
rs174551	11	61806212	PC 18:2;0_20:1;0	C	T	C	1918	0.338705	0.0322639	4.17728e-25	3231	0.322874	0.0244859	1.03732e-38	0.695903
rs174551	11	61806212	PC 18:2;0_20:3;0	C	T	C	2365	0.224859	0.0296476	4.77102e-14	3809	0.192312	0.0231369	1.29511e-16	0.386793
rs174551	11	61806212	PC O-16:0;0/18:2;0	C	T	C	2585	0.196972	0.0284492	5.53386e-12	4100	0.169409	0.0223335	4.07602e-14	0.446014
rs174551	11	61806212	PC O-16:0;0/20:4;0	C	T	C	2592	-0.352117	0.0278399	1.26966e-35	4109	-0.397269	0.0215901	1.01212e-72	0.199978
rs174551	11	61806212	PC O-16:1;0/20:4;0	C	T	C	2266	-0.416293	0.0295247	2.45597e-43	3374	-0.388922	0.0240588	1.13173e-56	0.472347
rs174551	11	61806212	PC O-18:0;0/20:4;0	C	T	C	2516	-0.283137	0.0284116	5.71762e-23	3984	-0.318216	0.0222867	3.82095e-45	0.331322
rs174551	11	61806212	PC O-18:1;0/18:2;0	C	T	C	2392	0.240905	0.029268	3.01525e-16	3884	0.221474	0.0228129	4.9398e-22	0.600539
rs174551	11	61806212	PC O-18:1;0/20:3;0	C	T	C	2465	0.256181	0.0288076	1.1267e-18	3924	0.241219	0.0226673	4.31105e-26	0.683149
rs174551	11	61806212	PC O-18:1;0/20:4;0	C	T	C	2592	-0.262535	0.0282191	2.80361e-20	4108	-0.28554	0.0220198	1.02079e-37	0.520412
rs174551	11	61806212	PC O-18:2;0/16:0;0	C	T	C	2585	0.160914	0.0285368	1.89807e-08	4100	0.130218	0.0223975	6.5664e-09	0.397461
rs174551	11	61806212	PC O-18:2;0/18:2;0	C	T	C	2577	0.161909	0.0285688	1.61142e-08	4103	0.148662	0.022354	3.30865e-11	0.714975
rs174551	11	61806212	PC O-18:2;0/20:4;0	C	T	C	2177	-0.172668	0.0311716	3.40481e-08	3548	-0.176237	0.0241662	3.72883e-13	0.9279
rs174551	11	61806212	PE 16:0;0_18:2;0	C	T	C	1837	0.266391	0.0329213	1.0586e-15	3256	0.326276	0.0244552	1.42295e-39	0.144226
rs174551	11	61806212	PE 18:0;0_18:2;0	C	T	C	2574	0.314975	0.0280918	1.60797e-28	4082	0.358244	0.0218233	1.08359e-58	0.223848
rs174551	11	61806212	PE 18:0;0_20:4;0	C	T	C	2587	-0.167216	0.0285221	5.13487e-09	4104	-0.191329	0.0222789	1.23978e-17	0.50525
rs174551	11	61806212	PE 18:1;0_18:1;0	C	T	C	2538	0.164961	0.0288085	1.14878e-08	4040	0.184067	0.0224602	3.32363e-16	0.600952
rs174551	11	61806212	PE O-16:1;0/20:4;0	C	T	C	2590	-0.196211	0.0284346	6.49628e-12	4106	-0.211703	0.0222186	2.65422e-21	0.667698
rs174551	11	61806212	PE O-18:1;0/18:2;0	C	T	C	2465	0.215585	0.02908	1.68187e-13	3954	0.172178	0.0226871	3.98996e-14	0.239241
rs174551	11	61806212	PE O-18:1;0/20:4;0	C	T	C	2591	-0.2282	0.028342	1.23262e-15	4108	-0.266179	0.0220831	6.63757e-33	0.290493
rs174551	11	61806212	PE O-18:2;0/20:4;0	C	T	C	2588	-0.171269	0.028505	2.13756e-09	4096	-0.169843	0.0223412	3.58782e-14	0.968592
rs174551	11	61806212	PI 18:0;0_18:2;0	C	T	C	2590	0.278221	0.0281614	1.27716e-22	4107	0.304166	0.021959	1.1211e-42	0.467514
rs174551	11	61806212	PI 18:0;0_20:3;0	C	T	C	2453	0.364017	0.0285217	3.64733e-36	3888	0.322195	0.0224493	1.48151e-45	0.24923
rs174551	11	61806212	PI 18:0;0_20:4;0	C	T	C	2592	-0.212876	0.0283802	8.65927e-14	4109	-0.250326	0.0221202	2.93093e-29	0.297976
rs174551	11	61806212	PI 18:1;0_18:1;0	C	T	C	2587	0.171505	0.0285048	2.03212e-09	4104	0.154146	0.0223491	6.11695e-12	0.631765
rs174551	11	61806212	PI 18:1;0_18:2;0	C	T	C	2270	0.196337	0.0301812	9.51053e-11	3790	0.15163	0.0231493	6.52449e-11	0.239849
rs174551	11	61806212	SM 34:2;2	C	T	C	2592	-0.168743	0.0284945	3.60227e-09	4109	-0.144708	0.0223486	1.05962e-10	0.506877
rs174551	11	61806212	SM 36:2;2	C	T	C	2591	-0.168197	0.0284961	4.04919e-09	4109	-0.159261	0.0223245	1.14789e-12	0.805022
rs174551	11	61806212	TAG 56:3;0	C	T	C	2335	0.169605	0.0298757	1.54093e-08	3455	0.169675	0.0242348	3.03385e-12	0.998548
rs174551	11	61806212	TAG 56:6;0	C	T	C	2585	-0.186018	0.0285193	8.28728e-11	4094	-0.25204	0.0221635	1.59503e-29	0.0675631
rs185270832	11	61806301	CE 20:4;0	T	C	T	2592	-0.627828	0.103816	1.68317e-09	4109	-0.353962	0.0853112	3.40582e-05	0.0415377
rs185270832	11	61806301	PC 18:0;0_20:4;0	T	C	T	2592	-0.629381	0.103812	1.53379e-09	4109	-0.403608	0.0852575	2.27575e-06	0.0928257
rs174553	11	61807686	CE 16:0;0	G	A	G	2592	-0.171541	0.0284144	1.79376e-09	4109	-0.217721	0.022178	1.6797e-22	0.200132
rs174553	11	61807686	CE 18:3;0	G	A	G	2592	-0.171136	0.0284153	1.95925e-09	4109	-0.182541	0.0222552	3.12507e-16	0.752012
rs174553	11	61807686	CE 20:4;0	G	A	G	2592	-0.636197	0.0257384	2.7406e-121	4109	-0.661838	0.0199187	1.26365e-214	0.430786
rs174553	11	61807686	CE 20:5;0	G	A	G	2592	-0.40354	0.027493	6.48815e-47	4109	-0.394674	0.021575	6.28577e-72	0.799733
rs174553	11	61807686	CE 22:6;0	G	A	G	2592	-0.188128	0.0283738	4.0618e-11	4108	-0.191417	0.0222372	1.04395e-17	0.927305
rs174553	11	61807686	LPC 20:4;0	G	A	G	2275	-0.504715	0.0287361	7.38653e-65	3548	-0.545713	0.0223151	3.46971e-122	0.259809
rs174553	11	61807686	LPE 18:2;0	G	A	G	2516	0.344062	0.0282023	2.67016e-33	3931	0.354989	0.0222523	1.45924e-55	0.760999
rs174553	11	61807686	PC 15:0;0_18:2;0	G	A	G	2309	0.335932	0.0293749	1.69451e-29	3884	0.294731	0.0225446	2.97529e-38	0.26585
rs174553	11	61807686	PC 16:0;0_18:2;0	G	A	G	2592	0.340134	0.0278221	1.86792e-33	4109	0.322334	0.0218657	5.75168e-48	0.614949
rs174553	11	61807686	PC 16:0;0_20:2;0	G	A	G	2578	0.265835	0.0282217	9.72746e-21	4087	0.252818	0.0221387	9.37794e-30	0.716677
rs174553	11	61807686	PC 16:0;0_20:4;0	G	A	G	2592	-0.565555	0.0263675	4.45952e-94	4109	-0.605808	0.0203482	1.54795e-176	0.226825
rs174553	11	61807686	PC 16:0;0_20:5;0	G	A	G	2591	-0.358581	0.0277326	4.18646e-37	4109	-0.366708	0.0216948	5.10706e-62	0.81746
rs174553	11	61807686	PC 16:0;0_22:4;0	G	A	G	2486	-0.247278	0.0287367	1.33108e-17	3931	-0.310992	0.022399	7.98782e-43	0.0803428
rs174553	11	61807686	PC 16:0;0_22:5;0	G	A	G	2592	-0.404131	0.0274896	4.72545e-47	4107	-0.408396	0.0215127	4.25748e-77	0.902754
rs174553	11	61807686	PC 16:1;0_18:1;0	G	A	G	2589	0.164649	0.0284386	7.90513e-09	4104	0.181326	0.0222655	5.03483e-16	0.64427
rs174553	11	61807686	PC 16:1;0_18:2;0	G	A	G	2590	0.353498	0.0277656	4.65584e-36	4102	0.373336	0.0216747	3.01833e-64	0.5733
rs174553	11	61807686	PC 16:1;0_20:4;0	G	A	G	1892	-0.272594	0.0336653	9.97215e-16	3301	-0.338474	0.0245701	5.07294e-42	0.113948
rs174553	11	61807686	PC 17:0;0_18:2;0	G	A	G	2591	0.296201	0.0280232	1.35503e-25	4106	0.246377	0.0221161	2.03559e-28	0.162815
rs174553	11	61807686	PC 17:0;0_20:4;0	G	A	G	2570	-0.509039	0.0269715	1.66082e-74	4066	-0.547008	0.0209037	1.25712e-139	0.265843
rs174553	11	61807686	PC 18:0;0_18:2;0	G	A	G	2592	0.266927	0.0281288	5.07637e-21	4109	0.251801	0.02209	1.17742e-29	0.672356
rs174553	11	61807686	PC 18:0;0_20:2;0	G	A	G	2039	0.281198	0.0313679	6.87848e-19	3357	0.272286	0.0243499	1.58177e-28	0.822424
rs174553	11	61807686	PC 18:0;0_20:4;0	G	A	G	2592	-0.64717	0.0256326	6.23911e-126	4109	-0.672331	0.0198329	2.50828e-222	0.437544
rs174553	11	61807686	PC 18:0;0_20:5;0	G	A	G	2571	-0.41678	0.0276066	2.09191e-49	4083	-0.398035	0.0217229	3.91941e-72	0.593609
rs174553	11	61807686	PC 18:0;0_22:5;0	G	A	G	2482	-0.269851	0.0287087	1.20217e-20	3876	-0.279381	0.0226074	1.94988e-34	0.794247
rs174553	11	61807686	PC 18:0;0_22:6;0	G	A	G	2519	-0.168231	0.0288032	5.86726e-09	4030	-0.146654	0.022542	8.67439e-11	0.555237
rs174553	11	61807686	PC 18:1;0_18:1;0	G	A	G	2592	0.2096	0.0283157	1.80014e-13	4109	0.200161	0.0222183	3.12443e-19	0.793127
rs174553	11	61807686	PC 18:1;0_18:2;0	G	A	G	2592	0.394475	0.0275437	7.8758e-45	4109	0.378946	0.0216435	2.9804e-66	0.657544
rs174553	11	61807686	PC 18:1;0_20:2;0	G	A	G	2036	0.443053	0.0304896	1.36106e-45	3435	0.423545	0.023332	2.15841e-70	0.611371
rs174553	11	61807686	PC 18:1;0_20:4;0	G	A	G	2592	-0.487706	0.0269611	5.71407e-69	4108	-0.502375	0.0210226	2.78877e-118	0.667877
rs174553	11	61807686	PC 18:2;0_18:2;0	G	A	G	2592	0.232101	0.0282478	3.26731e-16	4109	0.22084	0.0221705	4.12241e-23	0.753827
rs174553	11	61807686	PC 18:2;0_20:1;0	G	A	G	1918	0.33903	0.0321751	2.82173e-25	3231	0.321865	0.0244591	1.45353e-38	0.671053
rs174553	11	61807686	PC 18:2;0_20:3;0	G	A	G	2365	0.226174	0.0295607	2.88003e-14	3809	0.192862	0.0231049	9.65949e-17	0.37461
rs174553	11	61807686	PC O-16:0;0/18:2;0	G	A	G	2585	0.195638	0.0283789	6.80299e-12	4100	0.168254	0.0223097	5.67788e-14	0.448094
rs174553	11	61807686	PC O-16:0;0/20:4;0	G	A	G	2592	-0.348321	0.027783	4.76347e-35	4109	-0.396295	0.0215678	1.57918e-72	0.172572
rs174553	11	61807686	PC O-16:1;0/20:4;0	G	A	G	2266	-0.414707	0.0294556	3.21829e-43	3374	-0.389313	0.0240105	5.42595e-57	0.503986
rs174553	11	61807686	PC O-18:0;0/20:4;0	G	A	G	2516	-0.280877	0.0283437	9.80945e-23	3984	-0.317178	0.0222627	5.85089e-45	0.313839
rs174553	11	61807686	PC O-18:1;0/18:2;0	G	A	G	2392	0.238546	0.0291989	4.95277e-16	3884	0.219805	0.0227899	9.05141e-22	0.612879
rs174553	11	61807686	PC O-18:1;0/20:3;0	G	A	G	2465	0.256139	0.0287306	9.26708e-19	3924	0.241902	0.0226337	2.66576e-26	0.697088
rs174553	11	61807686	PC O-18:1;0/20:4;0	G	A	G	2592	-0.261102	0.0281499	3.61716e-20	4108	-0.284599	0.0219966	1.46935e-37	0.510718
rs174553	11	61807686	PC O-18:2;0/16:0;0	G	A	G	2585	0.160036	0.0284651	2.08783e-08	4100	0.128912	0.0223736	8.93318e-09	0.389983
rs174553	11	61807686	PC O-18:2;0/18:2;0	G	A	G	2577	0.16277	0.0284929	1.2402e-08	4103	0.147018	0.0223309	5.17041e-11	0.663471
rs174553	11	61807686	PE 16:0;0_18:2;0	G	A	G	1837	0.268471	0.0327937	4.96843e-16	3256	0.326564	0.024428	1.01332e-39	0.15542
rs174553	11	61807686	PE 18:0;0_18:2;0	G	A	G	2574	0.316835	0.0280084	5.46406e-29	4082	0.35852	0.0217957	6.45983e-59	0.240169
rs174553	11	61807686	PE 18:0;0_20:4;0	G	A	G	2587	-0.166247	0.0284507	5.75912e-09	4104	-0.19052	0.0222547	1.56107e-17	0.501587
rs174553	11	61807686	PE 18:1;0_18:1;0	G	A	G	2538	0.165838	0.0287271	8.74177e-09	4040	0.185654	0.0224308	1.70087e-16	0.586653
rs174553	11	61807686	PE O-16:1;0/20:4;0	G	A	G	2590	-0.194386	0.0283657	9.0154e-12	4106	-0.209838	0.022197	5.35271e-21	0.66792
rs174553	11	61807686	PE O-18:1;0/18:2;0	G	A	G	2465	0.217218	0.0289966	9.45946e-14	3954	0.171744	0.022661	4.31839e-14	0.216582
rs174553	11	61807686	PE O-18:1;0/20:4;0	G	A	G	2591	-0.226041	0.0282746	1.94152e-15	4108	-0.264121	0.022063	1.73611e-32	0.288332
rs174553	11	61807686	PE O-18:2;0/20:4;0	G	A	G	2588	-0.170588	0.0284329	2.25407e-09	4096	-0.167687	0.0223193	7.05047e-14	0.936033
rs174553	11	61807686	PI 18:0;0_18:2;0	G	A	G	2590	0.273848	0.0281035	4.64954e-22	4107	0.30216	0.0219395	3.20159e-42	0.42714
rs174553	11	61807686	PI 18:0;0_20:3;0	G	A	G	2453	0.365504	0.0284348	1.21151e-36	3888	0.32144	0.0224235	1.87295e-45	0.223675
rs174553	11	61807686	PI 18:0;0_20:4;0	G	A	G	2592	-0.211275	0.0283109	1.15105e-13	4109	-0.250421	0.0220939	2.40716e-29	0.275685
rs174553	11	61807686	PI 18:1;0_18:1;0	G	A	G	2587	0.167554	0.0284402	4.32496e-09	4104	0.153231	0.0223248	7.71705e-12	0.691997
rs174553	11	61807686	PI 18:1;0_18:2;0	G	A	G	2270	0.192383	0.030111	2.01825e-10	3790	0.150867	0.0231219	7.70755e-11	0.274152
rs174553	11	61807686	SM 34:2;2	G	A	G	2592	-0.16696	0.0284249	4.80651e-09	4109	-0.144616	0.022323	1.03664e-10	0.536432
rs174553	11	61807686	SM 36:2;2	G	A	G	2591	-0.164598	0.0284306	7.91303e-09	4109	-0.159529	0.0222982	9.91026e-13	0.888429
rs174553	11	61807686	TAG 56:3;0	G	A	G	2335	0.169306	0.0297844	1.47659e-08	3455	0.168329	0.0242096	4.25889e-12	0.979693
rs174553	11	61807686	TAG 56:6;0	G	A	G	2585	-0.186943	0.0284425	5.95763e-11	4094	-0.252176	0.0221368	1.27958e-29	0.0703075
rs116878346	11	61811909	CE 20:4;0	G	T	G	2592	-0.416547	0.0546355	3.42618e-14	4109	-0.45855	0.0437227	2.05606e-25	0.548343
rs116878346	11	61811909	LPC 20:4;0	G	T	G	2275	-0.320521	0.0571399	2.27688e-08	3548	-0.412725	0.047169	3.24279e-18	0.213344
rs116878346	11	61811909	PC 16:0;0_20:4;0	G	T	G	2592	-0.39456	0.0546985	7.13465e-13	4109	-0.466552	0.0437021	2.91314e-26	0.303824
rs116878346	11	61811909	PC 17:0;0_20:4;0	G	T	G	2570	-0.363388	0.055126	5.24964e-11	4066	-0.367355	0.0442882	1.46456e-16	0.955262
rs116878346	11	61811909	PC 18:0;0_20:4;0	G	T	G	2592	-0.465585	0.0544825	2.14897e-17	4109	-0.483595	0.043657	4.03677e-28	0.796435
rs116878346	11	61811909	PC 18:1;0_20:4;0	G	T	G	2592	-0.319487	0.0548874	6.57968e-09	4108	-0.330115	0.0440045	7.66939e-14	0.879917
rs174554	11	61811991	CE 16:0;0	G	A	G	2592	-0.171677	0.0284279	1.77302e-09	4109	-0.215855	0.0221708	3.66946e-22	0.220416
rs174554	11	61811991	CE 18:3;0	G	A	G	2592	-0.170131	0.0284315	2.47963e-09	4109	-0.180945	0.0222467	5.46947e-16	0.76452
rs174554	11	61811991	CE 20:4;0	G	A	G	2592	-0.636111	0.0257545	3.98821e-121	4109	-0.660292	0.0199181	9.40726e-214	0.45766
rs174554	11	61811991	CE 20:5;0	G	A	G	2592	-0.402376	0.0275138	1.34126e-46	4109	-0.393994	0.021566	9.42085e-72	0.810509
rs174554	11	61811991	CE 22:6;0	G	A	G	2592	-0.192094	0.0283774	1.59544e-11	4108	-0.192199	0.0222239	7.38421e-18	0.997676
rs174554	11	61811991	LPC 20:4;0	G	A	G	2275	-0.507434	0.028741	1.77786e-65	3548	-0.545619	0.0222999	2.6719e-122	0.293863
rs174554	11	61811991	LPE 18:2;0	G	A	G	2516	0.341606	0.0282351	8.59074e-33	3931	0.355022	0.0222335	1.16544e-55	0.708919
rs174554	11	61811991	PC 15:0;0_18:2;0	G	A	G	2309	0.334955	0.0294111	2.83497e-29	3884	0.295063	0.0225343	2.29116e-38	0.28163
rs174554	11	61811991	PC 16:0;0_18:2;0	G	A	G	2592	0.337895	0.0278467	5.37911e-33	4109	0.322913	0.0218517	3.46772e-48	0.672107
rs174554	11	61811991	PC 16:0;0_20:2;0	G	A	G	2578	0.26469	0.0282397	1.49149e-20	4087	0.253624	0.0221246	5.7577e-30	0.757729
rs174554	11	61811991	PC 16:0;0_20:4;0	G	A	G	2592	-0.566008	0.0263786	3.84389e-94	4109	-0.603366	0.020353	3.47587e-175	0.262176
rs174554	11	61811991	PC 16:0;0_20:5;0	G	A	G	2591	-0.358185	0.0277487	5.46406e-37	4109	-0.365369	0.0216883	1.25372e-61	0.838368
rs174554	11	61811991	PC 16:0;0_22:4;0	G	A	G	2486	-0.246537	0.0287559	1.73672e-17	3931	-0.310993	0.0223866	7.20676e-43	0.0769439
rs174554	11	61811991	PC 16:0;0_22:5;0	G	A	G	2592	-0.404235	0.0275033	4.95837e-47	4107	-0.407682	0.0215039	6.6487e-77	0.92135
rs174554	11	61811991	PC 16:1;0_18:1;0	G	A	G	2589	0.164227	0.0284533	8.77767e-09	4104	0.182321	0.0222518	3.35587e-16	0.616423
rs174554	11	61811991	PC 16:1;0_18:2;0	G	A	G	2590	0.352496	0.0277846	7.98183e-36	4102	0.37414	0.0216593	1.36045e-64	0.538969
rs174554	11	61811991	PC 16:1;0_20:4;0	G	A	G	1892	-0.271205	0.0336647	1.38142e-15	3301	-0.336716	0.0245519	1.13151e-41	0.115889
rs174554	11	61811991	PC 17:0;0_18:2;0	G	A	G	2591	0.293188	0.0280494	4.46693e-25	4106	0.248479	0.0220985	6.5217e-29	0.210553
rs174554	11	61811991	PC 17:0;0_20:4;0	G	A	G	2570	-0.510144	0.026995	1.10531e-74	4066	-0.544255	0.0209093	2.80117e-138	0.317803
rs174554	11	61811991	PC 18:0;0_18:2;0	G	A	G	2592	0.26658	0.028144	5.96788e-21	4109	0.250423	0.0220821	2.24919e-29	0.651518
rs174554	11	61811991	PC 18:0;0_20:2;0	G	A	G	2039	0.279844	0.0314169	1.13022e-18	3357	0.270868	0.024349	2.96083e-28	0.821339
rs174554	11	61811991	PC 18:0;0_20:4;0	G	A	G	2592	-0.646909	0.0256504	1.09535e-125	4109	-0.671085	0.0198301	1.1657e-221	0.455867
rs174554	11	61811991	PC 18:0;0_20:5;0	G	A	G	2571	-0.415189	0.0276317	5.63596e-49	4083	-0.39743	0.0217141	5.54531e-72	0.613321
rs174554	11	61811991	PC 18:0;0_22:5;0	G	A	G	2482	-0.267454	0.0287331	2.76998e-20	3876	-0.278314	0.0226022	3.3131e-34	0.766416
rs174554	11	61811991	PC 18:0;0_22:6;0	G	A	G	2519	-0.172748	0.0288074	2.3034e-09	4030	-0.147768	0.0225289	6.10202e-11	0.494569
rs174554	11	61811991	PC 18:1;0_18:1;0	G	A	G	2592	0.206833	0.0283374	3.8384e-13	4109	0.200558	0.0222057	2.54299e-19	0.861631
rs174554	11	61811991	PC 18:1;0_18:2;0	G	A	G	2592	0.394225	0.0275594	9.90582e-45	4109	0.379269	0.0216301	1.95444e-66	0.669453
rs174554	11	61811991	PC 18:1;0_20:2;0	G	A	G	2036	0.441669	0.0304837	2.38904e-45	3435	0.422474	0.0233221	4.07294e-70	0.617002
rs174554	11	61811991	PC 18:1;0_20:4;0	G	A	G	2592	-0.48557	0.0269905	2.80089e-68	4108	-0.498848	0.0210307	1.13602e-116	0.697974
rs174554	11	61811991	PC 18:2;0_18:2;0	G	A	G	2592	0.231651	0.0282631	3.85521e-16	4109	0.220259	0.0221602	5.09425e-23	0.751096
rs174554	11	61811991	PC 18:2;0_20:1;0	G	A	G	1918	0.342081	0.0321955	1.16113e-25	3231	0.321157	0.0244512	1.98139e-38	0.604763
rs174554	11	61811991	PC 18:2;0_20:3;0	G	A	G	2365	0.231117	0.0295671	8.09828e-15	3809	0.193073	0.0230945	8.67943e-17	0.310568
rs174554	11	61811991	PC O-16:0;0/18:2;0	G	A	G	2585	0.194983	0.0284018	8.28763e-12	4100	0.167483	0.0222993	7.17882e-14	0.44632
rs174554	11	61811991	PC O-16:0;0/20:4;0	G	A	G	2592	-0.348137	0.027798	5.58326e-35	4109	-0.395849	0.0215577	1.93948e-72	0.174998
rs174554	11	61811991	PC O-16:1;0/20:4;0	G	A	G	2266	-0.41427	0.0294703	4.27587e-43	3374	-0.389837	0.0240114	3.9356e-57	0.520392
rs174554	11	61811991	PC O-18:0;0/20:4;0	G	A	G	2516	-0.282748	0.0283662	5.59668e-23	3984	-0.315599	0.0222474	1.34476e-44	0.362155
rs174554	11	61811991	PC O-18:1;0/18:2;0	G	A	G	2392	0.238912	0.029225	4.74795e-16	3884	0.217746	0.0227845	2.08569e-21	0.567883
rs174554	11	61811991	PC O-18:1;0/20:3;0	G	A	G	2465	0.257838	0.0287536	5.87706e-19	3924	0.242642	0.0226106	1.68679e-26	0.677826
rs174554	11	61811991	PC O-18:1;0/20:4;0	G	A	G	2592	-0.261324	0.028163	3.50261e-20	4108	-0.285348	0.0219823	8.63238e-38	0.501301
rs174554	11	61811991	PC O-18:2;0/16:0;0	G	A	G	2585	0.157043	0.0284927	3.90619e-08	4100	0.127271	0.0223641	1.35223e-08	0.411108
rs174554	11	61811991	PC O-18:2;0/18:2;0	G	A	G	2577	0.159749	0.0285133	2.33529e-08	4103	0.146968	0.0223192	5.12927e-11	0.724111
rs174554	11	61811991	PE 16:0;0_18:2;0	G	A	G	1837	0.268202	0.0327928	5.29684e-16	3256	0.325107	0.0243929	1.69701e-39	0.163822
rs174554	11	61811991	PE 18:0;0_18:2;0	G	A	G	2574	0.316451	0.0280239	6.78417e-29	4082	0.361359	0.0217718	6.42174e-60	0.205704
rs174554	11	61811991	PE 18:0;0_20:4;0	G	A	G	2587	-0.167832	0.0284607	4.18546e-09	4104	-0.186547	0.0222511	6.96443e-17	0.60443
rs174554	11	61811991	PE 18:1;0_18:1;0	G	A	G	2538	0.16736	0.0287373	6.47921e-09	4040	0.184984	0.0224197	2.10458e-16	0.628716
rs174554	11	61811991	PE O-16:1;0/20:4;0	G	A	G	2590	-0.191847	0.0283861	1.71669e-11	4106	-0.210817	0.022183	3.34749e-21	0.598494
rs174554	11	61811991	PE O-18:1;0/18:2;0	G	A	G	2465	0.216134	0.0290217	1.30981e-13	3954	0.171897	0.0226517	4.00648e-14	0.22952
rs174554	11	61811991	PE O-18:1;0/20:4;0	G	A	G	2591	-0.224338	0.0282936	3.25668e-15	4108	-0.266695	0.0220437	3.91536e-33	0.237626
rs174554	11	61811991	PE O-18:2;0/20:4;0	G	A	G	2588	-0.168788	0.0284508	3.37891e-09	4096	-0.170312	0.0223027	2.76311e-14	0.966373
rs174554	11	61811991	PI 18:0;0_18:2;0	G	A	G	2590	0.269747	0.0281328	2.02201e-21	4107	0.304519	0.0219197	6.49371e-43	0.329567
rs174554	11	61811991	PI 18:0;0_20:3;0	G	A	G	2453	0.366492	0.0284421	8.27166e-37	3888	0.322111	0.0224066	1.07173e-45	0.220301
rs174554	11	61811991	PI 18:0;0_20:4;0	G	A	G	2592	-0.213435	0.0283185	6.61051e-14	4109	-0.249967	0.0220833	2.84727e-29	0.309016
rs174554	11	61811991	PI 18:1;0_18:1;0	G	A	G	2587	0.167089	0.028455	4.85552e-09	4104	0.154601	0.0223108	4.88562e-12	0.72982
rs174554	11	61811991	PI 18:1;0_18:2;0	G	A	G	2270	0.1932	0.0301361	1.75432e-10	3790	0.15387	0.0231058	3.14646e-11	0.300344
rs174554	11	61811991	SM 34:2;2	G	A	G	2592	-0.171027	0.0284294	2.04224e-09	4109	-0.142466	0.0223147	1.91186e-10	0.429373
rs174554	11	61811991	SM 36:2;2	G	A	G	2591	-0.168465	0.0284356	3.54953e-09	4109	-0.159004	0.0222875	1.14492e-12	0.793425
rs174554	11	61811991	TAG 56:3;0	G	A	G	2335	0.169659	0.0297607	1.34329e-08	3455	0.168064	0.0241857	4.38087e-12	0.966824
rs174554	11	61811991	TAG 56:6;0	G	A	G	2585	-0.188533	0.0284526	4.17634e-11	4094	-0.250763	0.022129	2.4847e-29	0.0842661
rs174555	11	61812288	CE 20:4;0	C	T	C	2592	-0.617029	0.0264856	3.77187e-109	4109	-0.660973	0.0202969	3.91093e-207	0.187861
rs174555	11	61812288	CE 20:5;0	C	T	C	2592	-0.383791	0.0281357	5.76375e-41	4109	-0.403002	0.0218814	7.56709e-73	0.589897
rs174555	11	61812288	CE 22:6;0	C	T	C	2592	-0.171595	0.028933	3.41666e-09	4108	-0.199514	0.0225536	1.32048e-18	0.446628
rs174555	11	61812288	LPC 20:4;0	C	T	C	2275	-0.494182	0.0294561	1.20291e-59	3548	-0.535563	0.0228701	6.90063e-113	0.267152
rs174555	11	61812288	LPE 18:2;0	C	T	C	2516	0.357652	0.0286624	1.02627e-34	3931	0.362217	0.0225493	2.75852e-56	0.900386
rs174555	11	61812288	PC 15:0;0_18:2;0	C	T	C	2309	0.343	0.0299599	1.47663e-29	3884	0.302123	0.0228931	6.20972e-39	0.278312
rs174555	11	61812288	PC 16:0;0_18:2;0	C	T	C	2592	0.341919	0.0283434	1.21477e-32	4109	0.326372	0.0221902	9.22584e-48	0.665812
rs174555	11	61812288	PC 16:0;0_20:2;0	C	T	C	2578	0.271356	0.0287345	7.79311e-21	4087	0.258197	0.0224532	3.84864e-30	0.718212
rs174555	11	61812288	PC 16:0;0_20:4;0	C	T	C	2592	-0.559753	0.0269724	1.27419e-88	4109	-0.596532	0.0207773	2.28233e-165	0.280036
rs174555	11	61812288	PC 16:0;0_20:5;0	C	T	C	2591	-0.349243	0.0283093	5.0886e-34	4109	-0.370121	0.0220224	2.34921e-61	0.560497
rs174555	11	61812288	PC 16:0;0_22:4;0	C	T	C	2486	-0.244497	0.0292898	1.14179e-16	3931	-0.298846	0.0227799	1.63752e-38	0.142998
rs174555	11	61812288	PC 16:0;0_22:5;0	C	T	C	2592	-0.402733	0.0280333	4.34804e-45	4107	-0.403937	0.0218775	3.45953e-73	0.97299
rs174555	11	61812288	PC 16:1;0_18:1;0	C	T	C	2589	0.161589	0.0289637	2.67013e-08	4104	0.192287	0.0225793	2.28566e-17	0.403217
rs174555	11	61812288	PC 16:1;0_18:2;0	C	T	C	2590	0.349472	0.0283153	4.77875e-34	4102	0.383991	0.0219719	5.07381e-66	0.335479
rs174555	11	61812288	PC 16:1;0_20:4;0	C	T	C	1892	-0.254797	0.034278	1.59724e-13	3301	-0.339353	0.024896	3.36056e-41	0.0459455
rs174555	11	61812288	PC 17:0;0_18:2;0	C	T	C	2591	0.286289	0.0285876	3.4598e-23	4106	0.245384	0.0224529	1.99713e-27	0.260469
rs174555	11	61812288	PC 17:0;0_20:4;0	C	T	C	2570	-0.508277	0.0275286	1.42245e-71	4066	-0.540389	0.0213132	8.5869e-132	0.356339
rs174555	11	61812288	PC 18:0;0_18:2;0	C	T	C	2592	0.265618	0.0286574	3.84406e-20	4109	0.251846	0.0224254	7.58206e-29	0.705083
rs174555	11	61812288	PC 18:0;0_20:2;0	C	T	C	2039	0.274156	0.0318367	1.42086e-17	3357	0.275228	0.02465	1.89787e-28	0.978759
rs174555	11	61812288	PC 18:0;0_20:4;0	C	T	C	2592	-0.644634	0.0262305	4.69549e-120	4109	-0.667702	0.0202432	7.28992e-212	0.486294
rs174555	11	61812288	PC 18:0;0_20:5;0	C	T	C	2571	-0.409878	0.028191	4.38817e-46	4083	-0.404866	0.0220249	1.44016e-72	0.888582
rs174555	11	61812288	PC 18:0;0_22:5;0	C	T	C	2482	-0.272157	0.0292238	2.65541e-20	3876	-0.272208	0.0230076	9.41993e-32	0.998906
rs174555	11	61812288	PC 18:0;0_22:6;0	C	T	C	2519	-0.171868	0.0293307	5.24332e-09	4030	-0.146876	0.0228824	1.53369e-10	0.501702
rs174555	11	61812288	PC 18:1;0_18:1;0	C	T	C	2592	0.209454	0.0288366	4.9671e-13	4109	0.202935	0.0225458	3.35083e-19	0.858649
rs174555	11	61812288	PC 18:1;0_18:2;0	C	T	C	2592	0.392874	0.0280872	6.4902e-43	4109	0.381612	0.0219746	3.0332e-65	0.752155
rs174555	11	61812288	PC 18:1;0_20:2;0	C	T	C	2036	0.447091	0.0310362	7.14368e-45	3435	0.424481	0.0236801	9.25099e-69	0.562472
rs174555	11	61812288	PC 18:1;0_20:4;0	C	T	C	2592	-0.489621	0.0274941	5.1459e-67	4108	-0.49867	0.0213961	6.06832e-113	0.795063
rs174555	11	61812288	PC 18:2;0_18:2;0	C	T	C	2592	0.23673	0.028755	2.86785e-16	4109	0.224565	0.0224958	3.33575e-23	0.73898
rs174555	11	61812288	PC 18:2;0_20:1;0	C	T	C	1918	0.34536	0.0326069	1.6288e-25	3231	0.316933	0.024813	1.75e-36	0.487823
rs174555	11	61812288	PC 18:2;0_20:3;0	C	T	C	2365	0.231784	0.0300196	1.69035e-14	3809	0.201599	0.023441	1.1446e-17	0.428059
rs174555	11	61812288	PC O-16:0;0/18:2;0	C	T	C	2585	0.193773	0.0289029	2.47643e-11	4100	0.15854	0.0226593	3.04798e-12	0.337388
rs174555	11	61812288	PC O-16:0;0/20:4;0	C	T	C	2592	-0.355848	0.0282771	2.71698e-35	4109	-0.394486	0.0219192	9.18444e-70	0.280166
rs174555	11	61812288	PC O-16:1;0/20:4;0	C	T	C	2266	-0.412758	0.0301111	3.82041e-41	3374	-0.394098	0.0244652	2.66495e-56	0.630543
rs174555	11	61812288	PC O-18:0;0/20:4;0	C	T	C	2516	-0.292514	0.028816	9.34397e-24	3984	-0.321331	0.0225654	6.44274e-45	0.431077
rs174555	11	61812288	PC O-18:1;0/18:2;0	C	T	C	2392	0.232643	0.0296977	7.06553e-15	3884	0.209272	0.0231422	2.35735e-19	0.534767
rs174555	11	61812288	PC O-18:1;0/20:3;0	C	T	C	2465	0.257925	0.0292492	2.15495e-18	3924	0.243121	0.0229431	6.88864e-26	0.690456
rs174555	11	61812288	PC O-18:1;0/20:4;0	C	T	C	2592	-0.272071	0.028634	4.53284e-21	4108	-0.284153	0.0223345	2.13675e-36	0.739357
rs174555	11	61812288	PC O-18:2;0/20:4;0	C	T	C	2177	-0.175579	0.0315798	3.03146e-08	3548	-0.171161	0.0245424	3.65662e-12	0.912042
rs174555	11	61812288	PE 16:0;0_18:2;0	C	T	C	1837	0.262778	0.0334668	6.91291e-15	3256	0.337062	0.024653	2.03113e-41	0.0739213
rs174555	11	61812288	PE 18:0;0_18:2;0	C	T	C	2574	0.315769	0.0285544	8.34982e-28	4082	0.368044	0.0220953	2.53507e-60	0.147654
rs174555	11	61812288	PE 18:0;0_20:4;0	C	T	C	2587	-0.162367	0.0289831	2.34088e-08	4104	-0.176733	0.0226071	6.7957e-15	0.69592
rs174555	11	61812288	PE 18:1;0_18:1;0	C	T	C	2538	0.167332	0.0292675	1.20877e-08	4040	0.201828	0.022724	9.72377e-19	0.351866
rs174555	11	61812288	PE O-16:1;0/20:4;0	C	T	C	2590	-0.20532	0.0288558	1.43903e-12	4106	-0.202576	0.0225475	3.88638e-19	0.94027
rs174555	11	61812288	PE O-18:1;0/18:2;0	C	T	C	2465	0.209149	0.0295114	1.78111e-12	3954	0.161555	0.023014	2.6023e-12	0.203463
rs174555	11	61812288	PE O-18:1;0/20:4;0	C	T	C	2591	-0.234381	0.0287696	5.74788e-16	4108	-0.265332	0.0223967	7.33309e-32	0.39593
rs174555	11	61812288	PE O-18:2;0/20:4;0	C	T	C	2588	-0.187327	0.0289109	1.09839e-10	4096	-0.172633	0.0226473	3.06912e-14	0.689078
rs174555	11	61812288	PI 18:0;0_18:2;0	C	T	C	2590	0.279782	0.0286063	3.29624e-22	4107	0.305485	0.0222661	6.41784e-42	0.478301
rs174555	11	61812288	PI 18:0;0_20:3;0	C	T	C	2453	0.369257	0.0289889	4.9248e-36	3888	0.334179	0.0227282	1.14671e-47	0.340964
rs174555	11	61812288	PI 18:0;0_20:4;0	C	T	C	2592	-0.213599	0.0288248	1.69737e-13	4109	-0.241771	0.0224524	1.1019e-26	0.44068
rs174555	11	61812288	PI 18:1;0_18:1;0	C	T	C	2587	0.174065	0.0289502	2.08382e-09	4104	0.15664	0.0226551	5.43757e-12	0.635494
rs174555	11	61812288	PI 18:1;0_18:2;0	C	T	C	2270	0.190159	0.0306598	6.5959e-10	3790	0.162596	0.0234849	5.15664e-12	0.475423
rs174555	11	61812288	SM 34:2;2	C	T	C	2592	-0.159998	0.0289586	3.62214e-08	4109	-0.15096	0.0226449	2.96981e-11	0.805793
rs174555	11	61812288	SM 36:2;2	C	T	C	2591	-0.159299	0.0289607	4.15749e-08	4109	-0.168289	0.0226152	1.20661e-13	0.806719
rs174555	11	61812288	TAG 56:3;0	C	T	C	2335	0.1794	0.0302956	3.65805e-09	3455	0.179703	0.0245185	2.86686e-13	0.993797
rs174555	11	61812288	TAG 56:6;0	C	T	C	2585	-0.173284	0.0289833	2.5592e-09	4094	-0.250537	0.0224721	1.85818e-28	0.0351658
rs174556	11	61813163	CE 20:4;0	T	C	T	2592	-0.616463	0.0264951	6.69032e-109	4109	-0.659879	0.0203012	1.8823e-206	0.193356
rs174556	11	61813163	CE 20:5;0	T	C	T	2592	-0.382264	0.0281479	1.24287e-40	4109	-0.402557	0.0218793	1.03901e-72	0.569214
rs174556	11	61813163	CE 22:6;0	T	C	T	2592	-0.175542	0.0289279	1.48237e-09	4108	-0.200432	0.0225476	9.03785e-19	0.497377
rs174556	11	61813163	LPC 20:4;0	T	C	T	2275	-0.496561	0.0294511	3.42736e-60	3548	-0.535846	0.0228602	4.36662e-113	0.29201
rs174556	11	61813163	LPE 18:2;0	T	C	T	2516	0.354805	0.028686	3.72911e-34	3931	0.362461	0.0225366	2.04063e-56	0.83377
rs174556	11	61813163	PC 15:0;0_18:2;0	T	C	T	2309	0.341675	0.0299847	2.64842e-29	3884	0.302656	0.02289	4.51573e-39	0.300972
rs174556	11	61813163	PC 16:0;0_18:2;0	T	C	T	2592	0.339359	0.0283594	3.69432e-32	4109	0.327182	0.0221833	5.17485e-48	0.73521
rs174556	11	61813163	PC 16:0;0_20:2;0	T	C	T	2578	0.269982	0.0287433	1.24276e-20	4087	0.259204	0.0224463	2.23424e-30	0.767585
rs174556	11	61813163	PC 16:0;0_20:4;0	T	C	T	2592	-0.559802	0.0269764	1.30218e-88	4109	-0.594483	0.0207873	3.35382e-164	0.308516
rs174556	11	61813163	PC 16:0;0_20:5;0	T	C	T	2591	-0.34854	0.0283168	7.07439e-34	4109	-0.368982	0.022023	5.34681e-61	0.568781
rs174556	11	61813163	PC 16:0;0_22:4;0	T	C	T	2486	-0.243562	0.0292991	1.51716e-16	3931	-0.299103	0.0227749	1.36897e-38	0.134479
rs174556	11	61813163	PC 16:0;0_22:5;0	T	C	T	2592	-0.402547	0.0280385	4.92428e-45	4107	-0.403484	0.0218755	4.78558e-73	0.97898
rs174556	11	61813163	PC 16:1;0_18:1;0	T	C	T	2589	0.160999	0.028969	3.01385e-08	4104	0.193429	0.0225729	1.45611e-17	0.377212
rs174556	11	61813163	PC 16:1;0_18:2;0	T	C	T	2590	0.348151	0.0283257	8.69759e-34	4102	0.385075	0.0219632	2.02385e-66	0.302937
rs174556	11	61813163	PC 16:1;0_20:4;0	T	C	T	1892	-0.253636	0.0342935	2.09829e-13	3301	-0.337778	0.0248839	6.99654e-41	0.0470482
rs174556	11	61813163	PC 17:0;0_18:2;0	T	C	T	2591	0.28296	0.0286044	1.13012e-22	4106	0.247707	0.0224426	6.21342e-28	0.332238
rs174556	11	61813163	PC 17:0;0_20:4;0	T	C	T	2570	-0.508937	0.027543	1.12503e-71	4066	-0.537984	0.0213247	1.36471e-130	0.404345
rs174556	11	61813163	PC 18:0;0_18:2;0	T	C	T	2592	0.265059	0.0286635	4.66859e-20	4109	0.250592	0.0224248	1.39503e-28	0.690985
rs174556	11	61813163	PC 18:0;0_20:2;0	T	C	T	2039	0.272421	0.0318689	2.41374e-17	3357	0.273961	0.024657	3.42599e-28	0.969513
rs174556	11	61813163	PC 18:0;0_20:4;0	T	C	T	2592	-0.643905	0.0262419	1.01123e-119	4109	-0.66693	0.020245	2.12458e-211	0.48724
rs174556	11	61813163	PC 18:0;0_20:5;0	T	C	T	2571	-0.407902	0.0282076	1.26486e-45	4083	-0.404507	0.0220231	1.85241e-72	0.92442
rs174556	11	61813163	PC 18:0;0_22:5;0	T	C	T	2482	-0.26951	0.0292386	6.29323e-20	3876	-0.271296	0.0230094	1.50082e-31	0.961714
rs174556	11	61813163	PC 18:0;0_22:6;0	T	C	T	2519	-0.176422	0.0293245	2.04541e-09	4030	-0.148105	0.022877	1.0692e-10	0.44644
rs174556	11	61813163	PC 18:1;0_18:1;0	T	C	T	2592	0.206412	0.0288491	1.08533e-12	4109	0.203471	0.0225407	2.65883e-19	0.935974
rs174556	11	61813163	PC 18:1;0_18:2;0	T	C	T	2592	0.392314	0.0280944	8.82451e-43	4109	0.382203	0.021968	1.80061e-65	0.776785
rs174556	11	61813163	PC 18:1;0_20:2;0	T	C	T	2036	0.445199	0.0310163	1.40896e-44	3435	0.423731	0.0236782	1.51872e-68	0.58221
rs174556	11	61813163	PC 18:1;0_20:4;0	T	C	T	2592	-0.487055	0.027516	2.83033e-66	4108	-0.495426	0.0214103	1.88111e-111	0.810252
rs174556	11	61813163	PC 18:2;0_18:2;0	T	C	T	2592	0.236078	0.0287611	3.49703e-16	4109	0.224104	0.022493	4.02915e-23	0.742953
rs174556	11	61813163	PC 18:2;0_20:1;0	T	C	T	1918	0.348745	0.0326399	6.34931e-26	3231	0.316471	0.0248135	2.20256e-36	0.431192
rs174556	11	61813163	PC 18:2;0_20:3;0	T	C	T	2365	0.236653	0.0300135	4.76619e-15	3809	0.201933	0.0234381	1.00427e-17	0.361904
rs174556	11	61813163	PC O-16:0;0/18:2;0	T	C	T	2585	0.192966	0.0289154	3.04622e-11	4100	0.157861	0.0226564	3.73954e-12	0.339252
rs174556	11	61813163	PC O-16:0;0/20:4;0	T	C	T	2592	-0.355388	0.0282835	3.41264e-35	4109	-0.394344	0.0219157	9.76184e-70	0.276266
rs174556	11	61813163	PC O-16:1;0/20:4;0	T	C	T	2266	-0.411865	0.0301119	5.59494e-41	3374	-0.394939	0.0244732	1.72218e-56	0.662688
rs174556	11	61813163	PC O-18:0;0/20:4;0	T	C	T	2516	-0.294186	0.028827	5.47692e-24	3984	-0.31997	0.0225566	1.35577e-44	0.481172
rs174556	11	61813163	PC O-18:1;0/18:2;0	T	C	T	2392	0.232804	0.0297117	6.97185e-15	3884	0.207295	0.023144	5.08506e-19	0.498207
rs174556	11	61813163	PC O-18:1;0/20:3;0	T	C	T	2465	0.259439	0.0292605	1.41676e-18	3924	0.24402	0.0229266	4.23069e-26	0.678293
rs174556	11	61813163	PC O-18:1;0/20:4;0	T	C	T	2592	-0.272103	0.028638	4.54145e-21	4108	-0.285174	0.0223273	1.15555e-36	0.718883
rs174556	11	61813163	PE 16:0;0_18:2;0	T	C	T	1837	0.262766	0.0334831	7.13892e-15	3256	0.335695	0.0246224	3.34846e-41	0.0793083
rs174556	11	61813163	PE 18:0;0_18:2;0	T	C	T	2574	0.31509	0.0285609	1.10431e-27	4082	0.371224	0.0220779	2.14172e-61	0.119949
rs174556	11	61813163	PE 18:0;0_20:4;0	T	C	T	2587	-0.163929	0.0289834	1.72023e-08	4104	-0.172804	0.0226106	2.63337e-14	0.80922
rs174556	11	61813163	PE 18:1;0_18:1;0	T	C	T	2538	0.168748	0.029268	9.12175e-09	4040	0.201273	0.0227206	1.19143e-18	0.38004
rs174556	11	61813163	PE O-16:1;0/20:4;0	T	C	T	2590	-0.202527	0.0288675	2.90895e-12	4106	-0.203761	0.022541	2.37235e-19	0.973122
rs174556	11	61813163	PE O-18:1;0/18:2;0	T	C	T	2465	0.207849	0.0295251	2.48777e-12	3954	0.161781	0.023012	2.41707e-12	0.218452
rs174556	11	61813163	PE O-18:1;0/20:4;0	T	C	T	2591	-0.232445	0.0287797	1.00905e-15	4108	-0.26822	0.0223843	1.52265e-32	0.326487
rs174556	11	61813163	PE O-18:2;0/20:4;0	T	C	T	2588	-0.18532	0.0289199	1.74561e-10	4096	-0.175488	0.022638	1.13405e-14	0.788924
rs174556	11	61813163	PI 18:0;0_18:2;0	T	C	T	2590	0.275278	0.0286273	1.56159e-21	4107	0.308128	0.0222532	1.19898e-42	0.364948
rs174556	11	61813163	PI 18:0;0_20:3;0	T	C	T	2453	0.369936	0.0289872	3.68335e-36	3888	0.335102	0.0227185	5.93917e-48	0.344237
rs174556	11	61813163	PI 18:0;0_20:4;0	T	C	T	2592	-0.215725	0.0288228	9.78343e-14	4109	-0.241505	0.0224491	1.22793e-26	0.480407
rs174556	11	61813163	PI 18:1;0_18:1;0	T	C	T	2587	0.173433	0.0289555	2.39559e-09	4104	0.15814	0.0226486	3.372e-12	0.677403
rs174556	11	61813163	PI 18:1;0_18:2;0	T	C	T	2270	0.190783	0.0306724	5.90021e-10	3790	0.165801	0.0234759	1.93555e-12	0.517776
rs174556	11	61813163	SM 34:2;2	T	C	T	2592	-0.164081	0.0289539	1.61386e-08	4109	-0.148873	0.0226444	5.49718e-11	0.679064
rs174556	11	61813163	SM 36:2;2	T	C	T	2591	-0.163157	0.0289565	1.94472e-08	4109	-0.167886	0.0226119	1.36708e-13	0.897581
rs174556	11	61813163	TAG 56:3;0	T	C	T	2335	0.179856	0.0302836	3.29518e-09	3455	0.179545	0.0245028	2.9045e-13	0.99363
rs174556	11	61813163	TAG 56:6;0	T	C	T	2585	-0.174821	0.028984	1.85531e-09	4094	-0.24924	0.0224718	3.47525e-28	0.0424431
11:61813890	11	61813890	CE 20:4;0	CG	C	CG	2592	-0.587809	0.0286092	5.01026e-87	4109	-0.651305	0.0217091	5.52206e-179	0.0770556
11:61813890	11	61813890	CE 20:5;0	CG	C	CG	2592	-0.362075	0.0300212	1.25501e-32	4109	-0.404375	0.0231248	4.25956e-66	0.264318
11:61813890	11	61813890	LPC 20:4;0	CG	C	CG	2275	-0.469259	0.0314243	3.58057e-48	3548	-0.524254	0.0243258	6.57101e-97	0.166393
11:61813890	11	61813890	LPE 18:2;0	CG	C	CG	2516	0.342709	0.030516	1.36866e-28	3931	0.364282	0.0237593	1.41165e-51	0.576976
11:61813890	11	61813890	PC 15:0;0_18:2;0	CG	C	CG	2309	0.33361	0.0318056	3.54072e-25	3884	0.3134	0.0241171	7.95968e-38	0.61263
11:61813890	11	61813890	PC 16:0;0_18:2;0	CG	C	CG	2592	0.324914	0.0301849	1.8293e-26	4109	0.333946	0.023397	3.80783e-45	0.813048
11:61813890	11	61813890	PC 16:0;0_20:2;0	CG	C	CG	2578	0.27285	0.0304606	6.22106e-19	4087	0.251265	0.0236877	5.97055e-26	0.575899
11:61813890	11	61813890	PC 16:0;0_20:4;0	CG	C	CG	2592	-0.525154	0.0290759	8.93602e-69	4109	-0.583749	0.0221721	2.67503e-141	0.109049
11:61813890	11	61813890	PC 16:0;0_20:4;0	CGG	C	CGG	2592	-0.513688	0.0906383	1.60957e-08	4109	-0.388634	0.0744835	1.90084e-07	0.286443
11:61813890	11	61813890	PC 16:0;0_20:5;0	CG	C	CG	2591	-0.326749	0.0301783	9.47447e-27	4109	-0.36485	0.0232843	8.60697e-54	0.317511
11:61813890	11	61813890	PC 16:0;0_22:4;0	CG	C	CG	2486	-0.224928	0.0311678	7.04562e-13	3931	-0.29937	0.0239974	4.67216e-35	0.0584279
11:61813890	11	61813890	PC 16:0;0_22:5;0	CG	C	CG	2592	-0.375695	0.0299565	4.5349e-35	4107	-0.398607	0.0231501	3.31138e-64	0.545053
11:61813890	11	61813890	PC 16:1;0_18:2;0	CG	C	CG	2590	0.336029	0.0301457	3.22348e-28	4102	0.382522	0.0232258	4.5973e-59	0.221812
11:61813890	11	61813890	PC 16:1;0_20:4;0	CG	C	CG	1892	-0.225359	0.0366462	9.45469e-10	3301	-0.335006	0.0263341	3.15036e-36	0.0151091
11:61813890	11	61813890	PC 17:0;0_18:2;0	CG	C	CG	2591	0.272876	0.0303897	5.12021e-19	4106	0.253447	0.0236505	1.90379e-26	0.61388
11:61813890	11	61813890	PC 17:0;0_20:4;0	CG	C	CG	2570	-0.488958	0.0294778	8.8233e-59	4066	-0.525801	0.0227204	2.07682e-111	0.322207
11:61813890	11	61813890	PC 18:0;0_18:2;0	CG	C	CG	2592	0.253184	0.030449	1.46269e-16	4109	0.260946	0.0236219	5.60628e-28	0.840375
11:61813890	11	61813890	PC 18:0;0_20:2;0	CG	C	CG	2039	0.278523	0.0337286	2.63652e-16	3357	0.267778	0.0258903	1.056e-24	0.800495
11:61813890	11	61813890	PC 18:0;0_20:4;0	CG	C	CG	2592	-0.616948	0.0283713	1.93874e-96	4109	-0.652516	0.0217003	1.03164e-179	0.319358
11:61813890	11	61813890	PC 18:0;0_20:4;0	CGG	C	CGG	2592	-0.507096	0.0906526	2.4539e-08	4109	-0.433819	0.0744228	5.99982e-09	0.53213
11:61813890	11	61813890	PC 18:0;0_20:5;0	CG	C	CG	2571	-0.386467	0.0301166	1.40025e-36	4083	-0.402193	0.0233027	1.75574e-64	0.67962
11:61813890	11	61813890	PC 18:0;0_22:5;0	CG	C	CG	2482	-0.248484	0.0310583	1.88251e-15	3876	-0.267022	0.0242539	8.84464e-28	0.638048
11:61813890	11	61813890	PC 18:1;0_18:1;0	CG	C	CG	2592	0.20584	0.0305865	2.0845e-11	4109	0.204144	0.0237576	1.18901e-17	0.965071
11:61813890	11	61813890	PC 18:1;0_18:2;0	CG	C	CG	2592	0.380627	0.0299325	5.59112e-36	4109	0.385805	0.0232019	3.87605e-60	0.891249
11:61813890	11	61813890	PC 18:1;0_20:2;0	CG	C	CG	2036	0.427688	0.033151	1.16472e-36	3435	0.410014	0.0251392	1.17421e-57	0.670978
11:61813890	11	61813890	PC 18:1;0_20:4;0	CG	C	CG	2592	-0.456959	0.0295173	9.03713e-52	4108	-0.484679	0.022746	1.20563e-95	0.456956
11:61813890	11	61813890	PC 18:2;0_18:2;0	CG	C	CG	2592	0.220548	0.0305469	6.80247e-13	4109	0.236784	0.0236838	2.87127e-23	0.674451
11:61813890	11	61813890	PC 18:2;0_20:1;0	CG	C	CG	1918	0.310943	0.0348748	1.10076e-18	3231	0.308161	0.0261609	2.16679e-31	0.949119
11:61813890	11	61813890	PC 18:2;0_20:3;0	CG	C	CG	2365	0.220738	0.0319291	6.06712e-12	3809	0.181774	0.0247569	2.55305e-13	0.334849
11:61813890	11	61813890	PC O-16:0;0/18:2;0	CG	C	CG	2585	0.185114	0.0306666	1.80291e-09	4100	0.170394	0.0238498	1.06428e-12	0.704761
11:61813890	11	61813890	PC O-16:0;0/20:4;0	CG	C	CG	2592	-0.323737	0.0301898	2.79084e-26	4109	-0.372673	0.0232541	4.09019e-56	0.199086
11:61813890	11	61813890	PC O-16:1;0/20:4;0	CG	C	CG	2266	-0.376406	0.0322532	1.33381e-30	3374	-0.391693	0.0258183	2.43029e-50	0.711368
11:61813890	11	61813890	PC O-18:0;0/20:4;0	CG	C	CG	2516	-0.262469	0.0307378	2.30766e-17	3984	-0.302248	0.0238893	5.32879e-36	0.306866
11:61813890	11	61813890	PC O-18:1;0/18:2;0	CG	C	CG	2392	0.215513	0.0315042	9.97096e-12	3884	0.206544	0.0243862	3.44454e-17	0.82188
11:61813890	11	61813890	PC O-18:1;0/20:3;0	CG	C	CG	2465	0.261052	0.0310275	6.64411e-17	3924	0.235893	0.0242336	3.83221e-22	0.522794
11:61813890	11	61813890	PC O-18:1;0/20:4;0	CG	C	CG	2592	-0.252776	0.0304503	1.63722e-16	4108	-0.26727	0.0236076	2.78203e-29	0.706785
11:61813890	11	61813890	PE 16:0;0_18:2;0	CG	C	CG	1837	0.23887	0.0354248	2.07176e-11	3256	0.328047	0.0259351	7.81588e-36	0.0422357
11:61813890	11	61813890	PE 18:0;0_18:2;0	CG	C	CG	2574	0.303685	0.0303687	4.00851e-23	4082	0.377098	0.0233004	3.79399e-57	0.0551217
11:61813890	11	61813890	PE O-16:1;0/20:4;0	CG	C	CG	2590	-0.178976	0.0306592	5.9569e-09	4106	-0.183337	0.0238034	1.66642e-14	0.910543
11:61813890	11	61813890	PE O-18:1;0/18:2;0	CG	C	CG	2465	0.199367	0.0313519	2.41199e-10	3954	0.177114	0.0242376	3.27857e-13	0.574427
11:61813890	11	61813890	PE O-18:1;0/20:4;0	CG	C	CG	2591	-0.20119	0.0306049	5.91115e-11	4108	-0.246757	0.0236702	3.92482e-25	0.238901
11:61813890	11	61813890	PI 18:0;0_18:2;0	CG	C	CG	2590	0.261149	0.030426	1.56704e-17	4107	0.307236	0.0234895	2.48752e-38	0.230532
11:61813890	11	61813890	PI 18:0;0_20:3;0	CG	C	CG	2453	0.355936	0.0308057	4.17114e-30	3888	0.319709	0.0239572	9.3835e-40	0.353249
11:61813890	11	61813890	PI 18:0;0_20:4;0	CG	C	CG	2592	-0.188749	0.030629	8.28169e-10	4109	-0.223575	0.023715	6.81472e-21	0.36863
11:61813890	11	61813890	PI 18:1;0_18:1;0	CG	C	CG	2587	0.179374	0.0306733	5.6053e-09	4104	0.161824	0.023859	1.34963e-11	0.651542
11:61813890	11	61813890	PI 18:1;0_18:2;0	CG	C	CG	2270	0.181648	0.0325273	2.62435e-08	3790	0.163619	0.0247136	4.08049e-11	0.658968
11:61813890	11	61813890	SM 36:2;2	CG	C	CG	2591	-0.172856	0.0306668	1.92226e-08	4109	-0.151339	0.0238536	2.4733e-10	0.579698
rs174559	11	61814184	CE 20:4;0	A	G	A	2592	-0.544764	0.0284429	1.41017e-76	4109	-0.591996	0.0219983	4.70073e-147	0.188994
rs174559	11	61814184	CE 20:5;0	A	G	A	2592	-0.346486	0.029618	7.63247e-31	4109	-0.360819	0.0231853	4.18729e-53	0.70316
rs174559	11	61814184	CE 22:6;0	A	G	A	2592	-0.167023	0.0302127	3.55811e-08	4108	-0.183895	0.0236868	1.0353e-14	0.660316
rs174559	11	61814184	LPC 20:4;0	A	G	A	2275	-0.438903	0.031315	7.21098e-43	3548	-0.468477	0.0245247	1.66601e-77	0.457165
rs174559	11	61814184	LPE 18:2;0	A	G	A	2516	0.311922	0.0301601	1.40119e-24	3931	0.329753	0.0238022	1.19458e-42	0.64258
rs174559	11	61814184	PC 15:0;0_18:2;0	A	G	A	2309	0.291563	0.0315714	5.67355e-20	3884	0.261966	0.0241729	5.56476e-27	0.456672
rs174559	11	61814184	PC 16:0;0_18:2;0	A	G	A	2592	0.295132	0.029832	1.1194e-22	4109	0.295245	0.0234101	8.30875e-36	0.997622
rs174559	11	61814184	PC 16:0;0_20:2;0	A	G	A	2578	0.257982	0.0300766	1.64626e-17	4087	0.235773	0.0236073	3.19167e-23	0.561337
rs174559	11	61814184	PC 16:0;0_20:4;0	A	G	A	2592	-0.489724	0.0288267	1.88165e-61	4109	-0.517841	0.0224491	8.23851e-111	0.441566
rs174559	11	61814184	PC 16:0;0_20:5;0	A	G	A	2591	-0.311505	0.0297694	3.98158e-25	4109	-0.326112	0.0233101	1.75705e-43	0.699253
rs174559	11	61814184	PC 16:0;0_22:4;0	A	G	A	2486	-0.203083	0.0307537	4.89253e-11	3931	-0.258292	0.0240917	1.87308e-26	0.157596
rs174559	11	61814184	PC 16:0;0_22:5;0	A	G	A	2592	-0.348878	0.0296072	2.9369e-31	4107	-0.362214	0.0231833	1.69095e-53	0.722856
rs174559	11	61814184	PC 16:1;0_18:2;0	A	G	A	2590	0.316575	0.0297541	6.62459e-26	4102	0.333714	0.0232933	1.83678e-45	0.650142
rs174559	11	61814184	PC 16:1;0_20:4;0	A	G	A	1892	-0.232301	0.0358279	1.13843e-10	3301	-0.303539	0.0263086	3.21492e-30	0.109009
rs174559	11	61814184	PC 17:0;0_18:2;0	A	G	A	2591	0.243729	0.0300161	7.13593e-16	4106	0.213735	0.0236327	2.27902e-19	0.432383
rs174559	11	61814184	PC 17:0;0_20:4;0	A	G	A	2570	-0.443185	0.0292834	1.24655e-49	4066	-0.48485	0.0228075	3.52179e-95	0.261641
rs174559	11	61814184	PC 18:0;0_18:2;0	A	G	A	2592	0.232133	0.0300462	1.57657e-14	4109	0.217767	0.0236159	4.58037e-20	0.706982
rs174559	11	61814184	PC 18:0;0_20:2;0	A	G	A	2039	0.235991	0.0334094	2.21776e-12	3357	0.245589	0.0258987	4.53847e-21	0.820383
rs174559	11	61814184	PC 18:0;0_20:4;0	A	G	A	2592	-0.559778	0.0283301	4.66438e-81	4109	-0.592492	0.021995	2.55926e-147	0.361708
rs174559	11	61814184	PC 18:0;0_20:5;0	A	G	A	2571	-0.368013	0.0297273	3.12613e-34	4083	-0.357295	0.0233766	2.5057e-51	0.776861
rs174559	11	61814184	PC 18:0;0_22:5;0	A	G	A	2482	-0.226941	0.0306715	1.867e-13	3876	-0.249946	0.0242289	1.23949e-24	0.556156
rs174559	11	61814184	PC 18:1;0_18:1;0	A	G	A	2592	0.181318	0.0301809	2.14581e-09	4109	0.171577	0.0237084	5.449e-13	0.799644
rs174559	11	61814184	PC 18:1;0_18:2;0	A	G	A	2592	0.344866	0.0296253	1.45155e-30	4109	0.327009	0.0233071	1.0218e-43	0.635693
rs174559	11	61814184	PC 18:1;0_20:2;0	A	G	A	2036	0.417231	0.0325295	2.85634e-36	3435	0.385432	0.0250969	1.56522e-51	0.438948
rs174559	11	61814184	PC 18:1;0_20:4;0	A	G	A	2592	-0.43328	0.0291735	6.01353e-48	4108	-0.448588	0.0228099	2.31748e-82	0.679336
rs174559	11	61814184	PC 18:2;0_18:2;0	A	G	A	2592	0.202703	0.0301283	2.10967e-11	4109	0.201241	0.0236515	2.43429e-17	0.969553
rs174559	11	61814184	PC 18:2;0_20:1;0	A	G	A	1918	0.309607	0.0343071	4.27321e-19	3231	0.243887	0.0263179	3.40137e-20	0.12853
rs174559	11	61814184	PC 18:2;0_20:3;0	A	G	A	2365	0.24327	0.0313238	1.1946e-14	3809	0.206173	0.0245763	6.81638e-17	0.351465
rs174559	11	61814184	PC O-16:0;0/18:2;0	A	G	A	2585	0.173748	0.0302257	1.00697e-08	4100	0.141955	0.0237746	2.56009e-09	0.40838
rs174559	11	61814184	PC O-16:0;0/20:3;0	A	G	A	2389	0.178698	0.0312147	1.1654e-08	3878	0.107195	0.0243934	1.14046e-05	0.0710871
rs174559	11	61814184	PC O-16:0;0/20:4;0	A	G	A	2592	-0.313585	0.0297592	1.88642e-25	4109	-0.360059	0.0231881	6.9883e-53	0.218001
rs174559	11	61814184	PC O-16:1;0/20:4;0	A	G	A	2266	-0.368562	0.0319005	4.84397e-30	3374	-0.356692	0.0259231	5.93829e-42	0.772757
rs174559	11	61814184	PC O-18:0;0/20:4;0	A	G	A	2516	-0.262278	0.030261	7.79011e-18	3984	-0.298493	0.0237134	1.17136e-35	0.346201
rs174559	11	61814184	PC O-18:1;0/18:2;0	A	G	A	2392	0.218815	0.0310974	2.56565e-12	3884	0.174295	0.0242818	8.43483e-13	0.259155
rs174559	11	61814184	PC O-18:1;0/20:3;0	A	G	A	2465	0.274908	0.0304682	3.59956e-19	3924	0.229103	0.0240717	3.00191e-21	0.238146
rs174559	11	61814184	PC O-18:1;0/20:4;0	A	G	A	2592	-0.236273	0.0300337	5.29228e-15	4108	-0.268008	0.0234923	1.05948e-29	0.405251
rs174559	11	61814184	PE 16:0;0_18:2;0	A	G	A	1837	0.251812	0.0347386	6.16928e-13	3256	0.291522	0.0258184	4.99112e-29	0.358899
rs174559	11	61814184	PE 18:0;0_18:2;0	A	G	A	2574	0.269624	0.0300302	5.1782e-19	4082	0.333152	0.0233521	4.23236e-45	0.0949236
rs174559	11	61814184	PE O-16:1;0/20:4;0	A	G	A	2590	-0.190497	0.0301664	3.17153e-10	4106	-0.194076	0.0236706	3.20721e-16	0.925635
rs174559	11	61814184	PE O-18:1;0/18:2;0	A	G	A	2465	0.180036	0.0308088	5.78186e-09	3954	0.128617	0.0241619	1.07665e-07	0.189091
rs174559	11	61814184	PE O-18:1;0/20:4;0	A	G	A	2591	-0.217268	0.0300945	6.82612e-13	4108	-0.24309	0.0235686	1.21265e-24	0.499342
rs174559	11	61814184	PE O-18:2;0/20:4;0	A	G	A	2588	-0.17739	0.0302046	4.82936e-09	4096	-0.174083	0.0237537	2.78614e-13	0.931417
rs174559	11	61814184	PI 18:0;0_18:2;0	A	G	A	2590	0.242086	0.0300195	1.11468e-15	4107	0.281892	0.0234536	9.92898e-33	0.296065
rs174559	11	61814184	PI 18:0;0_20:3;0	A	G	A	2453	0.365269	0.0302329	1.09688e-32	3888	0.31811	0.0238825	1.29585e-39	0.220944
rs174559	11	61814184	PI 18:0;0_20:4;0	A	G	A	2592	-0.190706	0.0301585	3.00254e-10	4109	-0.216616	0.0236185	7.20924e-20	0.498792
rs174560	11	61814292	CE 20:4;0	C	T	C	2592	-0.614471	0.0264461	1.24408e-108	4109	-0.661769	0.0202971	1.42573e-207	0.155964
rs174560	11	61814292	CE 20:5;0	C	T	C	2592	-0.384348	0.0280739	3.04262e-41	4109	-0.405155	0.0218778	1.33477e-73	0.558817
rs174560	11	61814292	CE 22:6;0	C	T	C	2592	-0.17238	0.028874	2.69555e-09	4108	-0.201474	0.0225552	6.1647e-19	0.427159
rs174560	11	61814292	LPC 20:4;0	C	T	C	2275	-0.490805	0.0294074	4.41907e-59	3548	-0.53579	0.0228761	6.38873e-113	0.227273
rs174560	11	61814292	LPE 18:2;0	C	T	C	2516	0.359112	0.0285951	3.95573e-35	3931	0.363039	0.0225499	1.5982e-56	0.914127
rs174560	11	61814292	PC 15:0;0_18:2;0	C	T	C	2309	0.344075	0.0298846	7.26457e-30	3884	0.3051	0.0228864	1.12428e-39	0.300469
rs174560	11	61814292	PC 16:0;0_18:2;0	C	T	C	2592	0.343793	0.0282762	4.06236e-33	4109	0.330201	0.0221824	7.50258e-49	0.705284
rs174560	11	61814292	PC 16:0;0_20:2;0	C	T	C	2578	0.272542	0.0286718	4.39013e-21	4087	0.258821	0.0224573	2.88533e-30	0.706363
rs174560	11	61814292	PC 16:0;0_20:4;0	C	T	C	2592	-0.556234	0.0269392	8.26582e-88	4109	-0.594899	0.0207951	2.68436e-164	0.255895
rs174560	11	61814292	PC 16:0;0_20:5;0	C	T	C	2591	-0.348228	0.0282556	5.89151e-34	4109	-0.371221	0.0220239	1.08701e-61	0.520994
rs174560	11	61814292	PC 16:0;0_22:4;0	C	T	C	2486	-0.240495	0.0292341	3.07168e-16	3931	-0.297557	0.0227871	3.52158e-38	0.123689
rs174560	11	61814292	PC 16:0;0_22:5;0	C	T	C	2592	-0.401139	0.027983	6.59649e-45	4107	-0.404897	0.0218792	1.67368e-73	0.915744
rs174560	11	61814292	PC 16:1;0_18:1;0	C	T	C	2589	0.164367	0.0289004	1.4349e-08	4104	0.193145	0.0225834	1.67707e-17	0.432675
rs174560	11	61814292	PC 16:1;0_18:2;0	C	T	C	2590	0.353289	0.0282385	6.51858e-35	4102	0.38566	0.0219709	1.44579e-66	0.365598
rs174560	11	61814292	PC 16:1;0_20:4;0	C	T	C	1892	-0.249401	0.0342139	4.55265e-13	3301	-0.341148	0.0248933	1.29032e-41	0.0301307
rs174560	11	61814292	PC 17:0;0_18:2;0	C	T	C	2591	0.285104	0.0285342	4.31878e-23	4106	0.246389	0.0224531	1.23642e-27	0.286304
rs174560	11	61814292	PC 17:0;0_20:4;0	C	T	C	2570	-0.505674	0.0274852	4.14592e-71	4066	-0.542029	0.0213088	1.41187e-132	0.295862
rs174560	11	61814292	PC 18:0;0_18:2;0	C	T	C	2592	0.266442	0.0285966	2.47225e-20	4109	0.251231	0.022433	1.06793e-28	0.675574
rs174560	11	61814292	PC 18:0;0_20:2;0	C	T	C	2039	0.275632	0.0317788	8.40636e-18	3357	0.271947	0.0246686	8.72561e-28	0.927017
rs174560	11	61814292	PC 18:0;0_20:4;0	C	T	C	2592	-0.641668	0.0261955	2.33413e-119	4109	-0.668902	0.0202401	1.358e-212	0.410688
rs174560	11	61814292	PC 18:0;0_20:5;0	C	T	C	2571	-0.410203	0.0281281	2.4188e-46	4083	-0.408388	0.0220146	8.07032e-74	0.959474
rs174560	11	61814292	PC 18:0;0_22:5;0	C	T	C	2482	-0.270528	0.0291681	3.75267e-20	3876	-0.274574	0.0230069	2.8627e-32	0.913273
rs174560	11	61814292	PC 18:0;0_22:6;0	C	T	C	2519	-0.172693	0.029269	4.11878e-09	4030	-0.149261	0.0228933	7.90788e-11	0.528308
rs174560	11	61814292	PC 18:1;0_18:1;0	C	T	C	2592	0.209816	0.0287781	4.073e-13	4109	0.202634	0.0225524	3.86351e-19	0.844271
rs174560	11	61814292	PC 18:1;0_18:2;0	C	T	C	2592	0.393804	0.0280232	2.76581e-43	4109	0.382707	0.021976	1.37313e-65	0.755341
rs174560	11	61814292	PC 18:1;0_20:2;0	C	T	C	2036	0.448366	0.030978	2.9107e-45	3435	0.424813	0.0236812	7.44561e-69	0.54582
rs174560	11	61814292	PC 18:1;0_20:4;0	C	T	C	2592	-0.486163	0.0274576	2.61007e-66	4108	-0.498111	0.0214055	1.28222e-112	0.731462
rs174560	11	61814292	PC 18:2;0_18:2;0	C	T	C	2592	0.236828	0.0286971	2.43575e-16	4109	0.22495	0.0225008	2.87904e-23	0.744634
rs174560	11	61814292	PC 18:2;0_20:1;0	C	T	C	1918	0.343428	0.0325471	2.4343e-25	3231	0.317495	0.0248185	1.37266e-36	0.526347
rs174560	11	61814292	PC 18:2;0_20:3;0	C	T	C	2365	0.233968	0.0299484	8.37201e-15	3809	0.200396	0.0234511	1.82917e-17	0.377453
rs174560	11	61814292	PC O-16:0;0/18:2;0	C	T	C	2585	0.194458	0.0288437	1.92283e-11	4100	0.159312	0.0226639	2.42038e-12	0.338007
rs174560	11	61814292	PC O-16:0;0/20:4;0	C	T	C	2592	-0.353493	0.02823	5.71366e-35	4109	-0.395071	0.0219227	6.1625e-70	0.244724
rs174560	11	61814292	PC O-16:1;0/20:4;0	C	T	C	2266	-0.409619	0.030053	1.02726e-40	3374	-0.392228	0.0244739	9.12502e-56	0.65364
rs174560	11	61814292	PC O-18:0;0/20:4;0	C	T	C	2516	-0.291126	0.028762	1.2452e-23	3984	-0.322023	0.0225692	4.3838e-45	0.398051
rs174560	11	61814292	PC O-18:1;0/18:2;0	C	T	C	2392	0.23247	0.0296382	6.54484e-15	3884	0.207984	0.0231531	4.02521e-19	0.515011
rs174560	11	61814292	PC O-18:1;0/20:3;0	C	T	C	2465	0.26019	0.0291809	9.16702e-19	3924	0.243082	0.0229497	7.23747e-26	0.64492
rs174560	11	61814292	PC O-18:1;0/20:4;0	C	T	C	2592	-0.269445	0.0285858	9.13917e-21	4108	-0.284041	0.0223408	2.37571e-36	0.687454
rs174560	11	61814292	PE 16:0;0_18:2;0	C	T	C	1837	0.26283	0.033405	6.1054e-15	3256	0.340078	0.0246638	4.45231e-42	0.0628365
rs174560	11	61814292	PE 18:0;0_18:2;0	C	T	C	2574	0.315707	0.0284962	6.71979e-28	4082	0.370464	0.0220918	4.35335e-61	0.128853
rs174560	11	61814292	PE 18:0;0_20:4;0	C	T	C	2587	-0.161515	0.0289277	2.60477e-08	4104	-0.174833	0.0226166	1.34056e-14	0.716832
rs174560	11	61814292	PE 18:1;0_18:1;0	C	T	C	2538	0.170614	0.0292011	5.79313e-09	4040	0.204033	0.0227254	4.13471e-19	0.366437
rs174560	11	61814292	PE O-16:1;0/20:4;0	C	T	C	2590	-0.204135	0.0288017	1.75241e-12	4106	-0.204542	0.022549	1.78975e-19	0.991122
rs174560	11	61814292	PE O-18:1;0/18:2;0	C	T	C	2465	0.208908	0.0294514	1.70411e-12	3954	0.161081	0.0230274	3.09709e-12	0.200789
rs174560	11	61814292	PE O-18:1;0/20:4;0	C	T	C	2591	-0.232017	0.0287194	9.92916e-16	4108	-0.267084	0.0223975	2.98044e-32	0.335629
rs174560	11	61814292	PE O-18:2;0/20:4;0	C	T	C	2588	-0.186068	0.0288567	1.34787e-10	4096	-0.174121	0.0226505	1.86968e-14	0.744675
rs174560	11	61814292	PI 18:0;0_18:2;0	C	T	C	2590	0.278413	0.0285535	4.38009e-22	4107	0.30621	0.0222696	4.29778e-42	0.442701
rs174560	11	61814292	PI 18:0;0_20:3;0	C	T	C	2453	0.36927	0.0289267	3.52195e-36	3888	0.338344	0.0227168	7.82731e-49	0.400446
rs174560	11	61814292	PI 18:0;0_20:4;0	C	T	C	2592	-0.212012	0.0287719	2.30479e-13	4109	-0.239689	0.0224637	3.09189e-26	0.448319
rs174560	11	61814292	PI 18:1;0_18:1;0	C	T	C	2587	0.17242	0.0288967	2.7513e-09	4104	0.153797	0.0226658	1.32312e-11	0.612094
rs174560	11	61814292	PI 18:1;0_18:2;0	C	T	C	2270	0.189805	0.030596	6.53988e-10	3790	0.161055	0.0234888	8.19582e-12	0.456061
rs174560	11	61814292	SM 34:2;2	C	T	C	2592	-0.159121	0.0289033	4.04759e-08	4109	-0.148617	0.0226545	6.04362e-11	0.774857
rs174560	11	61814292	TAG 56:3;0	C	T	C	2335	0.180623	0.0302271	2.64523e-09	3455	0.18169	0.0245167	1.56962e-13	0.978128
rs174560	11	61814292	TAG 56:6;0	C	T	C	2585	-0.173796	0.0289245	2.1346e-09	4094	-0.250645	0.0224777	1.81765e-28	0.035915
rs75810419	11	61815055	CE 20:4;0	A	C	A	2592	-0.416855	0.0546465	3.32089e-14	4109	-0.45855	0.0437229	2.0568e-25	0.55133
rs75810419	11	61815055	LPC 20:4;0	A	C	A	2275	-0.320967	0.0571521	2.19265e-08	3548	-0.412823	0.0471689	3.18487e-18	0.215134
rs75810419	11	61815055	PC 16:0;0_20:4;0	A	C	A	2592	-0.395075	0.0547089	6.73299e-13	4109	-0.466528	0.0437023	2.93147e-26	0.307515
rs75810419	11	61815055	PC 17:0;0_20:4;0	A	C	A	2570	-0.363791	0.055137	5.04495e-11	4066	-0.36729	0.0442885	1.48314e-16	0.96054
rs75810419	11	61815055	PC 18:0;0_20:4;0	A	C	A	2592	-0.465882	0.0544934	2.08218e-17	4109	-0.483554	0.0436572	4.08065e-28	0.800198
rs75810419	11	61815055	PC 18:1;0_20:4;0	A	C	A	2592	-0.319892	0.0548983	6.34224e-09	4108	-0.33011	0.0440047	7.67713e-14	0.88453
rs174561	11	61815236	CE 20:4;0	C	T	C	2592	-0.617137	0.0264873	3.58673e-109	4109	-0.660953	0.0202953	3.7408e-207	0.189155
rs174561	11	61815236	CE 20:5;0	C	T	C	2592	-0.383727	0.0281385	6.03888e-41	4109	-0.402779	0.0218807	8.9163e-73	0.592997
rs174561	11	61815236	CE 22:6;0	C	T	C	2592	-0.171579	0.0289355	3.43848e-09	4108	-0.199369	0.0225522	1.39091e-18	0.448745
rs174561	11	61815236	LPC 20:4;0	C	T	C	2275	-0.494332	0.029458	1.13177e-59	3548	-0.535537	0.0228686	6.85927e-113	0.2692
rs174561	11	61815236	LPE 18:2;0	C	T	C	2516	0.357726	0.0286646	1.00666e-34	3931	0.362141	0.0225479	2.85841e-56	0.903645
rs174561	11	61815236	PC 15:0;0_18:2;0	C	T	C	2309	0.342992	0.0299597	1.4799e-29	3884	0.302023	0.0228918	6.50386e-39	0.27722
rs174561	11	61815236	PC 16:0;0_18:2;0	C	T	C	2592	0.341818	0.0283463	1.28417e-32	4109	0.32626	0.0221889	9.78418e-48	0.665603
rs174561	11	61815236	PC 16:0;0_20:2;0	C	T	C	2578	0.271311	0.0287371	7.96845e-21	4087	0.258165	0.0224516	3.87557e-30	0.718486
rs174561	11	61815236	PC 16:0;0_20:4;0	C	T	C	2592	-0.559908	0.0269738	1.17175e-88	4109	-0.596548	0.0207754	2.10644e-165	0.281857
rs174561	11	61815236	PC 16:0;0_20:5;0	C	T	C	2591	-0.349172	0.0283121	5.31672e-34	4109	-0.369914	0.0220216	2.69855e-61	0.563072
rs174561	11	61815236	PC 16:0;0_22:4;0	C	T	C	2486	-0.244649	0.0292919	1.09938e-16	3931	-0.298927	0.0227778	1.5425e-38	0.143525
rs174561	11	61815236	PC 16:0;0_22:5;0	C	T	C	2592	-0.402732	0.0280358	4.42565e-45	4107	-0.403789	0.0218765	3.82595e-73	0.976288
rs174561	11	61815236	PC 16:1;0_18:1;0	C	T	C	2589	0.16159	0.0289661	2.67654e-08	4104	0.192203	0.0225778	2.34754e-17	0.404533
rs174561	11	61815236	PC 16:1;0_18:2;0	C	T	C	2590	0.349446	0.0283179	4.89424e-34	4102	0.383858	0.0219708	5.52154e-66	0.336998
rs174561	11	61815236	PC 16:1;0_20:4;0	C	T	C	1892	-0.254793	0.0342828	1.61087e-13	3301	-0.339437	0.0248939	3.16908e-41	0.0457334
rs174561	11	61815236	PC 17:0;0_18:2;0	C	T	C	2591	0.286274	0.0285901	3.50749e-23	4106	0.245252	0.0224516	2.11197e-27	0.259123
rs174561	11	61815236	PC 17:0;0_20:4;0	C	T	C	2570	-0.508405	0.0275304	1.34287e-71	4066	-0.540417	0.0213113	7.9255e-132	0.357842
rs174561	11	61815236	PC 18:0;0_18:2;0	C	T	C	2592	0.265583	0.02866	3.91612e-20	4109	0.251744	0.022424	7.91197e-29	0.703725
rs174561	11	61815236	PC 18:0;0_20:2;0	C	T	C	2039	0.274138	0.0318368	1.42802e-17	3357	0.275191	0.0246484	1.91419e-28	0.979135
rs174561	11	61815236	PC 18:0;0_20:4;0	C	T	C	2592	-0.644756	0.0262321	4.40508e-120	4109	-0.667705	0.0202414	6.70846e-212	0.488548
rs174561	11	61815236	PC 18:0;0_20:5;0	C	T	C	2571	-0.409802	0.028194	4.64786e-46	4083	-0.404654	0.0220242	1.67826e-72	0.885585
rs174561	11	61815236	PC 18:0;0_22:5;0	C	T	C	2482	-0.272148	0.0292264	2.68411e-20	3876	-0.272127	0.0230062	9.73062e-32	0.99955
rs174561	11	61815236	PC 18:0;0_22:6;0	C	T	C	2519	-0.171834	0.0293333	5.29611e-09	4030	-0.146749	0.0228809	1.58544e-10	0.500124
rs174561	11	61815236	PC 18:1;0_18:1;0	C	T	C	2592	0.209468	0.028839	4.97172e-13	4109	0.202834	0.0225444	3.46954e-19	0.856186
rs174561	11	61815236	PC 18:1;0_18:2;0	C	T	C	2592	0.392831	0.02809	6.7409e-43	4109	0.381485	0.0219735	3.28144e-65	0.750378
rs174561	11	61815236	PC 18:1;0_20:2;0	C	T	C	2036	0.447068	0.0310364	7.22084e-45	3435	0.424506	0.0236781	8.86502e-69	0.563291
rs174561	11	61815236	PC 18:1;0_20:4;0	C	T	C	2592	-0.489743	0.0274958	4.87957e-67	4108	-0.498673	0.0213944	5.81893e-113	0.797701
rs174561	11	61815236	PC 18:2;0_18:2;0	C	T	C	2592	0.236675	0.0287576	2.9305e-16	4109	0.224464	0.0224944	3.46432e-23	0.738037
rs174561	11	61815236	PC 18:2;0_20:1;0	C	T	C	1918	0.345335	0.0326068	1.6409e-25	3231	0.316979	0.0248108	1.68638e-36	0.488895
rs174561	11	61815236	PC 18:2;0_20:3;0	C	T	C	2365	0.231694	0.0300227	1.73969e-14	3809	0.201472	0.0234393	1.19273e-17	0.42751
rs174561	11	61815236	PC O-16:0;0/18:2;0	C	T	C	2585	0.19364	0.0289057	2.56539e-11	4100	0.158504	0.0226577	3.0721e-12	0.338735
rs174561	11	61815236	PC O-16:0;0/20:4;0	C	T	C	2592	-0.356092	0.0282784	2.4679e-35	4109	-0.39455	0.0219172	8.51605e-70	0.28241
rs174561	11	61815236	PC O-16:1;0/20:4;0	C	T	C	2266	-0.41301	0.0301128	3.46773e-41	3374	-0.394187	0.0244624	2.45403e-56	0.627556
rs174561	11	61815236	PC O-18:0;0/20:4;0	C	T	C	2516	-0.292741	0.0288177	8.69749e-24	3984	-0.321502	0.0225632	5.70039e-45	0.431973
rs174561	11	61815236	PC O-18:1;0/18:2;0	C	T	C	2392	0.232472	0.0297011	7.43944e-15	3884	0.209207	0.0231408	2.40556e-19	0.536641
rs174561	11	61815236	PC O-18:1;0/20:3;0	C	T	C	2465	0.257752	0.0292525	2.28743e-18	3924	0.242956	0.0229419	7.38002e-26	0.690629
rs174561	11	61815236	PC O-18:1;0/20:4;0	C	T	C	2592	-0.272253	0.0286358	4.29615e-21	4108	-0.284309	0.0223324	1.9314e-36	0.739898
rs174561	11	61815236	PC O-18:2;0/20:4;0	C	T	C	2177	-0.175807	0.0315827	2.91848e-08	3548	-0.171262	0.0245405	3.5391e-12	0.909527
rs174561	11	61815236	PE 16:0;0_18:2;0	C	T	C	1837	0.262821	0.0334701	6.88606e-15	3256	0.336965	0.0246512	2.10893e-41	0.0744783
rs174561	11	61815236	PE 18:0;0_18:2;0	C	T	C	2574	0.315854	0.0285565	8.16183e-28	4082	0.367947	0.0220941	2.67406e-60	0.149079
rs174561	11	61815236	PE 18:0;0_20:4;0	C	T	C	2587	-0.162403	0.0289854	2.33068e-08	4104	-0.176861	0.0226053	6.4676e-15	0.694077
rs174561	11	61815236	PE 18:1;0_18:1;0	C	T	C	2538	0.167321	0.02927	1.21495e-08	4040	0.201769	0.0227223	9.89044e-19	0.352548
rs174561	11	61815236	PE O-16:1;0/20:4;0	C	T	C	2590	-0.205595	0.0288575	1.34859e-12	4106	-0.202686	0.0225456	3.69602e-19	0.936685
rs174561	11	61815236	PE O-18:1;0/18:2;0	C	T	C	2465	0.209012	0.0295144	1.85026e-12	3954	0.161305	0.0230127	2.80189e-12	0.202411
rs174561	11	61815236	PE O-18:1;0/20:4;0	C	T	C	2591	-0.234631	0.0287713	5.37976e-16	4108	-0.26553	0.0223944	6.53218e-32	0.396723
rs174561	11	61815236	PE O-18:2;0/20:4;0	C	T	C	2588	-0.187525	0.0289128	1.05327e-10	4096	-0.172748	0.0226455	2.93879e-14	0.687417
rs174561	11	61815236	PI 18:0;0_18:2;0	C	T	C	2590	0.279808	0.0286087	3.29331e-22	4107	0.305435	0.0222646	6.53165e-42	0.479614
rs174561	11	61815236	PI 18:0;0_20:3;0	C	T	C	2453	0.369329	0.0289912	4.8366e-36	3888	0.33415	0.0227266	1.14944e-47	0.339586
rs174561	11	61815236	PI 18:0;0_20:4;0	C	T	C	2592	-0.213606	0.0288273	1.70223e-13	4109	-0.241799	0.0224506	1.07791e-26	0.44035
rs174561	11	61815236	PI 18:1;0_18:1;0	C	T	C	2587	0.174183	0.0289523	2.03826e-09	4104	0.156549	0.0226536	5.57311e-12	0.631452
rs174561	11	61815236	PI 18:1;0_18:2;0	C	T	C	2270	0.190193	0.0306625	6.57355e-10	3790	0.162532	0.0234833	5.23819e-12	0.473868
rs174561	11	61815236	SM 34:2;2	C	T	C	2592	-0.160207	0.0289606	3.48525e-08	4109	-0.15105	0.0226431	2.88112e-11	0.803291
rs174561	11	61815236	SM 36:2;2	C	T	C	2591	-0.159562	0.0289626	3.95909e-08	4109	-0.168366	0.0226134	1.17103e-13	0.810643
rs174561	11	61815236	TAG 56:3;0	C	T	C	2335	0.17949	0.0302981	3.60427e-09	3455	0.179677	0.0245167	2.87846e-13	0.996172
rs174561	11	61815236	TAG 56:6;0	C	T	C	2585	-0.173197	0.028986	2.61468e-09	4094	-0.250413	0.0224708	1.96011e-28	0.0352602
rs116980792	11	61817668	CE 20:4;0	A	G	A	2592	-0.417044	0.054655	3.2646e-14	4109	-0.458514	0.0437227	2.07347e-25	0.553517
rs116980792	11	61817668	LPC 20:4;0	A	G	A	2275	-0.321333	0.0571613	2.12498e-08	3548	-0.412873	0.0471686	3.15372e-18	0.216759
rs116980792	11	61817668	PC 16:0;0_20:4;0	A	G	A	2592	-0.395532	0.0547167	6.38639e-13	4109	-0.466482	0.0437022	2.96289e-26	0.310975
rs116980792	11	61817668	PC 17:0;0_20:4;0	A	G	A	2570	-0.364074	0.0551456	4.90964e-11	4066	-0.367245	0.0442883	1.49529e-16	0.96424
rs116980792	11	61817668	PC 18:0;0_20:4;0	A	G	A	2592	-0.466116	0.0545017	2.03074e-17	4109	-0.483521	0.0436571	4.11227e-28	0.803172
rs116980792	11	61817668	PC 18:1;0_20:4;0	A	G	A	2592	-0.320211	0.0549066	6.16001e-09	4108	-0.330094	0.0440045	7.69638e-14	0.888301
rs174562	11	61817672	CE 16:0;0	G	A	G	2592	-0.171917	0.0284242	1.67571e-09	4109	-0.217655	0.0221764	1.7175e-22	0.204556
rs174562	11	61817672	CE 18:3;0	G	A	G	2592	-0.17095	0.0284265	2.06816e-09	4109	-0.182623	0.0222533	3.01482e-16	0.746435
rs174562	11	61817672	CE 20:4;0	G	A	G	2592	-0.637011	0.0257425	1.57109e-121	4109	-0.661786	0.0199171	1.264e-214	0.446546
rs174562	11	61817672	CE 20:5;0	G	A	G	2592	-0.404101	0.0275009	5.20524e-47	4109	-0.394299	0.0215748	8.42209e-72	0.77915
rs174562	11	61817672	CE 22:6;0	G	A	G	2592	-0.188662	0.0283832	3.63531e-11	4108	-0.191215	0.0222359	1.1233e-17	0.943552
rs174562	11	61817672	LPC 20:4;0	G	A	G	2275	-0.505297	0.0287454	5.89288e-65	3548	-0.545619	0.0223135	3.65923e-122	0.267832
rs174562	11	61817672	LPE 18:2;0	G	A	G	2516	0.344802	0.02821	2.04761e-33	3931	0.354878	0.022251	1.55077e-55	0.77914
rs174562	11	61817672	PC 15:0;0_18:2;0	G	A	G	2309	0.335997	0.0293816	1.70204e-29	3884	0.294602	0.0225431	3.16278e-38	0.263663
rs174562	11	61817672	PC 16:0;0_18:2;0	G	A	G	2592	0.339933	0.027834	2.15913e-33	4109	0.322185	0.0218645	6.25808e-48	0.616068
rs174562	11	61817672	PC 16:0;0_20:2;0	G	A	G	2578	0.265772	0.0282329	1.02753e-20	4087	0.252792	0.022137	9.4096e-30	0.717506
rs174562	11	61817672	PC 16:0;0_20:4;0	G	A	G	2592	-0.566319	0.0263727	2.83803e-94	4109	-0.605805	0.0203462	1.45057e-176	0.235841
rs174562	11	61817672	PC 16:0;0_20:5;0	G	A	G	2591	-0.359046	0.0277412	3.58425e-37	4109	-0.366331	0.0216946	6.70784e-62	0.836118
rs174562	11	61817672	PC 16:0;0_22:4;0	G	A	G	2486	-0.247372	0.0287479	1.33187e-17	3931	-0.311143	0.0223965	7.15432e-43	0.0801331
rs174562	11	61817672	PC 16:0;0_22:5;0	G	A	G	2592	-0.404384	0.0274993	4.47185e-47	4107	-0.408138	0.021512	5.20098e-77	0.914375
rs174562	11	61817672	PC 16:1;0_18:1;0	G	A	G	2589	0.165087	0.0284483	7.30577e-09	4104	0.181204	0.022264	5.24055e-16	0.655489
rs174562	11	61817672	PC 16:1;0_18:2;0	G	A	G	2590	0.353962	0.0277742	3.99433e-36	4102	0.373114	0.0216738	3.52047e-64	0.586699
rs174562	11	61817672	PC 16:1;0_20:4;0	G	A	G	1892	-0.272657	0.0336852	1.02053e-15	3301	-0.338558	0.024567	4.74348e-42	0.113956
rs174562	11	61817672	PC 17:0;0_18:2;0	G	A	G	2591	0.296157	0.0280343	1.43706e-25	4106	0.246174	0.0221148	2.23458e-28	0.16157
rs174562	11	61817672	PC 17:0;0_20:4;0	G	A	G	2570	-0.50976	0.0269778	1.14531e-74	4066	-0.547002	0.0209018	1.19978e-139	0.275158
rs174562	11	61817672	PC 18:0;0_18:2;0	G	A	G	2592	0.266846	0.0281399	5.39757e-21	4109	0.251641	0.0220887	1.2665e-29	0.670814
rs174562	11	61817672	PC 18:0;0_20:2;0	G	A	G	2039	0.28125	0.0313764	6.92402e-19	3357	0.272182	0.0243482	1.64244e-28	0.819394
rs174562	11	61817672	PC 18:0;0_20:4;0	G	A	G	2592	-0.647743	0.0256388	4.49377e-126	4109	-0.672322	0.019831	2.32963e-222	0.44827
rs174562	11	61817672	PC 18:0;0_20:5;0	G	A	G	2571	-0.417187	0.0276156	1.82393e-49	4083	-0.397642	0.0217228	5.31875e-72	0.578023
rs174562	11	61817672	PC 18:0;0_22:5;0	G	A	G	2482	-0.269615	0.0287212	1.34516e-20	3876	-0.279246	0.0226059	2.07381e-34	0.792166
rs174562	11	61817672	PC 18:0;0_22:6;0	G	A	G	2519	-0.168488	0.0288137	5.63625e-09	4030	-0.146493	0.0225404	9.06377e-11	0.547681
rs174562	11	61817672	PC 18:1;0_18:1;0	G	A	G	2592	0.209855	0.0283257	1.71743e-13	4109	0.199999	0.0222169	3.31768e-19	0.78425
rs174562	11	61817672	PC 18:1;0_18:2;0	G	A	G	2592	0.394629	0.0275539	7.84642e-45	4109	0.378756	0.0216425	3.39445e-66	0.650526
rs174562	11	61817672	PC 18:1;0_20:2;0	G	A	G	2036	0.443438	0.0304958	1.19752e-45	3435	0.423574	0.0233296	2.05047e-70	0.604916
rs174562	11	61817672	PC 18:1;0_20:4;0	G	A	G	2592	-0.488242	0.0269687	4.50164e-69	4108	-0.5023	0.0210212	2.90484e-118	0.680977
rs174562	11	61817672	PC 18:2;0_18:2;0	G	A	G	2592	0.232229	0.0282582	3.22778e-16	4109	0.220715	0.0221691	4.32817e-23	0.748531
rs174562	11	61817672	PC 18:2;0_20:1;0	G	A	G	1918	0.33938	0.0321826	2.59347e-25	3231	0.321925	0.0244565	1.38436e-38	0.665863
rs174562	11	61817672	PC 18:2;0_20:3;0	G	A	G	2365	0.226434	0.0295721	2.75513e-14	3809	0.192662	0.0231033	1.03332e-16	0.368152
rs174562	11	61817672	PC O-16:0;0/18:2;0	G	A	G	2585	0.195096	0.0283911	7.92072e-12	4100	0.168248	0.022308	5.66469e-14	0.457136
rs174562	11	61817672	PC O-16:0;0/20:4;0	G	A	G	2592	-0.349281	0.0277893	3.26539e-35	4109	-0.396335	0.0215658	1.48549e-72	0.180999
rs174562	11	61817672	PC O-16:1;0/20:4;0	G	A	G	2266	-0.415525	0.0294649	2.37523e-43	3374	-0.389404	0.0240075	4.9665e-57	0.491915
rs174562	11	61817672	PC O-18:0;0/20:4;0	G	A	G	2516	-0.28167	0.0283518	7.69476e-23	3984	-0.317411	0.0222601	4.95834e-45	0.321427
rs174562	11	61817672	PC O-18:1;0/18:2;0	G	A	G	2392	0.23812	0.0292122	5.73905e-16	3884	0.219725	0.0227884	9.30185e-22	0.619543
rs174562	11	61817672	PC O-18:1;0/20:3;0	G	A	G	2465	0.255965	0.0287426	1.00945e-18	3924	0.241588	0.0226328	3.06864e-26	0.694329
rs174562	11	61817672	PC O-18:1;0/20:4;0	G	A	G	2592	-0.261836	0.0281581	2.92546e-20	4108	-0.28483	0.0219941	1.26448e-37	0.519866
rs174562	11	61817672	PC O-18:2;0/16:0;0	G	A	G	2585	0.159928	0.0284761	2.16026e-08	4100	0.128766	0.022372	9.2612e-09	0.389505
rs174562	11	61817672	PC O-18:2;0/18:2;0	G	A	G	2577	0.162468	0.0285043	1.33617e-08	4103	0.146981	0.0223292	5.21159e-11	0.668861
rs174562	11	61817672	PC O-18:2;0/20:4;0	G	A	G	2177	-0.170572	0.0310939	4.59656e-08	3548	-0.175734	0.0241452	4.1449e-13	0.895678
rs174562	11	61817672	PE 16:0;0_18:2;0	G	A	G	1837	0.268555	0.032798	4.90967e-16	3256	0.326374	0.0244267	1.109e-39	0.157405
rs174562	11	61817672	PE 18:0;0_18:2;0	G	A	G	2574	0.31779	0.0280152	3.88561e-29	4082	0.358321	0.0217947	7.35397e-59	0.253498
rs174562	11	61817672	PE 18:0;0_20:4;0	G	A	G	2587	-0.165745	0.0284626	6.48509e-09	4104	-0.190811	0.0222523	1.38539e-17	0.487809
rs174562	11	61817672	PE 18:1;0_18:1;0	G	A	G	2538	0.166333	0.028737	7.9953e-09	4040	0.185514	0.0224293	1.783e-16	0.598769
rs174562	11	61817672	PE O-16:1;0/20:4;0	G	A	G	2590	-0.195442	0.0283736	7.06977e-12	4106	-0.210019	0.0221948	4.91583e-21	0.68573
rs174562	11	61817672	PE O-18:1;0/18:2;0	G	A	G	2465	0.216869	0.0290092	1.05983e-13	3954	0.171396	0.02266	4.84051e-14	0.216708
rs174562	11	61817672	PE O-18:1;0/20:4;0	G	A	G	2591	-0.226925	0.0282826	1.54263e-15	4108	-0.264432	0.0220603	1.44819e-32	0.295711
rs174562	11	61817672	PE O-18:2;0/20:4;0	G	A	G	2588	-0.171449	0.0284416	1.89576e-09	4096	-0.16785	0.0223172	6.63676e-14	0.920701
rs174562	11	61817672	PI 18:0;0_18:2;0	G	A	G	2590	0.274812	0.0281107	3.43571e-22	4107	0.30212	0.0219379	3.23478e-42	0.443775
rs174562	11	61817672	PI 18:0;0_20:3;0	G	A	G	2453	0.366776	0.0284399	7.23777e-37	3888	0.321408	0.0224217	1.88067e-45	0.210306
rs174562	11	61817672	PI 18:0;0_20:4;0	G	A	G	2592	-0.210946	0.0283225	1.28351e-13	4109	-0.250447	0.022092	2.35162e-29	0.271461
rs174562	11	61817672	PI 18:1;0_18:1;0	G	A	G	2587	0.168101	0.0284497	3.90077e-09	4104	0.153149	0.0223231	7.88776e-12	0.679262
rs174562	11	61817672	PI 18:1;0_18:2;0	G	A	G	2270	0.192864	0.0301221	1.84925e-10	3790	0.150727	0.0231202	7.99637e-11	0.267136
rs174562	11	61817672	SM 34:2;2	G	A	G	2592	-0.167589	0.0284342	4.26108e-09	4109	-0.144729	0.022321	9.99314e-11	0.527134
rs174562	11	61817672	SM 36:2;2	G	A	G	2591	-0.165653	0.0284389	6.42316e-09	4109	-0.15968	0.0222962	9.39289e-13	0.868718
rs174562	11	61817672	TAG 56:3;0	G	A	G	2335	0.170123	0.0297945	1.27432e-08	3455	0.16831	0.0242075	4.26439e-12	0.962332
rs174562	11	61817672	TAG 56:6;0	G	A	G	2585	-0.186487	0.0284545	6.74362e-11	4094	-0.252048	0.0221354	1.35299e-29	0.0689739
rs35473591	11	61818856	CE 16:0;0	CT	C	CT	2592	-0.172103	0.0284386	1.64044e-09	4109	-0.215776	0.0221687	3.76389e-22	0.225828
rs35473591	11	61818856	CE 18:3;0	CT	C	CT	2592	-0.169918	0.0284437	2.63506e-09	4109	-0.181035	0.0222442	5.25407e-16	0.758178
rs35473591	11	61818856	CE 20:4;0	CT	C	CT	2592	-0.637021	0.0257587	2.132e-121	4109	-0.660219	0.0199161	9.51359e-214	0.476176
rs35473591	11	61818856	CE 20:5;0	CT	C	CT	2592	-0.402993	0.0275225	1.05296e-46	4109	-0.393551	0.0215656	1.32666e-71	0.787129
rs35473591	11	61818856	CE 22:6;0	CT	C	CT	2592	-0.192699	0.0283875	1.40288e-11	4108	-0.191964	0.0222221	8.03815e-18	0.983734
rs35473591	11	61818856	LPC 20:4;0	CT	C	CT	2275	-0.508092	0.028751	1.37077e-65	3548	-0.545491	0.0222979	2.87743e-122	0.304002
rs35473591	11	61818856	LPE 18:2;0	CT	C	CT	2516	0.342412	0.0282436	6.44822e-33	3931	0.354887	0.0222318	1.25249e-55	0.728539
rs35473591	11	61818856	PC 15:0;0_18:2;0	CT	C	CT	2309	0.335033	0.0294184	2.84042e-29	3884	0.294907	0.0225323	2.46501e-38	0.278876
rs35473591	11	61818856	PC 16:0;0_18:2;0	CT	C	CT	2592	0.337656	0.0278598	6.3445e-33	4109	0.322731	0.0218501	3.83973e-48	0.673363
rs35473591	11	61818856	PC 16:0;0_20:2;0	CT	C	CT	2578	0.264619	0.0282519	1.58374e-20	4087	0.253587	0.0221224	5.79184e-30	0.758504
rs35473591	11	61818856	PC 16:0;0_20:4;0	CT	C	CT	2592	-0.566861	0.0263841	2.31311e-94	4109	-0.603352	0.0203506	3.24538e-175	0.273453
rs35473591	11	61818856	PC 16:0;0_20:5;0	CT	C	CT	2591	-0.358682	0.0277582	4.63397e-37	4109	-0.364922	0.0216878	1.72486e-61	0.859397
rs35473591	11	61818856	PC 16:0;0_22:4;0	CT	C	CT	2486	-0.246638	0.0287681	1.73879e-17	3931	-0.311163	0.0223835	6.34966e-43	0.0766908
rs35473591	11	61818856	PC 16:0;0_22:5;0	CT	C	CT	2592	-0.404511	0.0275139	4.67014e-47	4107	-0.407376	0.021503	8.39884e-77	0.934611
rs35473591	11	61818856	PC 16:1;0_18:1;0	CT	C	CT	2589	0.164699	0.028464	8.06627e-09	4104	0.182168	0.0222498	3.52802e-16	0.628722
rs35473591	11	61818856	PC 16:1;0_18:2;0	CT	C	CT	2590	0.353008	0.027794	6.7372e-36	4102	0.373869	0.0216581	1.63915e-64	0.553827
rs35473591	11	61818856	PC 16:1;0_20:4;0	CT	C	CT	1892	-0.27126	0.0336867	1.42161e-15	3301	-0.336809	0.024548	1.04733e-41	0.115813
rs35473591	11	61818856	PC 17:0;0_18:2;0	CT	C	CT	2591	0.29314	0.0280615	4.75724e-25	4106	0.248238	0.0220968	7.28429e-29	0.208698
rs35473591	11	61818856	PC 17:0;0_20:4;0	CT	C	CT	2570	-0.510931	0.0270019	7.37447e-75	4066	-0.544238	0.0209069	2.66793e-138	0.3294
rs35473591	11	61818856	PC 18:0;0_18:2;0	CT	C	CT	2592	0.266489	0.0281562	6.38551e-21	4109	0.250232	0.0220803	2.45098e-29	0.649583
rs35473591	11	61818856	PC 18:0;0_20:2;0	CT	C	CT	2039	0.279913	0.0314264	1.13542e-18	3357	0.270743	0.0243466	3.09327e-28	0.817572
rs35473591	11	61818856	PC 18:0;0_20:4;0	CT	C	CT	2592	-0.647542	0.0256572	7.60663e-126	4109	-0.671062	0.0198277	1.07917e-221	0.468238
rs35473591	11	61818856	PC 18:0;0_20:5;0	CT	C	CT	2571	-0.415614	0.0276417	4.9073e-49	4083	-0.396965	0.0217138	7.93552e-72	0.595732
rs35473591	11	61818856	PC 18:0;0_22:5;0	CT	C	CT	2482	-0.267182	0.0287467	3.14309e-20	3876	-0.278152	0.0226002	3.56209e-34	0.764179
rs35473591	11	61818856	PC 18:0;0_22:6;0	CT	C	CT	2519	-0.17304	0.0288189	2.19779e-09	4030	-0.147581	0.0225268	6.42067e-11	0.486422
rs35473591	11	61818856	PC 18:1;0_18:1;0	CT	C	CT	2592	0.207089	0.0283484	3.66952e-13	4109	0.20036	0.0222039	2.73599e-19	0.851762
rs35473591	11	61818856	PC 18:1;0_18:2;0	CT	C	CT	2592	0.394378	0.0275706	9.94063e-45	4109	0.379036	0.0216288	2.28871e-66	0.661519
rs35473591	11	61818856	PC 18:1;0_20:2;0	CT	C	CT	2036	0.4421	0.0304907	2.07086e-45	3435	0.422492	0.0233191	3.8691e-70	0.609481
rs35473591	11	61818856	PC 18:1;0_20:4;0	CT	C	CT	2592	-0.48616	0.0269988	2.15409e-68	4108	-0.498756	0.0210288	1.19114e-116	0.712823
rs35473591	11	61818856	PC 18:2;0_18:2;0	CT	C	CT	2592	0.231794	0.0282745	3.80056e-16	4109	0.22011	0.0221583	5.3945e-23	0.744989
rs35473591	11	61818856	PC 18:2;0_20:1;0	CT	C	CT	1918	0.342477	0.0322038	1.05396e-25	3231	0.321213	0.0244478	1.88244e-38	0.598947
rs35473591	11	61818856	PC 18:2;0_20:3;0	CT	C	CT	2365	0.231422	0.0295795	7.66733e-15	3809	0.192833	0.0230925	9.40776e-17	0.303798
rs35473591	11	61818856	PC O-16:0;0/18:2;0	CT	C	CT	2585	0.194397	0.0284151	9.76283e-12	4100	0.167476	0.0222971	7.15355e-14	0.456065
rs35473591	11	61818856	PC O-16:0;0/20:4;0	CT	C	CT	2592	-0.349176	0.0278049	3.71531e-35	4109	-0.395887	0.0215552	1.81522e-72	0.184273
rs35473591	11	61818856	PC O-16:1;0/20:4;0	CT	C	CT	2266	-0.41518	0.0294803	3.04526e-43	3374	-0.389938	0.0240075	3.54865e-57	0.506735
rs35473591	11	61818856	PC O-18:0;0/20:4;0	CT	C	CT	2516	-0.283627	0.028375	4.27013e-23	3984	-0.315864	0.0222442	1.11225e-44	0.371262
rs35473591	11	61818856	PC O-18:1;0/18:2;0	CT	C	CT	2392	0.238444	0.0292398	5.58459e-16	3884	0.217642	0.0227824	2.1603e-21	0.574667
rs35473591	11	61818856	PC O-18:1;0/20:3;0	CT	C	CT	2465	0.257656	0.0287668	6.44149e-19	3924	0.242268	0.0226093	1.9933e-26	0.674069
rs35473591	11	61818856	PC O-18:1;0/20:4;0	CT	C	CT	2592	-0.26213	0.028172	2.77313e-20	4108	-0.285614	0.0219792	7.24553e-38	0.511031
rs35473591	11	61818856	PC O-18:2;0/16:0;0	CT	C	CT	2585	0.156924	0.0285047	4.05086e-08	4100	0.127097	0.0223621	1.41053e-08	0.41035
rs35473591	11	61818856	PC O-18:2;0/18:2;0	CT	C	CT	2577	0.159412	0.0285258	2.53336e-08	4103	0.146915	0.022317	5.18918e-11	0.73006
rs35473591	11	61818856	PE 16:0;0_18:2;0	CT	C	CT	1837	0.268282	0.0327977	5.24526e-16	3256	0.324876	0.0243911	1.89079e-39	0.166167
rs35473591	11	61818856	PE 18:0;0_18:2;0	CT	C	CT	2574	0.317533	0.0280311	4.60639e-29	4082	0.361121	0.0217704	7.49268e-60	0.219409
rs35473591	11	61818856	PE 18:0;0_20:4;0	CT	C	CT	2587	-0.167264	0.0284738	4.79026e-09	4104	-0.18688	0.0222482	6.08845e-17	0.587231
rs35473591	11	61818856	PE 18:1;0_18:1;0	CT	C	CT	2538	0.16791	0.0287481	5.86194e-09	4040	0.184818	0.0224177	2.22341e-16	0.642793
rs35473591	11	61818856	PE O-16:1;0/20:4;0	CT	C	CT	2590	-0.193013	0.0283948	1.3167e-11	4106	-0.211023	0.0221802	3.03246e-21	0.617182
rs35473591	11	61818856	PE O-18:1;0/18:2;0	CT	C	CT	2465	0.21575	0.0290354	1.48285e-13	3954	0.171491	0.0226503	4.57389e-14	0.229414
rs35473591	11	61818856	PE O-18:1;0/20:4;0	CT	C	CT	2591	-0.225329	0.0283024	2.52001e-15	4108	-0.26705	0.0220403	3.16914e-33	0.244808
rs35473591	11	61818856	PE O-18:2;0/20:4;0	CT	C	CT	2588	-0.169741	0.0284603	2.79527e-09	4096	-0.170497	0.0223	2.57515e-14	0.983318
rs35473591	11	61818856	PI 18:0;0_18:2;0	CT	C	CT	2590	0.270824	0.0281406	1.44833e-21	4107	0.30446	0.0219176	6.61442e-43	0.345678
rs35473591	11	61818856	PI 18:0;0_20:3;0	CT	C	CT	2453	0.36791	0.0284475	4.64773e-37	3888	0.322063	0.0224043	1.08166e-45	0.205471
rs35473591	11	61818856	PI 18:0;0_20:4;0	CT	C	CT	2592	-0.213078	0.0283312	7.45215e-14	4109	-0.249996	0.022081	2.7694e-29	0.304048
rs35473591	11	61818856	PI 18:1;0_18:1;0	CT	C	CT	2587	0.167696	0.0284653	4.33036e-09	4104	0.154497	0.0223087	5.02371e-12	0.715141
rs35473591	11	61818856	PI 18:1;0_18:2;0	CT	C	CT	2270	0.193742	0.0301482	1.58831e-10	3790	0.153693	0.0231036	3.29869e-11	0.2917
rs35473591	11	61818856	SM 34:2;2	CT	C	CT	2592	-0.171716	0.0284395	1.78464e-09	4109	-0.142593	0.0223122	1.83403e-10	0.420432
rs35473591	11	61818856	SM 36:2;2	CT	C	CT	2591	-0.169637	0.0284446	2.80099e-09	4109	-0.159171	0.0222849	1.07868e-12	0.772092
rs35473591	11	61818856	TAG 56:3;0	CT	C	CT	2335	0.170577	0.0297717	1.13711e-08	3455	0.16804	0.0241829	4.38746e-12	0.947263
rs35473591	11	61818856	TAG 56:6;0	CT	C	CT	2585	-0.187997	0.0284658	4.83115e-11	4094	-0.250612	0.0221271	2.65176e-29	0.0824423
rs61897792	11	61819414	CE 20:4;0	T	C	T	2592	0.341095	0.045792	1.27595e-13	4109	0.275829	0.0360713	2.55052e-14	0.262874
rs61897792	11	61819414	CE 20:5;0	T	C	T	2592	0.268078	0.0459791	6.21504e-09	4109	0.151846	0.0362498	2.86232e-05	0.0471257
rs61897792	11	61819414	PC 16:0;0_20:4;0	T	C	T	2592	0.26216	0.0459923	1.333e-08	4109	0.252324	0.0361132	3.26122e-12	0.866422
rs61897792	11	61819414	PC 16:1;0_18:2;0	T	C	T	2590	-0.279427	0.0459574	1.37825e-09	4102	-0.136118	0.0362719	0.000177351	0.0143745
rs61897792	11	61819414	PC 18:0;0_20:4;0	T	C	T	2592	0.278325	0.0459556	1.59425e-09	4109	0.300011	0.0360243	1.10728e-16	0.710351
rs61897792	11	61819414	PC 18:0;0_20:5;0	T	C	T	2571	0.264025	0.0463189	1.33351e-08	4083	0.176245	0.0362637	1.21739e-06	0.135647
rs61897792	11	61819414	PC 18:1;0_18:2;0	T	C	T	2592	-0.256326	0.046005	2.78295e-08	4109	-0.186883	0.0362099	2.57123e-07	0.235571
rs174564	11	61820833	CE 16:0;0	G	A	G	2592	-0.171175	0.0283822	1.86122e-09	4109	-0.218328	0.0221749	1.2706e-22	0.19048
rs174564	11	61820833	CE 18:3;0	G	A	G	2592	-0.170408	0.028384	2.19932e-09	4109	-0.185514	0.0222475	1.01359e-16	0.675313
rs174564	11	61820833	CE 20:4;0	G	A	G	2592	-0.635127	0.0257121	3.80252e-121	4109	-0.662209	0.0199137	6.24348e-215	0.404995
rs174564	11	61820833	CE 20:5;0	G	A	G	2592	-0.405093	0.02745	2.19227e-47	4109	-0.396124	0.0215667	1.78013e-72	0.797235
rs174564	11	61820833	CE 22:6;0	G	A	G	2592	-0.189736	0.0283366	2.62052e-11	4108	-0.193006	0.0222321	5.55114e-18	0.927659
rs174564	11	61820833	LPC 20:4;0	G	A	G	2275	-0.502523	0.0287112	1.9042e-64	3548	-0.54549	0.0223139	4.16302e-122	0.237355
rs174564	11	61820833	LPE 18:2;0	G	A	G	2516	0.346776	0.0281548	6.8405e-34	3931	0.355458	0.0222457	9.89427e-56	0.808815
rs174564	11	61820833	PC 15:0;0_18:2;0	G	A	G	2309	0.337323	0.0293218	8.04278e-30	3884	0.297303	0.0225302	6.31937e-39	0.279136
rs174564	11	61820833	PC 16:0;0_18:2;0	G	A	G	2592	0.34187	0.0277802	7.26457e-34	4109	0.325724	0.0218517	5.62028e-49	0.647802
rs174564	11	61820833	PC 16:0;0_20:2;0	G	A	G	2578	0.267067	0.0281837	5.77753e-21	4087	0.253268	0.0221357	7.34893e-30	0.700203
rs174564	11	61820833	PC 16:0;0_20:4;0	G	A	G	2592	-0.563477	0.0263491	1.42895e-93	4109	-0.603913	0.02036	2.30846e-175	0.224618
rs174564	11	61820833	PC 16:0;0_20:5;0	G	A	G	2591	-0.358494	0.0276992	3.596e-37	4109	-0.367144	0.0216912	3.55319e-62	0.805786
rs174564	11	61820833	PC 16:0;0_22:4;0	G	A	G	2486	-0.243538	0.0287056	3.68129e-17	3931	-0.309746	0.0223974	1.65012e-42	0.0689993
rs174564	11	61820833	PC 16:0;0_22:5;0	G	A	G	2592	-0.403155	0.027461	6.22469e-47	4107	-0.408827	0.0215089	2.8269e-77	0.870828
rs174564	11	61820833	PC 16:1;0_18:1;0	G	A	G	2589	0.168059	0.0283978	3.68891e-09	4104	0.181911	0.0222627	4.02909e-16	0.701067
rs174564	11	61820833	PC 16:1;0_18:2;0	G	A	G	2590	0.358063	0.0277091	4.60644e-37	4102	0.374496	0.0216681	1.1676e-64	0.640375
rs174564	11	61820833	PC 16:1;0_20:4;0	G	A	G	1892	-0.267462	0.0336403	3.16363e-15	3301	-0.340077	0.0245562	1.94555e-42	0.0812497
rs174564	11	61820833	PC 17:0;0_18:2;0	G	A	G	2591	0.295126	0.0279941	1.79305e-25	4106	0.246992	0.0221091	1.44607e-28	0.177223
rs174564	11	61820833	PC 17:0;0_20:4;0	G	A	G	2570	-0.507777	0.0269447	2.64635e-74	4066	-0.548292	0.020893	2.341e-140	0.234729
rs174564	11	61820833	PC 18:0;0_18:2;0	G	A	G	2592	0.267748	0.0280924	3.45234e-21	4109	0.250899	0.0220908	1.86174e-29	0.637311
rs174564	11	61820833	PC 18:0;0_20:2;0	G	A	G	2039	0.282868	0.0313326	3.94744e-19	3357	0.26877	0.0243585	7.84766e-28	0.722418
rs174564	11	61820833	PC 18:0;0_20:4;0	G	A	G	2592	-0.645407	0.0256131	1.70906e-125	4109	-0.673144	0.0198243	5.70567e-223	0.39179
rs174564	11	61820833	PC 18:0;0_20:5;0	G	A	G	2571	-0.417943	0.0275643	8.40174e-50	4083	-0.400779	0.021708	3.67574e-73	0.624702
rs174564	11	61820833	PC 18:0;0_22:5;0	G	A	G	2482	-0.268041	0.0286798	1.96377e-20	3876	-0.281364	0.0225989	6.42895e-35	0.715202
rs174564	11	61820833	PC 18:0;0_22:6;0	G	A	G	2519	-0.169532	0.0287655	4.28436e-09	4030	-0.148721	0.0225444	4.74664e-11	0.569067
rs174564	11	61820833	PC 18:1;0_18:1;0	G	A	G	2592	0.210408	0.0282802	1.36069e-13	4109	0.199575	0.0222178	3.94733e-19	0.763248
rs174564	11	61820833	PC 18:1;0_18:2;0	G	A	G	2592	0.395811	0.0275022	3.08417e-45	4109	0.379603	0.021639	1.70625e-66	0.643251
rs174564	11	61820833	PC 18:1;0_20:2;0	G	A	G	2036	0.445006	0.0304456	4.39948e-46	3435	0.423589	0.0233231	1.86465e-70	0.576552
rs174564	11	61820833	PC 18:1;0_20:4;0	G	A	G	2592	-0.485352	0.0269427	1.90931e-68	4108	-0.501469	0.021026	7.48232e-118	0.637221
rs174564	11	61820833	PC 18:2;0_18:2;0	G	A	G	2592	0.232561	0.0282131	2.63625e-16	4109	0.220976	0.0221685	3.84577e-23	0.746789
rs174564	11	61820833	PC 18:2;0_20:1;0	G	A	G	1918	0.337894	0.032136	3.53813e-25	3231	0.322258	0.0244536	1.14364e-38	0.698606
rs174564	11	61820833	PC 18:2;0_20:3;0	G	A	G	2365	0.2289	0.029515	1.29941e-14	3809	0.191356	0.0231069	1.66719e-16	0.316539
rs174564	11	61820833	PC O-16:0;0/18:2;0	G	A	G	2585	0.195649	0.0283457	6.41764e-12	4100	0.168941	0.0223068	4.46248e-14	0.459032
rs174564	11	61820833	PC O-16:0;0/20:4;0	G	A	G	2592	-0.34754	0.027753	5.6643e-35	4109	-0.396688	0.0215642	1.09935e-72	0.161995
rs174564	11	61820833	PC O-16:1;0/20:4;0	G	A	G	2266	-0.412978	0.0294215	5.58376e-43	3374	-0.387311	0.0240081	1.85773e-56	0.499096
rs174564	11	61820833	PC O-18:0;0/20:4;0	G	A	G	2516	-0.280767	0.0283098	9.07962e-23	3984	-0.317929	0.0222584	3.5581e-45	0.302106
rs174564	11	61820833	PC O-18:1;0/18:2;0	G	A	G	2392	0.237952	0.0291674	5.43538e-16	3884	0.21836	0.0227933	1.6746e-21	0.59662
rs174564	11	61820833	PC O-18:1;0/20:3;0	G	A	G	2465	0.258325	0.0286883	4.22761e-19	3924	0.241362	0.0226336	3.41982e-26	0.642498
rs174564	11	61820833	PC O-18:1;0/20:4;0	G	A	G	2592	-0.259735	0.0281214	5.16166e-20	4108	-0.284613	0.0219948	1.43894e-37	0.485905
rs174564	11	61820833	PC O-18:2;0/16:0;0	G	A	G	2585	0.159527	0.0284332	2.23115e-08	4100	0.131679	0.022368	4.24962e-09	0.441436
rs174564	11	61820833	PC O-18:2;0/18:1;0	G	A	G	2370	0.16299	0.029511	3.69624e-08	3865	0.128145	0.0230086	2.72972e-08	0.351764
rs174564	11	61820833	PC O-18:2;0/18:2;0	G	A	G	2577	0.16246	0.0284604	1.27199e-08	4103	0.147369	0.0223286	4.63634e-11	0.676548
rs174564	11	61820833	PE 16:0;0_18:2;0	G	A	G	1837	0.268737	0.0327475	4.24375e-16	3256	0.329006	0.0244291	2.84545e-40	0.140167
rs174564	11	61820833	PE 18:0;0_18:2;0	G	A	G	2574	0.318337	0.027968	2.54906e-29	4082	0.360434	0.0217865	1.48266e-59	0.235059
rs174564	11	61820833	PE 18:0;0_20:4;0	G	A	G	2587	-0.164706	0.0284212	7.65328e-09	4104	-0.18896	0.0222562	2.84475e-17	0.501658
rs174564	11	61820833	PE 18:1;0_18:1;0	G	A	G	2538	0.169847	0.0286841	3.62632e-09	4040	0.187518	0.0224255	8.40249e-17	0.627439
rs174564	11	61820833	PE O-16:1;0/20:4;0	G	A	G	2590	-0.19481	0.0283314	7.68282e-12	4106	-0.211847	0.0221906	2.2284e-21	0.635916
rs174564	11	61820833	PE O-18:1;0/18:2;0	G	A	G	2465	0.216635	0.0289634	1.03087e-13	3954	0.170816	0.022666	5.96455e-14	0.212829
rs174564	11	61820833	PE O-18:1;0/20:4;0	G	A	G	2591	-0.225091	0.0282443	2.3671e-15	4108	-0.266036	0.0220556	6.00552e-33	0.253213
rs174564	11	61820833	PE O-18:2;0/20:4;0	G	A	G	2588	-0.170711	0.0283996	2.10323e-09	4096	-0.16921	0.0223147	4.15629e-14	0.966851
rs174564	11	61820833	PI 18:0;0_18:2;0	G	A	G	2590	0.274157	0.0280689	3.73632e-22	4107	0.302672	0.0219361	2.28471e-42	0.423451
rs174564	11	61820833	PI 18:0;0_20:3;0	G	A	G	2453	0.367612	0.0283886	3.809e-37	3888	0.325237	0.0224047	1.54207e-46	0.241308
rs174564	11	61820833	PI 18:0;0_20:4;0	G	A	G	2592	-0.209349	0.0282832	1.8052e-13	4109	-0.248313	0.0220979	7.05573e-29	0.277664
rs174564	11	61820833	PI 18:1;0_18:1;0	G	A	G	2587	0.166829	0.0284088	4.84458e-09	4104	0.15032	0.0223279	1.89985e-11	0.647746
rs174564	11	61820833	PI 18:1;0_18:2;0	G	A	G	2270	0.19287	0.0300739	1.72865e-10	3790	0.149097	0.0231163	1.26071e-10	0.2485
rs174564	11	61820833	SM 34:2;2	G	A	G	2592	-0.167019	0.0283918	4.55764e-09	4109	-0.142398	0.0223247	1.98648e-10	0.495436
rs174564	11	61820833	SM 36:2;2	G	A	G	2591	-0.163331	0.0284003	9.91162e-09	4109	-0.157192	0.0223005	2.10751e-12	0.865001
rs174564	11	61820833	TAG 56:3;0	G	A	G	2335	0.171789	0.0297397	8.64929e-09	3455	0.170126	0.0241977	2.46659e-12	0.965403
rs174564	11	61820833	TAG 56:6;0	G	A	G	2585	-0.186841	0.0284093	5.79911e-11	4094	-0.252043	0.0221353	1.35662e-29	0.0702297
rs28456	11	61822009	CE 20:4;0	G	A	G	2592	-0.614171	0.0264282	1.14334e-108	4109	-0.662149	0.0202853	5.36849e-208	0.14984
rs28456	11	61822009	CE 20:5;0	G	A	G	2592	-0.385555	0.0280481	1.48821e-41	4109	-0.405372	0.0218687	9.86489e-74	0.577397
rs28456	11	61822009	CE 22:6;0	G	A	G	2592	-0.172632	0.0288545	2.49564e-09	4108	-0.201936	0.0225463	4.97995e-19	0.423566
rs28456	11	61822009	LPC 20:4;0	G	A	G	2275	-0.494077	0.0293724	6.18919e-60	3548	-0.534448	0.0228683	1.78982e-112	0.278137
rs28456	11	61822009	LPE 18:2;0	G	A	G	2516	0.356362	0.0285895	1.20139e-34	3931	0.362472	0.0225437	2.18939e-56	0.866726
rs28456	11	61822009	PC 15:0;0_18:2;0	G	A	G	2309	0.343035	0.0298575	9.49276e-30	3884	0.302578	0.0228831	4.48218e-39	0.282163
rs28456	11	61822009	PC 16:0;0_18:0;0	G	A	G	2582	0.15937	0.0289413	4.01841e-08	4100	0.143889	0.0226812	2.48225e-10	0.673739
rs28456	11	61822009	PC 16:0;0_18:2;0	G	A	G	2592	0.343962	0.0282562	3.43012e-33	4109	0.328458	0.0221806	2.24371e-48	0.666031
rs28456	11	61822009	PC 16:0;0_20:2;0	G	A	G	2578	0.275079	0.0286433	1.75926e-21	4087	0.258949	0.0224489	2.57744e-30	0.657602
rs28456	11	61822009	PC 16:0;0_20:4;0	G	A	G	2592	-0.556372	0.0269179	5.6402e-88	4109	-0.594371	0.0207902	4.19123e-164	0.263897
rs28456	11	61822009	PC 16:0;0_20:5;0	G	A	G	2591	-0.349323	0.0282311	3.29676e-34	4109	-0.37122	0.0220158	9.85758e-62	0.540779
rs28456	11	61822009	PC 16:0;0_22:4;0	G	A	G	2486	-0.239049	0.0292175	4.41703e-16	3931	-0.297788	0.0227774	2.89107e-38	0.112846
rs28456	11	61822009	PC 16:0;0_22:5;0	G	A	G	2592	-0.400921	0.0279648	6.45797e-45	4107	-0.404779	0.0218716	1.64286e-73	0.913464
rs28456	11	61822009	PC 16:1;0_18:1;0	G	A	G	2589	0.163187	0.0288841	1.78277e-08	4104	0.193467	0.0225748	1.44414e-17	0.408815
rs28456	11	61822009	PC 16:1;0_18:2;0	G	A	G	2590	0.352343	0.0282237	8.98042e-35	4102	0.384366	0.0219683	3.66047e-66	0.370597
rs28456	11	61822009	PC 16:1;0_20:4;0	G	A	G	1892	-0.250368	0.0341644	3.43582e-13	3301	-0.340358	0.0248793	1.76573e-41	0.0332318
rs28456	11	61822009	PC 17:0;0_18:2;0	G	A	G	2591	0.285019	0.0285155	4.17044e-23	4106	0.243789	0.022452	4.24294e-27	0.255951
rs28456	11	61822009	PC 17:0;0_20:4;0	G	A	G	2570	-0.506312	0.02746	2.15337e-71	4066	-0.542915	0.0212943	3.86636e-133	0.29218
rs28456	11	61822009	PC 18:0;0_18:2;0	G	A	G	2592	0.268478	0.0285702	1.19023e-20	4109	0.250056	0.0224282	1.84485e-28	0.612024
rs28456	11	61822009	PC 18:0;0_20:2;0	G	A	G	2039	0.276528	0.0317596	6.32825e-18	3357	0.27065	0.0246627	1.48924e-27	0.88378
rs28456	11	61822009	PC 18:0;0_20:4;0	G	A	G	2592	-0.640232	0.0261883	6.07684e-119	4109	-0.668166	0.0202372	3.1017e-212	0.398659
rs28456	11	61822009	PC 18:0;0_20:5;0	G	A	G	2571	-0.41062	0.0281053	1.68572e-46	4083	-0.407842	0.0220084	1.12918e-73	0.93797
rs28456	11	61822009	PC 18:0;0_22:5;0	G	A	G	2482	-0.270323	0.0291483	3.77734e-20	3876	-0.274092	0.022999	3.47808e-32	0.919145
rs28456	11	61822009	PC 18:0;0_22:6;0	G	A	G	2519	-0.17094	0.029253	5.77102e-09	4030	-0.148871	0.0228856	8.7217e-11	0.552387
rs28456	11	61822009	PC 18:1;0_18:1;0	G	A	G	2592	0.210432	0.0287575	3.35382e-13	4109	0.201903	0.022546	5.0414e-19	0.815449
rs28456	11	61822009	PC 18:1;0_18:2;0	G	A	G	2592	0.394311	0.028001	1.88346e-43	4109	0.381606	0.0219725	2.96701e-65	0.721126
rs28456	11	61822009	PC 18:1;0_20:2;0	G	A	G	2036	0.451867	0.0309203	4.54932e-46	3435	0.425594	0.0236632	3.45218e-69	0.499819
rs28456	11	61822009	PC 18:1;0_20:4;0	G	A	G	2592	-0.485296	0.0274437	3.73528e-66	4108	-0.497443	0.0214009	2.20063e-112	0.727063
rs28456	11	61822009	PC 18:2;0_18:2;0	G	A	G	2592	0.235572	0.0286821	3.35942e-16	4109	0.223596	0.0224961	5.09795e-23	0.742501
rs28456	11	61822009	PC 18:2;0_20:1;0	G	A	G	1918	0.345195	0.0324812	1.1329e-25	3231	0.316799	0.0248061	1.78988e-36	0.48719
rs28456	11	61822009	PC 18:2;0_20:3;0	G	A	G	2365	0.234755	0.0299242	6.50157e-15	3809	0.200763	0.0234376	1.53557e-17	0.371169
rs28456	11	61822009	PC O-16:0;0/18:2;0	G	A	G	2585	0.193952	0.0288261	2.10603e-11	4100	0.158467	0.0226575	3.10583e-12	0.333133
rs28456	11	61822009	PC O-16:0;0/20:4;0	G	A	G	2592	-0.350845	0.0282235	1.67701e-34	4109	-0.394572	0.0219167	8.31434e-70	0.221071
rs28456	11	61822009	PC O-16:1;0/20:4;0	G	A	G	2266	-0.409015	0.0300498	1.30089e-40	3374	-0.393351	0.0244498	3.62065e-56	0.685965
rs28456	11	61822009	PC O-18:0;0/20:4;0	G	A	G	2516	-0.28867	0.0287525	2.77935e-23	3984	-0.321085	0.0225642	7.39891e-45	0.375141
rs28456	11	61822009	PC O-18:1;0/18:2;0	G	A	G	2392	0.230867	0.0296255	9.69292e-15	3884	0.206489	0.0231483	7.02659e-19	0.516721
rs28456	11	61822009	PC O-18:1;0/20:3;0	G	A	G	2465	0.261087	0.0291582	6.58798e-19	3924	0.243965	0.0229356	4.5307e-26	0.644413
rs28456	11	61822009	PC O-18:1;0/20:4;0	G	A	G	2592	-0.267124	0.0285751	1.86513e-20	4108	-0.283595	0.0223342	2.89944e-36	0.649721
rs28456	11	61822009	PE 16:0;0_18:2;0	G	A	G	1837	0.264406	0.033355	3.8622e-15	3256	0.340074	0.0246547	4.17417e-42	0.0681067
rs28456	11	61822009	PE 18:0;0_18:2;0	G	A	G	2574	0.31703	0.0284713	3.68902e-28	4082	0.370757	0.0220825	3.16101e-61	0.13593
rs28456	11	61822009	PE 18:0;0_20:4;0	G	A	G	2587	-0.161232	0.0289096	2.69943e-08	4104	-0.174271	0.0226098	1.59578e-14	0.722383
rs28456	11	61822009	PE 18:1;0_18:1;0	G	A	G	2538	0.171199	0.0291736	4.97708e-09	4040	0.204812	0.0227155	2.93961e-19	0.363301
rs28456	11	61822009	PE O-16:1;0/20:4;0	G	A	G	2590	-0.202812	0.0287864	2.36133e-12	4106	-0.204402	0.0225414	1.84115e-19	0.965313
rs28456	11	61822009	PE O-18:1;0/18:2;0	G	A	G	2465	0.210453	0.0294274	1.12596e-12	3954	0.15981	0.0230213	4.50387e-12	0.175274
rs28456	11	61822009	PE O-18:1;0/20:4;0	G	A	G	2591	-0.230742	0.0287045	1.36833e-15	4108	-0.266149	0.0223922	4.67974e-32	0.330765
rs28456	11	61822009	PE O-18:2;0/20:4;0	G	A	G	2588	-0.185704	0.0288388	1.42529e-10	4096	-0.173273	0.0226441	2.45202e-14	0.734588
rs28456	11	61822009	PI 18:0;0_18:2;0	G	A	G	2590	0.276262	0.0285425	8.62919e-22	4107	0.304741	0.0222665	1.00046e-41	0.431456
rs28456	11	61822009	PI 18:0;0_20:3;0	G	A	G	2453	0.371067	0.0288972	1.42046e-36	3888	0.338585	0.0227064	6.11937e-49	0.376781
rs28456	11	61822009	PI 18:0;0_20:4;0	G	A	G	2592	-0.210569	0.0287571	3.23722e-13	4109	-0.239785	0.0224555	2.83733e-26	0.423278
rs28456	11	61822009	PI 18:1;0_18:1;0	G	A	G	2587	0.170539	0.0288822	3.99763e-09	4104	0.153121	0.022659	1.59992e-11	0.635159
rs28456	11	61822009	PI 18:1;0_18:2;0	G	A	G	2270	0.187571	0.0305819	1.01193e-09	3790	0.16042	0.0234807	9.71616e-12	0.481315
rs28456	11	61822009	TAG 56:3;0	G	A	G	2335	0.179181	0.0302015	3.42069e-09	3455	0.180524	0.0245101	2.1994e-13	0.972456
rs28456	11	61822009	TAG 56:6;0	G	A	G	2585	-0.17447	0.0289038	1.80436e-09	4094	-0.249907	0.0224717	2.51632e-28	0.0393537
rs174565	11	61824164	CE 20:4;0	G	C	G	2592	-0.517297	0.0317075	4.92087e-57	4109	-0.569047	0.0245303	5.68144e-112	0.196742
rs174565	11	61824164	CE 20:5;0	G	C	G	2592	-0.346084	0.0325951	8.29808e-26	4109	-0.304393	0.0256519	5.86268e-32	0.314837
rs174565	11	61824164	LPC 20:4;0	G	C	G	2275	-0.431514	0.034365	5.15015e-35	3548	-0.488742	0.0268306	6.03739e-71	0.189314
rs174565	11	61824164	LPE 18:2;0	G	C	G	2516	0.298366	0.0332337	5.28162e-19	3931	0.296382	0.0261918	3.09098e-29	0.962603
rs174565	11	61824164	PC 15:0;0_18:2;0	G	C	G	2309	0.27889	0.0344277	8.75677e-16	3884	0.309209	0.0263673	3.10129e-31	0.484451
rs174565	11	61824164	PC 16:0;0_18:2;0	G	C	G	2592	0.296892	0.0327819	2.58195e-19	4109	0.306305	0.0256464	2.39884e-32	0.821081
rs174565	11	61824164	PC 16:0;0_20:2;0	G	C	G	2578	0.238661	0.0330258	6.49902e-13	4087	0.206993	0.0259322	1.85409e-15	0.450744
rs174565	11	61824164	PC 16:0;0_20:4;0	G	C	G	2592	-0.462754	0.0320313	1.47508e-45	4109	-0.511417	0.0248374	9.82443e-90	0.229912
rs174565	11	61824164	PC 16:0;0_20:5;0	G	C	G	2591	-0.314002	0.0327256	1.89963e-21	4109	-0.266859	0.0257535	7.44912e-25	0.257612
rs174565	11	61824164	PC 16:0;0_22:5;0	G	C	G	2592	-0.309799	0.0327357	6.44731e-21	4107	-0.317497	0.0256175	1.16932e-34	0.853079
rs174565	11	61824164	PC 16:1;0_18:2;0	G	C	G	2590	0.339596	0.0326287	7.0163e-25	4102	0.30824	0.0256574	1.05963e-32	0.449999
rs174565	11	61824164	PC 16:1;0_20:4;0	G	C	G	1892	-0.237844	0.0393463	1.79692e-09	3301	-0.310462	0.0291354	4.32795e-26	0.138012
rs174565	11	61824164	PC 17:0;0_18:2;0	G	C	G	2591	0.281377	0.0328383	1.77104e-17	4106	0.246064	0.025809	2.51119e-21	0.397842
rs174565	11	61824164	PC 17:0;0_20:4;0	G	C	G	2570	-0.401989	0.0325635	4.70941e-34	4066	-0.460779	0.0253291	3.73208e-71	0.154142
rs174565	11	61824164	PC 18:0;0_18:2;0	G	C	G	2592	0.227545	0.0329953	6.68382e-12	4109	0.234201	0.0258307	1.85825e-19	0.873794
rs174565	11	61824164	PC 18:0;0_20:2;0	G	C	G	2039	0.295625	0.0364466	8.56721e-16	3357	0.284583	0.0279956	6.27199e-24	0.810125
rs174565	11	61824164	PC 18:0;0_20:4;0	G	C	G	2592	-0.535133	0.031593	4.05985e-61	4109	-0.574117	0.0245015	4.53576e-114	0.329523
rs174565	11	61824164	PC 18:0;0_20:5;0	G	C	G	2571	-0.365802	0.0327676	2.72273e-28	4083	-0.290037	0.0259511	1.37973e-28	0.0698946
rs174565	11	61824164	PC 18:0;0_22:5;0	G	C	G	2482	-0.213841	0.0337007	2.63043e-10	3876	-0.230209	0.0265398	6.03706e-18	0.70278
rs174565	11	61824164	PC 18:1;0_18:2;0	G	C	G	2592	0.30449	0.032755	3.00075e-20	4109	0.306064	0.0256471	2.6856e-32	0.969819
rs174565	11	61824164	PC 18:1;0_20:2;0	G	C	G	2036	0.331464	0.0359801	7.69935e-20	3435	0.338596	0.027605	7.01102e-34	0.875035
rs174565	11	61824164	PC 18:1;0_20:4;0	G	C	G	2592	-0.412512	0.0322952	2.81263e-36	4108	-0.431805	0.0252054	1.338e-63	0.637683
rs174565	11	61824164	PC 18:2;0_18:2;0	G	C	G	2592	0.206192	0.0330495	5.13159e-10	4109	0.19333	0.0259129	1.04392e-13	0.759407
rs174565	11	61824164	PC 18:2;0_20:1;0	G	C	G	1918	0.220575	0.0380853	8.13055e-09	3231	0.247804	0.0287626	1.07189e-17	0.56832
rs174565	11	61824164	PC O-16:0;0/20:4;0	G	C	G	2592	-0.275537	0.0328538	8.09457e-17	4109	-0.345499	0.0255248	7.14601e-41	0.0926426
rs174565	11	61824164	PC O-16:1;0/20:4;0	G	C	G	2266	-0.350644	0.0353698	1.04584e-22	3374	-0.34609	0.0283648	1.54059e-33	0.919992
rs174565	11	61824164	PC O-18:0;0/20:4;0	G	C	G	2516	-0.189912	0.0335537	1.68601e-08	3984	-0.272236	0.0261216	4.13344e-25	0.0528681
rs174565	11	61824164	PC O-18:1;0/18:2;0	G	C	G	2392	0.210948	0.0341836	7.94548e-10	3884	0.193239	0.0265258	3.87791e-13	0.682331
rs174565	11	61824164	PC O-18:1;0/20:3;0	G	C	G	2465	0.192891	0.0338169	1.31047e-08	3924	0.0882886	0.0266559	0.000934154	0.01513
rs174565	11	61824164	PC O-18:1;0/20:4;0	G	C	G	2592	-0.196371	0.0330726	3.27942e-09	4108	-0.261372	0.0257689	6.79882e-24	0.121056
rs174565	11	61824164	PE 16:0;0_18:2;0	G	C	G	1837	0.252404	0.0377153	2.90829e-11	3256	0.26707	0.0282644	6.32763e-21	0.755667
rs174565	11	61824164	PE 18:0;0_18:2;0	G	C	G	2574	0.28113	0.0329107	2.21867e-17	4082	0.306393	0.025718	3.41837e-32	0.54528
rs174565	11	61824164	PE O-18:1;0/18:2;0	G	C	G	2465	0.225013	0.0338214	3.52687e-11	3954	0.169904	0.0263556	1.28155e-10	0.198702
rs174565	11	61824164	PE O-18:1;0/20:4;0	G	C	G	2591	-0.183353	0.0331052	3.35786e-08	4108	-0.224836	0.0258536	4.87296e-18	0.323354
rs174565	11	61824164	PI 16:0;0_18:2;0	G	C	G	2507	0.185717	0.0334733	3.18881e-08	4028	0.156932	0.0261777	2.21521e-09	0.498158
rs174565	11	61824164	PI 18:0;0_18:2;0	G	C	G	2590	0.257261	0.0329201	7.94609e-15	4107	0.284332	0.0257113	4.93577e-28	0.516931
rs174565	11	61824164	PI 18:0;0_20:3;0	G	C	G	2453	0.239881	0.0337009	1.43293e-12	3888	0.179342	0.0265305	1.58748e-11	0.158106
rs174566	11	61824890	CE 16:0;0	G	A	G	2592	-0.173411	0.0284065	1.18523e-09	4109	-0.216744	0.0221848	2.6468e-22	0.229263
rs174566	11	61824890	CE 18:3;0	G	A	G	2592	-0.170229	0.0284139	2.37443e-09	4109	-0.185338	0.022254	1.10445e-16	0.675486
rs174566	11	61824890	CE 20:4;0	G	A	G	2592	-0.636081	0.0257357	2.84453e-121	4109	-0.661481	0.0199265	2.83956e-214	0.435168
rs174566	11	61824890	CE 20:5;0	G	A	G	2592	-0.404232	0.0274855	4.36076e-47	4109	-0.394786	0.021579	6.09849e-72	0.786917
rs174566	11	61824890	CE 22:6;0	G	A	G	2592	-0.189765	0.0283661	2.72775e-11	4108	-0.192001	0.0222404	8.42208e-18	0.950537
rs174566	11	61824890	LPC 20:4;0	G	A	G	2275	-0.49997	0.0287573	1.15627e-63	3548	-0.546411	0.0223208	2.05704e-122	0.202049
rs174566	11	61824890	LPE 18:2;0	G	A	G	2516	0.350042	0.0281691	1.88838e-34	3931	0.355798	0.0222509	8.31166e-56	0.872608
rs174566	11	61824890	PC 15:0;0_18:2;0	G	A	G	2309	0.338149	0.0293483	6.62163e-30	3884	0.299461	0.0225335	1.9106e-39	0.29575
rs174566	11	61824890	PC 16:0;0_18:2;0	G	A	G	2592	0.341128	0.0278139	1.1808e-33	4109	0.326989	0.0218534	2.50437e-49	0.689361
rs174566	11	61824890	PC 16:0;0_20:2;0	G	A	G	2578	0.264006	0.0282248	1.77942e-20	4087	0.253341	0.0221417	7.33075e-30	0.76624
rs174566	11	61824890	PC 16:0;0_20:4;0	G	A	G	2592	-0.564307	0.026374	1.16476e-93	4109	-0.604098	0.0203653	2.23738e-175	0.23242
rs174566	11	61824890	PC 16:0;0_20:5;0	G	A	G	2591	-0.357723	0.0277333	6.13079e-37	4109	-0.366011	0.0217022	9.30312e-62	0.813936
rs174566	11	61824890	PC 16:0;0_22:4;0	G	A	G	2486	-0.245595	0.0287311	2.15145e-17	3931	-0.309441	0.0224052	2.10628e-42	0.0797132
rs174566	11	61824890	PC 16:0;0_22:5;0	G	A	G	2592	-0.403718	0.0274884	5.74474e-47	4107	-0.40801	0.021519	6.425e-77	0.90215
rs174566	11	61824890	PC 16:1;0_18:1;0	G	A	G	2589	0.169401	0.0284243	2.87037e-09	4104	0.181527	0.0222696	4.73476e-16	0.737011
rs174566	11	61824890	PC 16:1;0_18:2;0	G	A	G	2590	0.359162	0.0277339	3.26768e-37	4102	0.375192	0.0216714	7.2565e-65	0.648794
rs174566	11	61824890	PC 16:1;0_20:4;0	G	A	G	1892	-0.266549	0.0337061	4.40894e-15	3301	-0.340735	0.0245688	1.50101e-42	0.0753033
rs174566	11	61824890	PC 17:0;0_18:2;0	G	A	G	2591	0.2952	0.0280238	1.9558e-25	4106	0.248945	0.0221099	5.51525e-29	0.195039
rs174566	11	61824890	PC 17:0;0_20:4;0	G	A	G	2570	-0.507829	0.0269767	3.7128e-74	4066	-0.547147	0.0209073	1.19643e-139	0.249318
rs174566	11	61824890	PC 18:0;0_18:2;0	G	A	G	2592	0.265299	0.0281312	8.73433e-21	4109	0.25161	0.022095	1.33362e-29	0.701953
rs174566	11	61824890	PC 18:0;0_20:2;0	G	A	G	2039	0.281351	0.0313623	6.49959e-19	3357	0.270045	0.0243613	4.5296e-28	0.775876
rs174566	11	61824890	PC 18:0;0_20:4;0	G	A	G	2592	-0.647572	0.0256248	3.88521e-126	4109	-0.673538	0.0198279	3.97079e-223	0.422892
rs174566	11	61824890	PC 18:0;0_20:5;0	G	A	G	2571	-0.417912	0.0275963	1.09134e-49	4083	-0.400211	0.0217173	6.57286e-73	0.61422
rs174566	11	61824890	PC 18:0;0_22:5;0	G	A	G	2482	-0.2686	0.0287097	1.7969e-20	3876	-0.281243	0.0226061	7.19223e-35	0.72935
rs174566	11	61824890	PC 18:0;0_22:6;0	G	A	G	2519	-0.171379	0.0287922	3.01275e-09	4030	-0.148655	0.022551	4.90231e-11	0.534374
rs174566	11	61824890	PC 18:1;0_18:1;0	G	A	G	2592	0.209954	0.0283111	1.62712e-13	4109	0.199997	0.0222231	3.39432e-19	0.78205
rs174566	11	61824890	PC 18:1;0_18:2;0	G	A	G	2592	0.395387	0.0275351	4.76748e-45	4109	0.380274	0.0216424	1.07456e-66	0.666088
rs174566	11	61824890	PC 18:1;0_20:2;0	G	A	G	2036	0.441395	0.0305048	3.06877e-45	3435	0.423147	0.0233374	3.07245e-70	0.634709
rs174566	11	61824890	PC 18:1;0_20:4;0	G	A	G	2592	-0.486759	0.0269641	1.03848e-68	4108	-0.501601	0.0210318	7.51308e-118	0.664273
rs174566	11	61824890	PC 18:2;0_18:2;0	G	A	G	2592	0.233838	0.0282388	1.93708e-16	4109	0.221972	0.0221722	2.51249e-23	0.741022
rs174566	11	61824890	PC 18:2;0_20:1;0	G	A	G	1918	0.33641	0.0321946	6.79574e-25	3231	0.323117	0.0244629	7.8301e-39	0.74234
rs174566	11	61824890	PC 18:2;0_20:3;0	G	A	G	2365	0.227841	0.0295512	1.83918e-14	3809	0.190822	0.0231187	2.08876e-16	0.323815
rs174566	11	61824890	PC O-16:0;0/18:2;0	G	A	G	2585	0.195563	0.0283756	6.88976e-12	4100	0.169694	0.0223115	3.49327e-14	0.473586
rs174566	11	61824890	PC O-16:0;0/20:4;0	G	A	G	2592	-0.351249	0.0277652	1.22806e-35	4109	-0.397158	0.0215684	8.059e-73	0.191627
rs174566	11	61824890	PC O-16:1;0/20:4;0	G	A	G	2266	-0.414641	0.0294318	2.85719e-43	3374	-0.386674	0.0240261	3.32077e-56	0.461667
rs174566	11	61824890	PC O-18:0;0/20:4;0	G	A	G	2516	-0.284187	0.028327	2.98756e-23	3984	-0.319485	0.0222595	1.38025e-45	0.327195
rs174566	11	61824890	PC O-18:1;0/18:2;0	G	A	G	2392	0.238871	0.0291942	4.47873e-16	3884	0.219475	0.0227968	1.06806e-21	0.600526
rs174566	11	61824890	PC O-18:1;0/20:3;0	G	A	G	2465	0.256735	0.0287246	7.60432e-19	3924	0.239975	0.0226479	6.94808e-26	0.646819
rs174566	11	61824890	PC O-18:1;0/20:4;0	G	A	G	2592	-0.262603	0.028141	2.16724e-20	4108	-0.285557	0.021998	8.60512e-38	0.520463
rs174566	11	61824890	PC O-18:2;0/16:0;0	G	A	G	2585	0.158887	0.0284641	2.62517e-08	4100	0.132683	0.0223726	3.26741e-09	0.469198
rs174566	11	61824890	PC O-18:2;0/18:1;0	G	A	G	2370	0.162372	0.0295424	4.29511e-08	3865	0.128768	0.023014	2.35667e-08	0.369539
rs174566	11	61824890	PC O-18:2;0/18:2;0	G	A	G	2577	0.160117	0.0284952	2.12586e-08	4103	0.149279	0.0223316	2.62611e-11	0.764661
rs174566	11	61824890	PC O-18:2;0/20:4;0	G	A	G	2177	-0.170316	0.0310772	4.73474e-08	3548	-0.178108	0.0241352	1.96753e-13	0.843025
rs174566	11	61824890	PE 16:0;0_18:2;0	G	A	G	1837	0.267064	0.0328107	7.24062e-16	3256	0.328482	0.024437	3.96045e-40	0.133289
rs174566	11	61824890	PE 18:0;0_18:2;0	G	A	G	2574	0.317344	0.0280025	4.37126e-29	4082	0.359556	0.0217963	3.11105e-59	0.23422
rs174566	11	61824890	PE 18:0;0_20:4;0	G	A	G	2587	-0.164933	0.0284502	7.55956e-09	4104	-0.189918	0.0222603	2.00159e-17	0.489159
rs174566	11	61824890	PE 18:1;0_18:1;0	G	A	G	2538	0.169529	0.0287228	4.06471e-09	4040	0.186358	0.0224341	1.32541e-16	0.644257
rs174566	11	61824890	PE O-16:1;0/20:4;0	G	A	G	2590	-0.197433	0.028354	4.20322e-12	4106	-0.212426	0.0221954	1.77543e-21	0.677133
rs174566	11	61824890	PE O-18:1;0/18:2;0	G	A	G	2465	0.214384	0.0290013	1.96783e-13	3954	0.171131	0.0226719	5.44867e-14	0.240001
rs174566	11	61824890	PE O-18:1;0/20:4;0	G	A	G	2591	-0.22771	0.0282659	1.1906e-15	4108	-0.267609	0.0220572	2.62185e-33	0.265781
rs174566	11	61824890	PE O-18:2;0/20:4;0	G	A	G	2588	-0.172124	0.0284258	1.60618e-09	4096	-0.170513	0.0223184	2.68822e-14	0.964445
rs174566	11	61824890	PI 18:0;0_18:2;0	G	A	G	2590	0.276708	0.0280891	1.67805e-22	4107	0.303838	0.0219384	1.14976e-42	0.446538
rs174566	11	61824890	PI 18:0;0_20:3;0	G	A	G	2453	0.366785	0.0284241	6.60941e-37	3888	0.325189	0.0224112	1.68333e-46	0.250486
rs174566	11	61824890	PI 18:0;0_20:4;0	G	A	G	2592	-0.210373	0.0283099	1.45528e-13	4109	-0.24813	0.0221046	8.02114e-29	0.293159
rs174566	11	61824890	PI 18:1;0_18:1;0	G	A	G	2587	0.169288	0.0284327	2.9721e-09	4104	0.150917	0.022333	1.6003e-11	0.61137
rs174566	11	61824890	PI 18:1;0_18:2;0	G	A	G	2270	0.195479	0.0300976	1.01824e-10	3790	0.149475	0.0231219	1.14446e-10	0.225472
rs174566	11	61824890	SM 34:2;2	G	A	G	2592	-0.169581	0.0284154	2.73134e-09	4109	-0.142657	0.0223304	1.86254e-10	0.456274
rs174566	11	61824890	SM 36:2;2	G	A	G	2591	-0.166049	0.0284238	5.80725e-09	4109	-0.157727	0.0223057	1.79763e-12	0.817837
rs174566	11	61824890	TAG 56:3;0	G	A	G	2335	0.173562	0.0297771	6.35933e-09	3455	0.170832	0.0242028	2.02737e-12	0.943283
rs174566	11	61824890	TAG 56:6;0	G	A	G	2585	-0.18579	0.0284419	7.77495e-11	4094	-0.252468	0.0221404	1.12753e-29	0.064324
rs174567	11	61825533	CE 16:0;0	G	A	G	2592	-0.17143	0.0283864	1.77148e-09	4109	-0.218251	0.0221724	1.30039e-22	0.193642
rs174567	11	61825533	CE 18:3;0	G	A	G	2592	-0.170208	0.0283892	2.31096e-09	4109	-0.18556	0.0222448	9.88017e-17	0.670355
rs174567	11	61825533	CE 20:4;0	G	A	G	2592	-0.635615	0.0257128	2.63118e-121	4109	-0.662097	0.0199117	6.62084e-215	0.415472
rs174567	11	61825533	CE 20:5;0	G	A	G	2592	-0.405439	0.027453	1.88518e-47	4109	-0.395782	0.0215656	2.29142e-72	0.782071
rs174567	11	61825533	CE 22:6;0	G	A	G	2592	-0.190117	0.0283404	2.40834e-11	4108	-0.192823	0.0222299	5.91552e-18	0.940113
rs174567	11	61825533	LPC 20:4;0	G	A	G	2275	-0.502855	0.0287148	1.64759e-64	3548	-0.545347	0.0223115	4.51083e-122	0.242598
rs174567	11	61825533	LPE 18:2;0	G	A	G	2516	0.347278	0.0281573	5.62637e-34	3931	0.355333	0.0222435	1.05195e-55	0.822385
rs174567	11	61825533	PC 15:0;0_18:2;0	G	A	G	2309	0.337324	0.029324	8.11836e-30	3884	0.297167	0.0225278	6.70368e-39	0.277497
rs174567	11	61825533	PC 16:0;0_18:2;0	G	A	G	2592	0.341627	0.0277862	8.29998e-34	4109	0.325569	0.0218496	6.08642e-49	0.649625
rs174567	11	61825533	PC 16:0;0_20:2;0	G	A	G	2578	0.266953	0.0281889	6.09653e-21	4087	0.25322	0.0221332	7.41834e-30	0.701588
rs174567	11	61825533	PC 16:0;0_20:4;0	G	A	G	2592	-0.56395	0.0263503	1.04922e-93	4109	-0.603847	0.0203576	2.29362e-175	0.23085
rs174567	11	61825533	PC 16:0;0_20:5;0	G	A	G	2591	-0.358768	0.0277027	3.25055e-37	4109	-0.366805	0.0216899	4.48204e-62	0.819312
rs174567	11	61825533	PC 16:0;0_22:4;0	G	A	G	2486	-0.243547	0.0287107	3.71834e-17	3931	-0.309834	0.0223942	1.52646e-42	0.0686842
rs174567	11	61825533	PC 16:0;0_22:5;0	G	A	G	2592	-0.403263	0.0274653	6.08926e-47	4107	-0.408578	0.0215073	3.38008e-77	0.878902
rs174567	11	61825533	PC 16:1;0_18:1;0	G	A	G	2589	0.168358	0.0284019	3.48085e-09	4104	0.181794	0.0222603	4.17691e-16	0.709644
rs174567	11	61825533	PC 16:1;0_18:2;0	G	A	G	2590	0.358343	0.0277126	4.15263e-37	4102	0.374281	0.0216663	1.34024e-64	0.65049
rs174567	11	61825533	PC 16:1;0_20:4;0	G	A	G	1892	-0.267392	0.0336503	3.27474e-15	3301	-0.340097	0.0245522	1.86728e-42	0.080915
rs174567	11	61825533	PC 17:0;0_18:2;0	G	A	G	2591	0.295035	0.0279993	1.89101e-25	4106	0.246808	0.0221069	1.56524e-28	0.17642
rs174567	11	61825533	PC 17:0;0_20:4;0	G	A	G	2570	-0.508212	0.0269467	2.07046e-74	4066	-0.548226	0.0208905	2.34261e-140	0.240568
rs174567	11	61825533	PC 18:0;0_18:2;0	G	A	G	2592	0.267628	0.0280977	3.65266e-21	4109	0.250747	0.0220886	1.98425e-29	0.636698
rs174567	11	61825533	PC 18:0;0_20:2;0	G	A	G	2039	0.282862	0.0313358	3.98695e-19	3357	0.268654	0.0243556	8.14006e-28	0.720348
rs174567	11	61825533	PC 18:0;0_20:4;0	G	A	G	2592	-0.645705	0.0256155	1.41507e-125	4109	-0.673065	0.019822	5.71908e-223	0.398265
rs174567	11	61825533	PC 18:0;0_20:5;0	G	A	G	2571	-0.418154	0.0275681	7.77146e-50	4083	-0.400422	0.0217069	4.78476e-73	0.613311
rs174567	11	61825533	PC 18:0;0_22:5;0	G	A	G	2482	-0.267784	0.0286859	2.17024e-20	3876	-0.281225	0.0225964	6.81254e-35	0.712816
rs174567	11	61825533	PC 18:0;0_22:6;0	G	A	G	2519	-0.169698	0.0287701	4.16302e-09	4030	-0.148575	0.0225419	4.9322e-11	0.563311
rs174567	11	61825533	PC 18:1;0_18:1;0	G	A	G	2592	0.210543	0.0282846	1.32471e-13	4109	0.199425	0.0222155	4.15778e-19	0.757226
rs174567	11	61825533	PC 18:1;0_18:2;0	G	A	G	2592	0.395832	0.027507	3.15575e-45	4109	0.379413	0.0216371	1.92195e-66	0.63896
rs174567	11	61825533	PC 18:1;0_20:2;0	G	A	G	2036	0.445223	0.0304473	4.04584e-46	3435	0.42356	0.0233198	1.8244e-70	0.572175
rs174567	11	61825533	PC 18:1;0_20:4;0	G	A	G	2592	-0.485661	0.0269456	1.63786e-68	4108	-0.501355	0.0210239	7.96837e-118	0.646093
rs174567	11	61825533	PC 18:2;0_18:2;0	G	A	G	2592	0.232615	0.0282177	2.62412e-16	4109	0.220854	0.0221661	4.01762e-23	0.743092
rs174567	11	61825533	PC 18:2;0_20:1;0	G	A	G	1918	0.338102	0.0321381	3.33966e-25	3231	0.322266	0.0244499	1.11084e-38	0.694939
rs174567	11	61825533	PC 18:2;0_20:3;0	G	A	G	2365	0.229059	0.0295198	1.25889e-14	3809	0.191173	0.0231043	1.7665e-16	0.312179
rs174567	11	61825533	PC O-16:0;0/18:2;0	G	A	G	2585	0.195193	0.0283517	7.24393e-12	4100	0.168918	0.0223042	4.46672e-14	0.466384
rs174567	11	61825533	PC O-16:0;0/20:4;0	G	A	G	2592	-0.348191	0.0277547	4.32568e-35	4109	-0.396677	0.0215616	1.06653e-72	0.16772
rs174567	11	61825533	PC O-16:1;0/20:4;0	G	A	G	2266	-0.413511	0.0294249	4.50817e-43	3374	-0.38733	0.0240041	1.76522e-56	0.490543
rs174567	11	61825533	PC O-18:0;0/20:4;0	G	A	G	2516	-0.281315	0.0283126	7.60406e-23	3984	-0.318078	0.0222552	3.15706e-45	0.30733
rs174567	11	61825533	PC O-18:1;0/18:2;0	G	A	G	2392	0.237562	0.0291741	6.14403e-16	3884	0.218274	0.0227908	1.71831e-21	0.602365
rs174567	11	61825533	PC O-18:1;0/20:3;0	G	A	G	2465	0.258136	0.028694	4.55298e-19	3924	0.241086	0.0226316	3.84699e-26	0.640823
rs174567	11	61825533	PC O-18:1;0/20:4;0	G	A	G	2592	-0.260242	0.0281244	4.4239e-20	4108	-0.284768	0.0219916	1.28724e-37	0.492102
rs174567	11	61825533	PC O-18:2;0/16:0;0	G	A	G	2585	0.159416	0.0284382	2.29395e-08	4100	0.131549	0.0223655	4.38226e-09	0.441154
rs174567	11	61825533	PC O-18:2;0/18:1;0	G	A	G	2370	0.162862	0.0295166	3.81021e-08	3865	0.127931	0.0230063	2.86855e-08	0.350615
rs174567	11	61825533	PC O-18:2;0/18:2;0	G	A	G	2577	0.16219	0.0284658	1.35222e-08	4103	0.147323	0.0223261	4.67641e-11	0.681106
rs174567	11	61825533	PE 16:0;0_18:2;0	G	A	G	1837	0.268773	0.0327492	4.22081e-16	3256	0.328811	0.0244266	3.09765e-40	0.141691
rs174567	11	61825533	PE 18:0;0_18:2;0	G	A	G	2574	0.319041	0.0279698	1.95171e-29	4082	0.360236	0.0217846	1.66935e-59	0.245244
rs174567	11	61825533	PE 18:0;0_20:4;0	G	A	G	2587	-0.164256	0.028427	8.45624e-09	4104	-0.189173	0.0222531	2.59721e-17	0.490069
rs174567	11	61825533	PE 18:1;0_18:1;0	G	A	G	2538	0.170203	0.0286881	3.38284e-09	4040	0.187386	0.0224231	8.75736e-17	0.636991
rs174567	11	61825533	PE O-16:1;0/20:4;0	G	A	G	2590	-0.195588	0.0283341	6.38463e-12	4106	-0.211966	0.0221877	2.09391e-21	0.649037
rs174567	11	61825533	PE O-18:1;0/18:2;0	G	A	G	2465	0.21632	0.0289695	1.13045e-13	3954	0.170523	0.022664	6.54173e-14	0.213093
rs174567	11	61825533	PE O-18:1;0/20:4;0	G	A	G	2591	-0.225738	0.0282471	1.98754e-15	4108	-0.266252	0.0220523	5.23987e-33	0.258246
rs174567	11	61825533	PE O-18:2;0/20:4;0	G	A	G	2588	-0.171345	0.0284029	1.84359e-09	4096	-0.169318	0.0223119	3.97711e-14	0.955246
rs174567	11	61825533	PI 18:0;0_18:2;0	G	A	G	2590	0.274865	0.028071	2.95892e-22	4107	0.30261	0.0219336	2.32277e-42	0.43608
rs174567	11	61825533	PI 18:0;0_20:3;0	G	A	G	2453	0.368525	0.0283889	2.57758e-37	3888	0.325175	0.0224021	1.56511e-46	0.230633
rs174567	11	61825533	PI 18:0;0_20:4;0	G	A	G	2592	-0.209043	0.0282889	1.97646e-13	4109	-0.248305	0.0220953	6.98031e-29	0.274045
rs174567	11	61825533	PI 18:1;0_18:1;0	G	A	G	2587	0.167229	0.0284127	4.47608e-09	4104	0.150241	0.0223254	1.93659e-11	0.638261
rs174567	11	61825533	PI 18:1;0_18:2;0	G	A	G	2270	0.193205	0.0300784	1.61866e-10	3790	0.14897	0.0231136	1.30019e-10	0.243566
rs174567	11	61825533	SM 34:2;2	G	A	G	2592	-0.167477	0.0283955	4.15784e-09	4109	-0.142476	0.022322	1.93246e-10	0.488821
rs174567	11	61825533	SM 36:2;2	G	A	G	2591	-0.164133	0.0284033	8.43207e-09	4109	-0.157299	0.0222977	2.02398e-12	0.849893
rs174567	11	61825533	TAG 56:3;0	G	A	G	2335	0.172393	0.0297436	7.71124e-09	3455	0.170092	0.0241945	2.47471e-12	0.952145
rs174567	11	61825533	TAG 56:6;0	G	A	G	2585	-0.18642	0.0284152	6.45201e-11	4094	-0.251911	0.022133	1.43024e-29	0.0690202
rs174568	11	61826344	CE 16:0;0	T	C	T	2592	-0.174546	0.0284671	1.00366e-09	4109	-0.214139	0.022177	7.9044e-22	0.27256
rs174568	11	61826344	CE 18:3;0	T	C	T	2592	-0.169608	0.0284786	2.9419e-09	4109	-0.180898	0.022249	5.60146e-16	0.754735
rs174568	11	61826344	CE 20:4;0	T	C	T	2592	-0.638391	0.0257834	1.1822e-121	4109	-0.659425	0.0199275	4.42509e-213	0.518617
rs174568	11	61826344	CE 20:5;0	T	C	T	2592	-0.402429	0.027561	1.83497e-46	4109	-0.391971	0.0215772	5.3972e-71	0.76511
rs174568	11	61826344	CE 22:6;0	T	C	T	2592	-0.193038	0.028421	1.36568e-11	4108	-0.190825	0.0222289	1.27574e-17	0.951094
rs174568	11	61826344	LPC 20:4;0	T	C	T	2275	-0.505806	0.028801	7.58358e-65	3548	-0.546324	0.0223033	1.49053e-122	0.266008
rs174568	11	61826344	LPE 18:2;0	T	C	T	2516	0.346083	0.0282611	1.56367e-33	3931	0.355142	0.0222356	1.09843e-55	0.801103
rs174568	11	61826344	PC 15:0;0_18:2;0	T	C	T	2309	0.335877	0.0294481	2.35711e-29	3884	0.296967	0.022534	7.85471e-39	0.294024
rs174568	11	61826344	PC 16:0;0_18:2;0	T	C	T	2592	0.336762	0.0278989	1.11656e-32	4109	0.323891	0.0218504	1.82154e-48	0.71645
rs174568	11	61826344	PC 16:0;0_20:2;0	T	C	T	2578	0.26148	0.028298	4.9951e-20	4087	0.253633	0.0221268	5.80279e-30	0.827081
rs174568	11	61826344	PC 16:0;0_20:4;0	T	C	T	2592	-0.568084	0.0264109	1.47722e-94	4109	-0.603503	0.0203544	3.09907e-175	0.288134
rs174568	11	61826344	PC 16:0;0_20:5;0	T	C	T	2591	-0.358168	0.0277959	7.18878e-37	4109	-0.363551	0.021698	5.29408e-61	0.878669
rs174568	11	61826344	PC 16:0;0_22:4;0	T	C	T	2486	-0.24871	0.0287986	1.02124e-17	3931	-0.310933	0.0223893	7.63706e-43	0.0880508
rs174568	11	61826344	PC 16:0;0_22:5;0	T	C	T	2592	-0.405187	0.0275454	4.2038e-47	4107	-0.406383	0.0215121	2.16389e-76	0.972702
rs174568	11	61826344	PC 16:1;0_18:1;0	T	C	T	2589	0.166287	0.0284946	6.02371e-09	4104	0.181708	0.0222552	4.24504e-16	0.669732
rs174568	11	61826344	PC 16:1;0_18:2;0	T	C	T	2590	0.354347	0.0278225	4.41235e-36	4102	0.374419	0.0216603	1.11964e-64	0.569181
rs174568	11	61826344	PC 16:1;0_20:4;0	T	C	T	1892	-0.270343	0.0337619	2.0285e-15	3301	-0.337484	0.0245579	7.86376e-42	0.107788
rs174568	11	61826344	PC 17:0;0_18:2;0	T	C	T	2591	0.293156	0.0280961	5.38742e-25	4106	0.250061	0.0220963	2.92567e-29	0.22795
rs174568	11	61826344	PC 17:0;0_20:4;0	T	C	T	2570	-0.511353	0.0270362	8.47999e-75	4066	-0.543058	0.0209195	1.33417e-137	0.353684
rs174568	11	61826344	PC 18:0;0_18:2;0	T	C	T	2592	0.26396	0.0281999	1.66828e-20	4109	0.250838	0.0220831	1.8374e-29	0.714099
rs174568	11	61826344	PC 18:0;0_20:2;0	T	C	T	2039	0.278388	0.0314598	1.87388e-18	3357	0.271941	0.0243477	1.82471e-28	0.871257
rs174568	11	61826344	PC 18:0;0_20:4;0	T	C	T	2592	-0.649983	0.0256714	1.46369e-126	4109	-0.671412	0.0198298	7.44984e-222	0.508863
rs174568	11	61826344	PC 18:0;0_20:5;0	T	C	T	2571	-0.415798	0.0276775	5.86052e-49	4083	-0.396144	0.0217224	1.70122e-71	0.576429
rs174568	11	61826344	PC 18:0;0_22:5;0	T	C	T	2482	-0.267553	0.0287825	3.10448e-20	3876	-0.277934	0.0226059	4.1452e-34	0.776683
rs174568	11	61826344	PC 18:0;0_22:6;0	T	C	T	2519	-0.175045	0.0288501	1.49594e-09	4030	-0.147407	0.0225319	6.82381e-11	0.450244
rs174568	11	61826344	PC 18:1;0_18:1;0	T	C	T	2592	0.206754	0.0283837	4.2723e-13	4109	0.200683	0.0222076	2.43519e-19	0.866224
rs174568	11	61826344	PC 18:1;0_18:2;0	T	C	T	2592	0.394007	0.027608	1.5384e-44	4109	0.37958	0.0216311	1.56272e-66	0.680821
rs174568	11	61826344	PC 18:1;0_20:2;0	T	C	T	2036	0.438679	0.0305524	1.32744e-44	3435	0.422045	0.0233312	6.20807e-70	0.665231
rs174568	11	61826344	PC 18:1;0_20:4;0	T	C	T	2592	-0.487832	0.0270232	1.03514e-68	4108	-0.498812	0.0210332	1.25036e-116	0.748483
rs174568	11	61826344	PC 18:2;0_18:2;0	T	C	T	2592	0.233137	0.0283046	2.7752e-16	4109	0.22102	0.0221606	3.64183e-23	0.736062
rs174568	11	61826344	PC 18:2;0_20:1;0	T	C	T	1918	0.341165	0.0322658	1.95373e-25	3231	0.322092	0.0244547	1.25517e-38	0.637568
rs174568	11	61826344	PC 18:2;0_20:3;0	T	C	T	2365	0.230509	0.0296207	1.05829e-14	3809	0.192172	0.0231028	1.23007e-16	0.307467
rs174568	11	61826344	PC O-16:0;0/18:2;0	T	C	T	2585	0.193974	0.0284505	1.14551e-11	4100	0.168213	0.0223002	5.61919e-14	0.476069
rs174568	11	61826344	PC O-16:0;0/20:4;0	T	C	T	2592	-0.353417	0.0278193	6.47375e-36	4109	-0.39636	0.0215577	1.29491e-72	0.222402
rs174568	11	61826344	PC O-16:1;0/20:4;0	T	C	T	2266	-0.417256	0.0294943	1.32713e-43	3374	-0.389318	0.024023	6.13766e-57	0.462679
rs174568	11	61826344	PC O-18:0;0/20:4;0	T	C	T	2516	-0.287481	0.0283952	1.21608e-23	3984	-0.317534	0.0222433	3.97113e-45	0.404741
rs174568	11	61826344	PC O-18:1;0/18:2;0	T	C	T	2392	0.239108	0.0292727	5.0084e-16	3884	0.218706	0.0227845	1.40015e-21	0.582322
rs174568	11	61826344	PC O-18:1;0/20:3;0	T	C	T	2465	0.255964	0.0288084	1.2058e-18	3924	0.240691	0.0226225	4.41511e-26	0.676706
rs174568	11	61826344	PC O-18:1;0/20:4;0	T	C	T	2592	-0.2654	0.0281947	1.02748e-20	4108	-0.286677	0.0219803	3.97686e-38	0.551738
rs174568	11	61826344	PC O-18:2;0/16:0;0	T	C	T	2585	0.156204	0.0285404	4.84814e-08	4100	0.128009	0.0223652	1.11751e-08	0.436812
rs174568	11	61826344	PC O-18:2;0/18:2;0	T	C	T	2577	0.156856	0.0285656	4.3859e-08	4103	0.1488	0.0223184	2.95574e-11	0.824134
rs174568	11	61826344	PC O-18:2;0/20:4;0	T	C	T	2177	-0.171746	0.0311332	3.86982e-08	3548	-0.175814	0.0241395	3.99469e-13	0.917756
rs174568	11	61826344	PE 16:0;0_18:2;0	T	C	T	1837	0.266653	0.0328628	8.86321e-16	3256	0.324221	0.0243975	2.77646e-39	0.159568
rs174568	11	61826344	PE 18:0;0_18:2;0	T	C	T	2574	0.317086	0.028068	6.43498e-29	4082	0.360107	0.021779	1.71365e-59	0.225914
rs174568	11	61826344	PE 18:0;0_20:4;0	T	C	T	2587	-0.16716	0.0285082	5.10691e-09	4104	-0.188002	0.0222503	4.0147e-17	0.564393
rs174568	11	61826344	PE 18:1;0_18:1;0	T	C	T	2538	0.167879	0.0287909	6.20974e-09	4040	0.183566	0.0224247	3.58776e-16	0.6673
rs174568	11	61826344	PE O-16:1;0/20:4;0	T	C	T	2590	-0.196224	0.0284206	6.32448e-12	4106	-0.211693	0.0221832	2.30934e-21	0.667878
rs174568	11	61826344	PE O-18:1;0/18:2;0	T	C	T	2465	0.213274	0.029079	3.00941e-13	3954	0.171593	0.0226549	4.47183e-14	0.258173
rs174568	11	61826344	PE O-18:1;0/20:4;0	T	C	T	2591	-0.228433	0.0283272	1.11632e-15	4108	-0.268788	0.0220397	1.24386e-33	0.260856
rs174568	11	61826344	PE O-18:2;0/20:4;0	T	C	T	2588	-0.171638	0.0284901	1.93796e-09	4096	-0.171882	0.0223019	1.60544e-14	0.994619
rs174568	11	61826344	PI 18:0;0_18:2;0	T	C	T	2590	0.273948	0.0281636	5.47642e-22	4107	0.305596	0.0219182	3.32831e-43	0.375181
rs174568	11	61826344	PI 18:0;0_20:3;0	T	C	T	2453	0.367808	0.0284843	5.95104e-37	3888	0.321981	0.0224091	1.1865e-45	0.206068
rs174568	11	61826344	PI 18:0;0_20:4;0	T	C	T	2592	-0.213888	0.0283633	6.4121e-14	4109	-0.249809	0.022086	3.12803e-29	0.317676
rs174568	11	61826344	PI 18:1;0_18:1;0	T	C	T	2587	0.170467	0.0284932	2.49781e-09	4104	0.155046	0.0223122	4.2621e-12	0.670024
rs174568	11	61826344	PI 18:1;0_18:2;0	T	C	T	2270	0.196641	0.0301765	8.84731e-11	3790	0.153995	0.0231075	3.04407e-11	0.261846
rs174568	11	61826344	SM 34:2;2	T	C	T	2592	-0.174661	0.0284668	9.78363e-10	4109	-0.142915	0.0223162	1.68284e-10	0.380131
rs174568	11	61826344	SM 36:2;2	T	C	T	2591	-0.172986	0.0284711	1.41492e-09	4109	-0.159798	0.0222883	8.87831e-13	0.715308
rs174568	11	61826344	TAG 56:3;0	T	C	T	2335	0.172825	0.0298128	7.66459e-09	3455	0.168724	0.024186	3.62145e-12	0.914927
rs174568	11	61826344	TAG 56:6;0	T	C	T	2585	-0.186661	0.0285038	6.98157e-11	4094	-0.250943	0.0221307	2.29368e-29	0.0748583
rs3834458	11	61827448	CE 16:0;0	C	CT	C	2592	-0.174609	0.0284679	9.91053e-10	4109	-0.214122	0.0221765	7.94251e-22	0.273534
rs3834458	11	61827448	CE 18:3;0	C	CT	C	2592	-0.169556	0.0284797	2.97879e-09	4109	-0.180907	0.0222484	5.5737e-16	0.753456
rs3834458	11	61827448	CE 20:4;0	C	CT	C	2592	-0.638499	0.0257835	1.08792e-121	4109	-0.659399	0.0199271	4.49065e-213	0.521282
rs3834458	11	61827448	CE 20:5;0	C	CT	C	2592	-0.402504	0.0275616	1.77694e-46	4109	-0.391897	0.0215769	5.69789e-71	0.761866
rs3834458	11	61827448	CE 22:6;0	C	CT	C	2592	-0.19313	0.0284217	1.33762e-11	4108	-0.190787	0.0222284	1.29239e-17	0.948225
rs3834458	11	61827448	LPC 20:4;0	C	CT	C	2275	-0.505867	0.0288018	7.395e-65	3548	-0.546291	0.0223027	1.51701e-122	0.267122
rs3834458	11	61827448	LPE 18:2;0	C	CT	C	2516	0.346205	0.0282616	1.49034e-33	3931	0.355111	0.0222351	1.11529e-55	0.804394
rs3834458	11	61827448	PC 15:0;0_18:2;0	C	CT	C	2309	0.335866	0.0294486	2.37123e-29	3884	0.296937	0.0225335	7.95803e-39	0.293789
rs3834458	11	61827448	PC 16:0;0_18:2;0	C	CT	C	2592	0.336689	0.0279003	1.15847e-32	4109	0.323856	0.02185	1.85443e-48	0.717258
rs3834458	11	61827448	PC 16:0;0_20:2;0	C	CT	C	2578	0.261443	0.0282991	5.07195e-20	4087	0.253622	0.0221262	5.81845e-30	0.827647
rs3834458	11	61827448	PC 16:0;0_20:4;0	C	CT	C	2592	-0.568189	0.0264111	1.3778e-94	4109	-0.603486	0.0203539	3.10452e-175	0.289796
rs3834458	11	61827448	PC 16:0;0_20:5;0	C	CT	C	2591	-0.358224	0.0277966	7.04204e-37	4109	-0.363475	0.0216977	5.57055e-61	0.881623
rs3834458	11	61827448	PC 16:0;0_22:4;0	C	CT	C	2486	-0.248713	0.0287997	1.02303e-17	3931	-0.310949	0.0223886	7.52086e-43	0.0879882
rs3834458	11	61827448	PC 16:0;0_22:5;0	C	CT	C	2592	-0.405204	0.0275463	4.19826e-47	4107	-0.406328	0.0215118	2.25052e-76	0.974345
rs3834458	11	61827448	PC 16:1;0_18:1;0	C	CT	C	2589	0.166358	0.0284955	5.94094e-09	4104	0.181683	0.0222547	4.27694e-16	0.671671
rs3834458	11	61827448	PC 16:1;0_18:2;0	C	CT	C	2590	0.354406	0.0278232	4.3178e-36	4102	0.37437	0.0216599	1.15563e-64	0.571264
rs3834458	11	61827448	PC 16:1;0_20:4;0	C	CT	C	1892	-0.270322	0.0337639	2.04585e-15	3301	-0.337487	0.024557	7.8e-42	0.107671
rs3834458	11	61827448	PC 17:0;0_18:2;0	C	CT	C	2591	0.29312	0.0280972	5.48003e-25	4106	0.250016	0.0220958	2.98438e-29	0.227861
rs3834458	11	61827448	PC 17:0;0_20:4;0	C	CT	C	2570	-0.511452	0.0270366	8.00901e-75	4066	-0.543043	0.0209189	1.33478e-137	0.355417
rs3834458	11	61827448	PC 18:0;0_18:2;0	C	CT	C	2592	0.263919	0.0282011	1.69649e-20	4109	0.250802	0.0220826	1.86554e-29	0.714208
rs3834458	11	61827448	PC 18:0;0_20:2;0	C	CT	C	2039	0.278375	0.0314602	1.8825e-18	3357	0.271912	0.024347	1.84165e-28	0.87094
rs3834458	11	61827448	PC 18:0;0_20:4;0	C	CT	C	2592	-0.650041	0.0256719	1.41196e-126	4109	-0.671393	0.0198293	7.46665e-222	0.510388
rs3834458	11	61827448	PC 18:0;0_20:5;0	C	CT	C	2571	-0.415837	0.0276783	5.78487e-49	4083	-0.396066	0.0217221	1.80099e-71	0.574166
rs3834458	11	61827448	PC 18:0;0_22:5;0	C	CT	C	2482	-0.267488	0.0287838	3.18149e-20	3876	-0.277903	0.0226053	4.19933e-34	0.775975
rs3834458	11	61827448	PC 18:0;0_22:6;0	C	CT	C	2519	-0.175083	0.028851	1.48577e-09	4030	-0.147377	0.0225313	6.87699e-11	0.449134
rs3834458	11	61827448	PC 18:1;0_18:1;0	C	CT	C	2592	0.206788	0.0283846	4.24242e-13	4109	0.200649	0.0222071	2.46339e-19	0.864742
rs3834458	11	61827448	PC 18:1;0_18:2;0	C	CT	C	2592	0.394003	0.027609	1.55234e-44	4109	0.379537	0.0216306	1.60656e-66	0.68001
rs3834458	11	61827448	PC 18:1;0_20:2;0	C	CT	C	2036	0.438717	0.0305526	1.30718e-44	3435	0.422036	0.0233305	6.195e-70	0.66434
rs3834458	11	61827448	PC 18:1;0_20:4;0	C	CT	C	2592	-0.487896	0.0270238	1.00294e-68	4108	-0.498786	0.0210328	1.26815e-116	0.750477
rs3834458	11	61827448	PC 18:2;0_18:2;0	C	CT	C	2592	0.233142	0.0283056	2.77713e-16	4109	0.220992	0.02216	3.67875e-23	0.735373
rs3834458	11	61827448	PC 18:2;0_20:1;0	C	CT	C	1918	0.341208	0.032266	1.92906e-25	3231	0.322089	0.0244539	1.25036e-38	0.636755
rs3834458	11	61827448	PC 18:2;0_20:3;0	C	CT	C	2365	0.230541	0.0296217	1.05181e-14	3809	0.192134	0.0231022	1.24499e-16	0.306589
rs3834458	11	61827448	PC O-16:0;0/18:2;0	C	CT	C	2585	0.193847	0.0284518	1.1837e-11	4100	0.168207	0.0222996	5.62233e-14	0.478151
rs3834458	11	61827448	PC O-16:0;0/20:4;0	C	CT	C	2592	-0.353582	0.0278195	6.03338e-36	4109	-0.396357	0.0215571	1.28671e-72	0.224214
rs3834458	11	61827448	PC O-16:1;0/20:4;0	C	CT	C	2266	-0.417385	0.0294949	1.25784e-43	3374	-0.389324	0.0240221	6.06049e-57	0.46071
rs3834458	11	61827448	PC O-18:0;0/20:4;0	C	CT	C	2516	-0.287622	0.0283957	1.16019e-23	3984	-0.317567	0.0222425	3.86594e-45	0.406431
rs3834458	11	61827448	PC O-18:1;0/18:2;0	C	CT	C	2392	0.238996	0.0292741	5.18174e-16	3884	0.218684	0.0227839	1.40971e-21	0.583995
rs3834458	11	61827448	PC O-18:1;0/20:3;0	C	CT	C	2465	0.255895	0.0288097	1.23526e-18	3924	0.240629	0.022622	4.53214e-26	0.676852
rs3834458	11	61827448	PC O-18:1;0/20:4;0	C	CT	C	2592	-0.26553	0.0281953	9.86574e-21	4108	-0.286709	0.0219796	3.88573e-38	0.553572
rs3834458	11	61827448	PC O-18:2;0/16:0;0	C	CT	C	2585	0.156168	0.0285414	4.88804e-08	4100	0.127979	0.0223647	1.12539e-08	0.436916
rs3834458	11	61827448	PC O-18:2;0/18:2;0	C	CT	C	2577	0.156783	0.0285668	4.45471e-08	4103	0.148789	0.0223178	2.96188e-11	0.825468
rs3834458	11	61827448	PC O-18:2;0/20:4;0	C	CT	C	2177	-0.171851	0.0311343	3.80128e-08	3548	-0.175838	0.0241387	3.95934e-13	0.919389
rs3834458	11	61827448	PE 16:0;0_18:2;0	C	CT	C	1837	0.266662	0.0328633	8.85456e-16	3256	0.324178	0.0243968	2.82732e-39	0.159945
rs3834458	11	61827448	PE 18:0;0_18:2;0	C	CT	C	2574	0.317245	0.0280683	6.06084e-29	4082	0.360064	0.0217786	1.75935e-59	0.2281
rs3834458	11	61827448	PE 18:0;0_20:4;0	C	CT	C	2587	-0.167049	0.0285094	5.23442e-09	4104	-0.188046	0.0222497	3.93945e-17	0.561507
rs3834458	11	61827448	PE 18:1;0_18:1;0	C	CT	C	2538	0.167959	0.0287917	6.11521e-09	4040	0.183536	0.0224242	3.62134e-16	0.669497
rs3834458	11	61827448	PE O-16:1;0/20:4;0	C	CT	C	2590	-0.196425	0.0284211	6.027e-12	4106	-0.211721	0.0221825	2.27557e-21	0.671373
rs3834458	11	61827448	PE O-18:1;0/18:2;0	C	CT	C	2465	0.213181	0.0290804	3.08846e-13	3954	0.171526	0.0226544	4.56908e-14	0.25848
rs3834458	11	61827448	PE O-18:1;0/20:4;0	C	CT	C	2591	-0.228598	0.0283277	1.06674e-15	4108	-0.268837	0.022039	1.20592e-33	0.262229
rs3834458	11	61827448	PE O-18:2;0/20:4;0	C	CT	C	2588	-0.171799	0.0284907	1.87385e-09	4096	-0.171909	0.0223013	1.58778e-14	0.997574
rs3834458	11	61827448	PI 18:0;0_18:2;0	C	CT	C	2590	0.274106	0.028164	5.19889e-22	4107	0.305578	0.0219177	3.34908e-43	0.377843
rs3834458	11	61827448	PI 18:0;0_20:3;0	C	CT	C	2453	0.368026	0.0284842	5.42028e-37	3888	0.321966	0.0224085	1.19144e-45	0.203765
rs3834458	11	61827448	PI 18:0;0_20:4;0	C	CT	C	2592	-0.213807	0.0283645	6.5659e-14	4109	-0.249809	0.0220854	3.11784e-29	0.316594
rs3834458	11	61827448	PI 18:1;0_18:1;0	C	CT	C	2587	0.170562	0.028494	2.45028e-09	4104	0.155027	0.0223116	4.28256e-12	0.667732
rs3834458	11	61827448	PI 18:1;0_18:2;0	C	CT	C	2270	0.196716	0.0301774	8.71546e-11	3790	0.153965	0.0231069	3.06736e-11	0.260678
rs3834458	11	61827448	SM 34:2;2	C	CT	C	2592	-0.174765	0.0284676	9.57452e-10	4109	-0.142928	0.0223156	1.67454e-10	0.378771
rs3834458	11	61827448	SM 36:2;2	C	CT	C	2591	-0.173178	0.0284716	1.35833e-09	4109	-0.159817	0.0222877	8.81028e-13	0.711739
rs3834458	11	61827448	TAG 56:3;0	C	CT	C	2335	0.172966	0.0298136	7.4608e-09	3455	0.168713	0.0241853	3.62821e-12	0.911787
rs3834458	11	61827448	TAG 56:6;0	C	CT	C	2585	-0.186549	0.0285051	7.1781e-11	4094	-0.250917	0.0221302	2.31644e-29	0.0744758
rs968567	11	61828092	CE 20:4;0	T	C	T	2592	-0.34338	0.044024	8.91457e-15	4109	-0.291953	0.0344847	3.48512e-17	0.357774
rs968567	11	61828092	PC 16:0;0_20:4;0	T	C	T	2592	-0.285014	0.0441846	1.32547e-10	4109	-0.255043	0.0345559	1.89737e-13	0.593126
rs968567	11	61828092	PC 17:0;0_20:4;0	T	C	T	2570	-0.276333	0.0444001	5.65268e-10	4066	-0.264808	0.0347423	3.08836e-14	0.83802
rs968567	11	61828092	PC 18:0;0_20:4;0	T	C	T	2592	-0.307929	0.0441251	3.77419e-12	4109	-0.296502	0.0344753	1.11341e-17	0.838301
rs968567	11	61828092	PC 18:1;0_20:2;0	T	C	T	2036	0.315688	0.0496512	2.51473e-10	3435	0.236132	0.0377898	4.6513e-10	0.202306
rs968567	11	61828092	PC O-18:1;0/20:3;0	T	C	T	2465	0.259072	0.044948	9.24964e-09	3924	0.336017	0.0349833	1.31338e-21	0.176721
rs968567	11	61828092	PI 18:0;0_20:3;0	T	C	T	2453	0.377383	0.0449911	8.2352e-17	3888	0.344688	0.0349458	1.1042e-22	0.566026
rs5792235	11	61828850	CE 16:0;0	C	CA	C	2592	-0.174748	0.028467	9.60256e-10	4109	-0.215819	0.0221836	3.93499e-22	0.255113
rs5792235	11	61828850	CE 18:3;0	C	CA	C	2592	-0.171002	0.0284758	2.17905e-09	4109	-0.182452	0.0222564	3.2414e-16	0.751389
rs5792235	11	61828850	CE 20:4;0	C	CA	C	2592	-0.638936	0.0257787	7.06034e-122	4109	-0.660846	0.0199278	6.93942e-214	0.501307
rs5792235	11	61828850	CE 20:5;0	C	CA	C	2592	-0.403661	0.0275545	9.54611e-47	4109	-0.392293	0.0215866	4.8007e-71	0.745356
rs5792235	11	61828850	CE 22:6;0	C	CA	C	2592	-0.188927	0.028432	3.68616e-11	4108	-0.189775	0.0222417	1.9888e-17	0.981258
rs5792235	11	61828850	LPC 20:4;0	C	CA	C	2275	-0.503015	0.0288128	3.79757e-64	3548	-0.546486	0.0223167	1.74411e-122	0.23295
rs5792235	11	61828850	LPE 18:2;0	C	CA	C	2516	0.349204	0.0282398	3.85967e-34	3931	0.35486	0.0222542	1.6248e-55	0.875001
rs5792235	11	61828850	PC 15:0;0_18:2;0	C	CA	C	2309	0.337098	0.0294252	1.361e-29	3884	0.29662	0.0225432	1.02173e-38	0.274836
rs5792235	11	61828850	PC 16:0;0_18:2;0	C	CA	C	2592	0.338814	0.0278898	4.56437e-33	4109	0.323178	0.0218637	3.27811e-48	0.659054
rs5792235	11	61828850	PC 16:0;0_20:2;0	C	CA	C	2578	0.262473	0.0282951	3.6027e-20	4087	0.252787	0.0221398	9.59084e-30	0.787469
rs5792235	11	61828850	PC 16:0;0_20:4;0	C	CA	C	2592	-0.567943	0.0264125	1.66751e-94	4109	-0.605949	0.0203483	1.31041e-176	0.254331
rs5792235	11	61828850	PC 16:0;0_20:5;0	C	CA	C	2591	-0.358814	0.0277931	5.32999e-37	4109	-0.364596	0.0217045	2.68263e-61	0.86976
rs5792235	11	61828850	PC 16:0;0_22:4;0	C	CA	C	2486	-0.249649	0.0287929	7.62647e-18	3931	-0.311026	0.0224001	7.89841e-43	0.0924757
rs5792235	11	61828850	PC 16:0;0_22:5;0	C	CA	C	2592	-0.405109	0.0275463	4.39691e-47	4107	-0.406886	0.0215207	1.64163e-76	0.959457
rs5792235	11	61828850	PC 16:1;0_18:1;0	C	CA	C	2589	0.167046	0.0284933	5.1348e-09	4104	0.18067	0.0222679	6.43876e-16	0.706364
rs5792235	11	61828850	PC 16:1;0_18:2;0	C	CA	C	2590	0.355626	0.0278167	2.45151e-36	4102	0.373412	0.0216754	2.87875e-64	0.614009
rs5792235	11	61828850	PC 16:1;0_20:4;0	C	CA	C	1892	-0.271579	0.0337852	1.58821e-15	3301	-0.339262	0.0245745	3.44325e-42	0.105213
rs5792235	11	61828850	PC 17:0;0_18:2;0	C	CA	C	2591	0.295967	0.0280852	1.87227e-25	4106	0.248056	0.0221125	8.70082e-29	0.180136
rs5792235	11	61828850	PC 17:0;0_20:4;0	C	CA	C	2570	-0.510799	0.0270241	1.03616e-74	4066	-0.545652	0.0209137	7.11695e-139	0.307754
rs5792235	11	61828850	PC 18:0;0_18:2;0	C	CA	C	2592	0.264219	0.0281994	1.53133e-20	4109	0.252163	0.0220901	9.81301e-30	0.73645
rs5792235	11	61828850	PC 18:0;0_20:2;0	C	CA	C	2039	0.27976	0.0314277	1.18819e-18	3357	0.273263	0.0243475	1.00954e-28	0.870185
rs5792235	11	61828850	PC 18:0;0_20:4;0	C	CA	C	2592	-0.65027	0.025669	1.11173e-126	4109	-0.67255	0.0198323	1.81679e-222	0.492177
rs5792235	11	61828850	PC 18:0;0_20:5;0	C	CA	C	2571	-0.417532	0.0276667	2.2623e-49	4083	-0.396389	0.0217316	1.6016e-71	0.547856
rs5792235	11	61828850	PC 18:0;0_22:5;0	C	CA	C	2482	-0.270021	0.0287717	1.37499e-20	3876	-0.278866	0.0226103	2.60943e-34	0.809002
rs5792235	11	61828850	PC 18:0;0_22:6;0	C	CA	C	2519	-0.17007	0.0288607	4.30522e-09	4030	-0.146035	0.0225442	1.04325e-10	0.511633
rs5792235	11	61828850	PC 18:1;0_18:1;0	C	CA	C	2592	0.209563	0.0283761	2.04147e-13	4109	0.200295	0.022219	2.96759e-19	0.797057
rs5792235	11	61828850	PC 18:1;0_18:2;0	C	CA	C	2592	0.394287	0.0276068	1.33405e-44	4109	0.37917	0.0216437	2.51915e-66	0.666517
rs5792235	11	61828850	PC 18:1;0_20:2;0	C	CA	C	2036	0.439835	0.0305771	9.41642e-45	3435	0.423038	0.0233399	3.4296e-70	0.662358
rs5792235	11	61828850	PC 18:1;0_20:4;0	C	CA	C	2592	-0.490284	0.0270065	2.00129e-69	4108	-0.502245	0.0210245	3.32177e-118	0.726731
rs5792235	11	61828850	PC 18:2;0_18:2;0	C	CA	C	2592	0.23352	0.0283038	2.48045e-16	4109	0.221459	0.0221701	3.12632e-23	0.737274
rs5792235	11	61828850	PC 18:2;0_20:1;0	C	CA	C	1918	0.338421	0.0322607	4.51449e-25	3231	0.322817	0.0244607	9.00498e-39	0.699925
rs5792235	11	61828850	PC 18:2;0_20:3;0	C	CA	C	2365	0.225584	0.0296302	3.83614e-14	3809	0.191706	0.0231124	1.49579e-16	0.367307
rs5792235	11	61828850	PC O-16:0;0/18:2;0	C	CA	C	2585	0.194016	0.0284435	1.12126e-11	4100	0.168782	0.0223098	4.74651e-14	0.485144
rs5792235	11	61828850	PC O-16:0;0/20:4;0	C	CA	C	2592	-0.354464	0.0278146	4.00765e-36	4109	-0.396943	0.0215659	9.21293e-73	0.227457
rs5792235	11	61828850	PC O-16:1;0/20:4;0	C	CA	C	2266	-0.418098	0.0294882	8.79139e-44	3374	-0.388977	0.0240196	7.34783e-57	0.443866
rs5792235	11	61828850	PC O-18:0;0/20:4;0	C	CA	C	2516	-0.286706	0.0283832	1.52475e-23	3984	-0.319232	0.022257	1.57691e-45	0.36718
rs5792235	11	61828850	PC O-18:1;0/18:2;0	C	CA	C	2392	0.238171	0.0292639	6.35334e-16	3884	0.220644	0.0227891	6.35059e-22	0.636538
rs5792235	11	61828850	PC O-18:1;0/20:3;0	C	CA	C	2465	0.253809	0.0288019	2.26939e-18	3924	0.23969	0.0226452	7.81324e-26	0.699968
rs5792235	11	61828850	PC O-18:1;0/20:4;0	C	CA	C	2592	-0.266071	0.0281927	8.20189e-21	4108	-0.286115	0.0219928	6.02301e-38	0.575089
rs5792235	11	61828850	PC O-18:2;0/16:0;0	C	CA	C	2585	0.159041	0.0285274	2.73137e-08	4100	0.129402	0.0223739	7.8559e-09	0.413631
rs5792235	11	61828850	PC O-18:2;0/18:2;0	C	CA	C	2577	0.159808	0.0285598	2.43111e-08	4103	0.148731	0.0223291	3.08328e-11	0.759947
rs5792235	11	61828850	PC O-18:2;0/20:4;0	C	CA	C	2177	-0.174642	0.0311536	2.33586e-08	3548	-0.177124	0.024137	2.66839e-13	0.949783
rs5792235	11	61828850	PE 16:0;0_18:2;0	C	CA	C	1837	0.26652	0.0328804	9.47545e-16	3256	0.32561	0.0244313	1.70422e-39	0.14916
rs5792235	11	61828850	PE 18:0;0_18:2;0	C	CA	C	2574	0.317557	0.0280667	5.33276e-29	4082	0.357177	0.0218021	1.80329e-58	0.264932
rs5792235	11	61828850	PE 18:0;0_20:4;0	C	CA	C	2587	-0.165538	0.0285124	7.18863e-09	4104	-0.192023	0.0222525	8.69887e-18	0.464001
rs5792235	11	61828850	PE 18:1;0_18:1;0	C	CA	C	2538	0.166478	0.028795	8.31096e-09	4040	0.184205	0.0224347	2.9276e-16	0.627228
rs5792235	11	61828850	PE O-16:1;0/20:4;0	C	CA	C	2590	-0.199215	0.028413	2.99873e-12	4106	-0.210967	0.0221954	3.30161e-21	0.744462
rs5792235	11	61828850	PE O-18:1;0/18:2;0	C	CA	C	2465	0.21385	0.0290707	2.56394e-13	3954	0.171196	0.0226636	5.22252e-14	0.24721
rs5792235	11	61828850	PE O-18:1;0/20:4;0	C	CA	C	2591	-0.230608	0.0283208	5.94288e-16	4108	-0.266488	0.0220571	4.76798e-33	0.317538
rs5792235	11	61828850	PE O-18:2;0/20:4;0	C	CA	C	2588	-0.173929	0.0284853	1.1758e-09	4096	-0.169451	0.022317	3.85101e-14	0.901515
rs5792235	11	61828850	PI 18:0;0_18:2;0	C	CA	C	2590	0.278808	0.0281455	9.9013e-23	4107	0.303192	0.0219371	1.68224e-42	0.494407
rs5792235	11	61828850	PI 18:0;0_20:3;0	C	CA	C	2453	0.367369	0.028488	7.32741e-37	3888	0.321454	0.0224242	1.86789e-45	0.205351
rs5792235	11	61828850	PI 18:0;0_20:4;0	C	CA	C	2592	-0.211489	0.0283706	1.22289e-13	4109	-0.250029	0.022096	2.96569e-29	0.283834
rs5792235	11	61828850	PI 18:1;0_18:1;0	C	CA	C	2587	0.171252	0.0284919	2.10934e-09	4104	0.153767	0.0223249	6.53367e-12	0.629055
rs5792235	11	61828850	PI 18:1;0_18:2;0	C	CA	C	2270	0.196317	0.0301661	9.35159e-11	3790	0.151053	0.0231221	7.31225e-11	0.233693
rs5792235	11	61828850	SM 34:2;2	C	CA	C	2592	-0.171339	0.028475	2.02591e-09	4109	-0.145177	0.0223231	8.79169e-11	0.46964
rs5792235	11	61828850	SM 36:2;2	C	CA	C	2591	-0.170024	0.0284784	2.69252e-09	4109	-0.160401	0.0222977	7.46346e-13	0.790196
rs5792235	11	61828850	TAG 56:3;0	C	CA	C	2335	0.172579	0.0298525	8.41721e-09	3455	0.169066	0.0242083	3.43125e-12	0.927173
rs5792235	11	61828850	TAG 56:6;0	C	CA	C	2585	-0.184902	0.0285085	1.05348e-10	4094	-0.252173	0.0221379	1.28931e-29	0.0623581
rs99780	11	61829161	CE 16:0;0	T	C	T	2592	-0.174339	0.0284296	9.9852e-10	4109	-0.215265	0.0221845	5.0189e-22	0.256413
rs99780	11	61829161	CE 18:3;0	T	C	T	2592	-0.169461	0.028441	2.89387e-09	4109	-0.184209	0.0222525	1.67381e-16	0.682981
rs99780	11	61829161	CE 20:4;0	T	C	T	2592	-0.635761	0.0257666	6.60631e-121	4109	-0.659602	0.0199374	5.39428e-213	0.464302
rs99780	11	61829161	CE 20:5;0	T	C	T	2592	-0.4055	0.0275043	2.6665e-47	4109	-0.394131	0.0215781	1.00626e-71	0.745019
rs99780	11	61829161	CE 22:6;0	T	C	T	2592	-0.19242	0.0283845	1.49268e-11	4108	-0.192087	0.0222364	8.04157e-18	0.992631
rs99780	11	61829161	LPC 20:4;0	T	C	T	2275	-0.49739	0.0288102	7.46516e-63	3548	-0.543571	0.0223353	4.10522e-121	0.205216
rs99780	11	61829161	LPE 18:2;0	T	C	T	2516	0.351543	0.0281891	1.11756e-34	3931	0.356965	0.0222424	3.43565e-56	0.879976
rs99780	11	61829161	PC 15:0;0_18:2;0	T	C	T	2309	0.337379	0.0293806	1.01354e-29	3884	0.298301	0.0225294	3.57477e-39	0.29121
rs99780	11	61829161	PC 16:0;0_18:2;0	T	C	T	2592	0.3417	0.0278369	1.04618e-33	4109	0.327021	0.0218494	2.36039e-49	0.678285
rs99780	11	61829161	PC 16:0;0_20:2;0	T	C	T	2578	0.264522	0.0282487	1.61892e-20	4087	0.253646	0.022137	6.11808e-30	0.761857
rs99780	11	61829161	PC 16:0;0_20:4;0	T	C	T	2592	-0.562392	0.026417	8.20259e-93	4109	-0.602276	0.0203744	2.74034e-174	0.231885
rs99780	11	61829161	PC 16:0;0_20:5;0	T	C	T	2591	-0.35837	0.0277559	5.24604e-37	4109	-0.365695	0.0216996	1.13529e-61	0.835299
rs99780	11	61829161	PC 16:0;0_22:4;0	T	C	T	2486	-0.243491	0.0287647	4.31708e-17	3931	-0.308306	0.022405	4.11071e-42	0.0754595
rs99780	11	61829161	PC 16:0;0_22:5;0	T	C	T	2592	-0.403888	0.0275135	6.34072e-47	4107	-0.407657	0.0215167	8.26871e-77	0.914069
rs99780	11	61829161	PC 16:1;0_18:1;0	T	C	T	2589	0.171467	0.0284448	1.89603e-09	4104	0.181469	0.0222659	4.78383e-16	0.781867
rs99780	11	61829161	PC 16:1;0_18:2;0	T	C	T	2590	0.360822	0.0277515	1.73594e-37	4102	0.374665	0.0216698	1.05267e-64	0.694203
rs99780	11	61829161	PC 16:1;0_20:4;0	T	C	T	1892	-0.263005	0.0337616	1.09601e-14	3301	-0.339166	0.0245685	3.46692e-42	0.0681507
rs99780	11	61829161	PC 17:0;0_18:2;0	T	C	T	2591	0.295314	0.0280489	2.0656e-25	4106	0.247671	0.0221096	1.03655e-28	0.182214
rs99780	11	61829161	PC 17:0;0_20:4;0	T	C	T	2570	-0.507622	0.0270052	5.86096e-74	4066	-0.54629	0.0209085	3.1051e-139	0.257555
rs99780	11	61829161	PC 18:0;0_18:2;0	T	C	T	2592	0.265388	0.0281564	9.1665e-21	4109	0.25158	0.0220913	1.32515e-29	0.699627
rs99780	11	61829161	PC 18:0;0_20:2;0	T	C	T	2039	0.278495	0.0313993	1.57053e-18	3357	0.271013	0.0243492	2.77795e-28	0.85064
rs99780	11	61829161	PC 18:0;0_20:4;0	T	C	T	2592	-0.646059	0.0256675	3.01141e-125	4109	-0.672038	0.019836	4.27359e-222	0.423214
rs99780	11	61829161	PC 18:0;0_20:5;0	T	C	T	2571	-0.41864	0.0276185	8.95038e-50	4083	-0.399673	0.0217156	9.77752e-73	0.589295
rs99780	11	61829161	PC 18:0;0_22:5;0	T	C	T	2482	-0.268142	0.0287385	2.26369e-20	3876	-0.280696	0.0226036	9.4681e-35	0.73133
rs99780	11	61829161	PC 18:0;0_22:6;0	T	C	T	2519	-0.174871	0.02881	1.47426e-09	4030	-0.14942	0.0225457	3.86728e-11	0.486615
rs99780	11	61829161	PC 18:1;0_18:1;0	T	C	T	2592	0.211053	0.0283333	1.27476e-13	4109	0.200537	0.0222181	2.683e-19	0.770238
rs99780	11	61829161	PC 18:1;0_18:2;0	T	C	T	2592	0.396023	0.0275576	4.09688e-45	4109	0.380067	0.0216394	1.20823e-66	0.648831
rs99780	11	61829161	PC 18:1;0_20:2;0	T	C	T	2036	0.442289	0.0305362	2.53817e-45	3435	0.423517	0.0233265	2.04976e-70	0.625182
rs99780	11	61829161	PC 18:1;0_20:4;0	T	C	T	2592	-0.485499	0.0269994	3.21141e-68	4108	-0.500098	0.0210365	3.76082e-117	0.66972
rs99780	11	61829161	PC 18:2;0_18:2;0	T	C	T	2592	0.23468	0.0282615	1.6027e-16	4109	0.222253	0.0221677	2.17303e-23	0.729358
rs99780	11	61829161	PC 18:2;0_20:1;0	T	C	T	1918	0.334255	0.0322328	1.49368e-24	3231	0.323926	0.0244662	5.27871e-39	0.798532
rs99780	11	61829161	PC 18:2;0_20:3;0	T	C	T	2365	0.229193	0.0295763	1.36228e-14	3809	0.190738	0.0231149	2.12767e-16	0.305625
rs99780	11	61829161	PC O-16:0;0/18:2;0	T	C	T	2585	0.195524	0.0284011	7.26021e-12	4100	0.17064	0.022306	2.48982e-14	0.490791
rs99780	11	61829161	PC O-16:0;0/20:4;0	T	C	T	2592	-0.351537	0.0277896	1.23935e-35	4109	-0.394774	0.0215752	5.82601e-72	0.219086
rs99780	11	61829161	PC O-16:1;0/20:4;0	T	C	T	2266	-0.414873	0.0294616	3.1029e-43	3374	-0.384412	0.02403	1.41263e-55	0.42301
rs99780	11	61829161	PC O-18:0;0/20:4;0	T	C	T	2516	-0.284788	0.0283509	2.63939e-23	3984	-0.31879	0.0222581	2.09118e-45	0.345508
rs99780	11	61829161	PC O-18:1;0/18:2;0	T	C	T	2392	0.238213	0.0292264	5.77499e-16	3884	0.219667	0.0227929	9.7025e-22	0.616804
rs99780	11	61829161	PC O-18:1;0/20:3;0	T	C	T	2465	0.255345	0.0287571	1.26687e-18	3924	0.239757	0.0226446	7.55508e-26	0.670201
rs99780	11	61829161	PC O-18:1;0/20:4;0	T	C	T	2592	-0.2619	0.028169	2.96069e-20	4108	-0.284389	0.0219979	1.67166e-37	0.529201
rs99780	11	61829161	PC O-18:2;0/16:0;0	T	C	T	2585	0.15864	0.02849	2.83836e-08	4100	0.13281	0.0223687	3.13704e-09	0.475783
rs99780	11	61829161	PC O-18:2;0/18:2;0	T	C	T	2577	0.159331	0.0285223	2.56482e-08	4103	0.149548	0.0223274	2.40022e-11	0.787095
rs99780	11	61829161	PE 16:0;0_18:2;0	T	C	T	1837	0.26707	0.0328557	7.90239e-16	3256	0.327726	0.0244318	5.66989e-40	0.13849
rs99780	11	61829161	PE 18:0;0_18:2;0	T	C	T	2574	0.319107	0.0280208	2.38574e-29	4082	0.358855	0.0217953	5.06845e-59	0.262848
rs99780	11	61829161	PE 18:0;0_20:4;0	T	C	T	2587	-0.16182	0.0284824	1.48556e-08	4104	-0.190471	0.0222554	1.59496e-17	0.427987
rs99780	11	61829161	PE 18:1;0_18:1;0	T	C	T	2538	0.171752	0.0287438	2.61989e-09	4040	0.186236	0.0224306	1.37212e-16	0.691178
rs99780	11	61829161	PE O-16:1;0/20:4;0	T	C	T	2590	-0.1977	0.0283786	4.10512e-12	4106	-0.211166	0.0221945	3.02399e-21	0.708571
rs99780	11	61829161	PE O-18:1;0/18:2;0	T	C	T	2465	0.215103	0.0290268	1.71995e-13	3954	0.171081	0.0226683	5.49013e-14	0.231972
rs99780	11	61829161	PE O-18:1;0/20:4;0	T	C	T	2591	-0.22744	0.0282922	1.36364e-15	4108	-0.265897	0.0220584	6.58319e-33	0.283734
rs99780	11	61829161	PE O-18:2;0/20:4;0	T	C	T	2588	-0.172607	0.02845	1.49392e-09	4096	-0.169032	0.0223174	4.44793e-14	0.921242
rs99780	11	61829161	PI 18:0;0_18:2;0	T	C	T	2590	0.274477	0.0281231	4.01067e-22	4107	0.30323	0.0219366	1.63705e-42	0.420153
rs99780	11	61829161	PI 18:0;0_20:3;0	T	C	T	2453	0.367399	0.0284496	5.85136e-37	3888	0.325114	0.0224077	1.70926e-46	0.242957
rs99780	11	61829161	PI 18:0;0_20:4;0	T	C	T	2592	-0.210289	0.0283355	1.56326e-13	4109	-0.247182	0.0221034	1.27469e-28	0.304607
rs99780	11	61829161	PI 18:1;0_18:1;0	T	C	T	2587	0.16971	0.0284571	2.80205e-09	4104	0.151788	0.0223278	1.21241e-11	0.620261
rs99780	11	61829161	PI 18:1;0_18:2;0	T	C	T	2270	0.193063	0.0301365	1.80738e-10	3790	0.148639	0.0231196	1.44311e-10	0.242174
rs99780	11	61829161	SM 34:2;2	T	C	T	2592	-0.171868	0.0284354	1.71835e-09	4109	-0.142109	0.0223275	2.17085e-10	0.410437
rs99780	11	61829161	SM 36:2;2	T	C	T	2591	-0.165888	0.0284494	6.19494e-09	4109	-0.158178	0.0223012	1.54067e-12	0.831103
rs99780	11	61829161	TAG 56:3;0	T	C	T	2335	0.176285	0.0297998	3.79275e-09	3455	0.169728	0.0242014	2.79096e-12	0.864379
rs99780	11	61829161	TAG 56:6;0	T	C	T	2585	-0.184038	0.0284717	1.2157e-10	4094	-0.253436	0.0221338	6.66611e-30	0.0543104
rs174570	11	61829740	CE 20:4;0	T	C	T	2592	-0.515926	0.0317028	9.02128e-57	4109	-0.567024	0.0245174	2.40696e-111	0.202311
rs174570	11	61829740	CE 20:5;0	T	C	T	2592	-0.347658	0.0325757	4.7298e-26	4109	-0.303878	0.0256302	6.58177e-32	0.290869
rs174570	11	61829740	LPC 20:4;0	T	C	T	2275	-0.426599	0.0343807	2.9593e-34	3548	-0.484876	0.0268224	6.06989e-70	0.181403
rs174570	11	61829740	LPE 18:2;0	T	C	T	2516	0.301247	0.0332102	2.31786e-19	3931	0.299546	0.0261585	6.87723e-30	0.967905
rs174570	11	61829740	PC 15:0;0_18:2;0	T	C	T	2309	0.277467	0.0344207	1.20171e-15	3884	0.309981	0.0263408	1.93854e-31	0.453162
rs174570	11	61829740	PC 16:0;0_18:2;0	T	C	T	2592	0.297167	0.032768	2.31615e-19	4109	0.306634	0.0256222	1.81213e-32	0.819962
rs174570	11	61829740	PC 16:0;0_20:2;0	T	C	T	2578	0.238752	0.0330127	6.24056e-13	4087	0.207378	0.0259084	1.55287e-15	0.45469
rs174570	11	61829740	PC 16:0;0_20:4;0	T	C	T	2592	-0.459375	0.0320369	6.2654e-45	4109	-0.509856	0.0248212	2.47723e-89	0.212909
rs174570	11	61829740	PC 16:0;0_20:5;0	T	C	T	2591	-0.314652	0.0327103	1.51186e-21	4109	-0.267093	0.0257297	6.15826e-25	0.253132
rs174570	11	61829740	PC 16:0;0_22:5;0	T	C	T	2592	-0.309273	0.0327248	7.26454e-21	4107	-0.317572	0.025594	9.84277e-35	0.841668
rs174570	11	61829740	PC 16:1;0_18:2;0	T	C	T	2590	0.341527	0.032608	3.60766e-25	4102	0.308376	0.0256337	8.74707e-33	0.424142
rs174570	11	61829740	PC 16:1;0_20:4;0	T	C	T	1892	-0.232277	0.039346	4.20959e-09	3301	-0.308328	0.029113	8.49781e-26	0.120236
rs174570	11	61829740	PC 17:0;0_18:2;0	T	C	T	2591	0.281304	0.0328258	1.75529e-17	4106	0.244942	0.0257885	3.52219e-21	0.383718
rs174570	11	61829740	PC 17:0;0_20:4;0	T	C	T	2570	-0.40077	0.0325557	7.05451e-34	4066	-0.459477	0.0253103	7.07119e-71	0.154548
rs174570	11	61829740	PC 18:0;0_18:2;0	T	C	T	2592	0.228143	0.032981	5.77435e-12	4109	0.234834	0.0258062	1.37884e-19	0.873057
rs174570	11	61829740	PC 18:0;0_20:2;0	T	C	T	2039	0.290809	0.036454	2.46932e-15	3357	0.285601	0.0279655	3.91215e-24	0.909751
rs174570	11	61829740	PC 18:0;0_20:4;0	T	C	T	2592	-0.531599	0.0316027	2.42108e-60	4109	-0.57309	0.0244831	7.49613e-114	0.299329
rs174570	11	61829740	PC 18:0;0_20:5;0	T	C	T	2571	-0.366295	0.0327519	2.18711e-28	4083	-0.289872	0.0259274	1.32288e-28	0.067322
rs174570	11	61829740	PC 18:0;0_22:5;0	T	C	T	2482	-0.212086	0.0336915	3.6249e-10	3876	-0.229185	0.026517	7.89069e-18	0.690033
rs174570	11	61829740	PC 18:1;0_18:2;0	T	C	T	2592	0.304977	0.0327403	2.52307e-20	4109	0.306695	0.025622	1.76077e-32	0.967038
rs174570	11	61829740	PC 18:1;0_20:2;0	T	C	T	2036	0.331189	0.0359732	8.11702e-20	3435	0.33838	0.0275788	6.69909e-34	0.873951
rs174570	11	61829740	PC 18:1;0_20:4;0	T	C	T	2592	-0.40929	0.032298	9.47785e-36	4108	-0.429996	0.0251893	3.54649e-63	0.613189
rs174570	11	61829740	PC 18:2;0_18:2;0	T	C	T	2592	0.207061	0.0330346	4.27026e-10	4109	0.19424	0.0258883	7.60158e-14	0.760001
rs174570	11	61829740	PC 18:2;0_20:1;0	T	C	T	1918	0.216604	0.0380846	1.48825e-08	3231	0.249031	0.0287557	7.31276e-18	0.496817
rs174570	11	61829740	PC O-16:0;0/20:4;0	T	C	T	2592	-0.2759	0.0328398	7.16982e-17	4109	-0.343332	0.0255086	1.92785e-40	0.104883
rs174570	11	61829740	PC O-16:1;0/20:4;0	T	C	T	2266	-0.349738	0.0353565	1.29014e-22	3374	-0.344031	0.0283454	3.27613e-33	0.899781
rs174570	11	61829740	PC O-18:0;0/20:4;0	T	C	T	2516	-0.188957	0.0335434	1.96583e-08	3984	-0.271591	0.0260992	4.85661e-25	0.0518608
rs174570	11	61829740	PC O-18:1;0/18:2;0	T	C	T	2392	0.210034	0.0341754	9.29571e-10	3884	0.192594	0.0265027	4.42238e-13	0.686757
rs174570	11	61829740	PC O-18:1;0/20:3;0	T	C	T	2465	0.190697	0.0338097	1.89135e-08	3924	0.0887755	0.0266309	0.000865414	0.0178771
rs174570	11	61829740	PC O-18:1;0/20:4;0	T	C	T	2592	-0.194557	0.033064	4.51422e-09	4108	-0.260766	0.0257473	7.89825e-24	0.114124
rs174570	11	61829740	PE 16:0;0_18:2;0	T	C	T	1837	0.250808	0.037701	3.79023e-11	3256	0.266781	0.0282401	6.45221e-21	0.734539
rs174570	11	61829740	PE 18:0;0_18:2;0	T	C	T	2574	0.282661	0.0328928	1.44035e-17	4082	0.306788	0.0256934	2.50646e-32	0.563228
rs174570	11	61829740	PE O-18:1;0/18:2;0	T	C	T	2465	0.22694	0.0338036	2.35074e-11	3954	0.170247	0.0263339	1.1369e-10	0.185821
rs174570	11	61829740	PE O-18:1;0/20:4;0	T	C	T	2591	-0.181003	0.0330974	4.96478e-08	4108	-0.223085	0.0258343	8.26248e-18	0.316209
rs174570	11	61829740	PI 16:0;0_18:2;0	T	C	T	2507	0.18305	0.0334665	4.9557e-08	4028	0.158932	0.0261514	1.33482e-09	0.570136
rs174570	11	61829740	PI 18:0;0_18:2;0	T	C	T	2590	0.254537	0.0329154	1.49203e-14	4107	0.284278	0.0256883	4.53445e-28	0.476274
rs174570	11	61829740	PI 18:0;0_20:3;0	T	C	T	2453	0.240971	0.0336849	1.11066e-12	3888	0.179513	0.0265087	1.4626e-11	0.151639
rs78596000	11	61829989	CE 20:4;0	C	T	C	2592	-0.511812	0.0753022	1.32295e-11	4109	-0.392441	0.0615086	1.96361e-10	0.219554
rs78596000	11	61829989	PC 16:0;0_20:4;0	C	T	C	2592	-0.522907	0.0752728	4.70755e-12	4109	-0.458882	0.0613965	9.44896e-14	0.509817
rs78596000	11	61829989	PC 17:0;0_20:4;0	C	T	C	2570	-0.496249	0.0759386	7.65071e-11	4066	-0.338231	0.0620225	5.23619e-08	0.107041
rs78596000	11	61829989	PC 18:0;0_20:4;0	C	T	C	2592	-0.585762	0.0750939	8.87526e-15	4109	-0.438962	0.061432	1.05603e-12	0.130259
rs78596000	11	61829989	PC 18:1;0_20:4;0	C	T	C	2592	-0.470907	0.0754052	4.93669e-10	4108	-0.274732	0.0616643	8.60137e-06	0.0440159
rs1535	11	61830500	CE 16:0;0	G	A	G	2592	-0.175081	0.0284581	8.82274e-10	4109	-0.215139	0.0221861	5.33397e-22	0.266948
rs1535	11	61830500	CE 18:3;0	G	A	G	2592	-0.169989	0.02847	2.68396e-09	4109	-0.181799	0.0222586	4.14612e-16	0.74382
rs1535	11	61830500	CE 20:4;0	G	A	G	2592	-0.637093	0.0257873	3.48868e-121	4109	-0.659561	0.0199392	6.14227e-213	0.490654
rs1535	11	61830500	CE 20:5;0	G	A	G	2592	-0.405321	0.0275366	3.69059e-47	4109	-0.392544	0.0215864	3.93442e-71	0.714984
rs1535	11	61830500	CE 22:6;0	G	A	G	2592	-0.192049	0.0284158	1.71582e-11	4108	-0.190406	0.0222412	1.56028e-17	0.963684
rs1535	11	61830500	LPC 20:4;0	G	A	G	2275	-0.499385	0.0288329	3.18201e-63	3548	-0.54391	0.0223353	2.99131e-121	0.222161
rs1535	11	61830500	LPE 18:2;0	G	A	G	2516	0.349651	0.0282296	3.04029e-34	3931	0.356615	0.0222485	4.65232e-56	0.846371
rs1535	11	61830500	PC 15:0;0_18:2;0	G	A	G	2309	0.335936	0.0294366	2.19739e-29	3884	0.295517	0.0225401	1.85485e-38	0.275629
rs1535	11	61830500	PC 16:0;0_18:2;0	G	A	G	2592	0.340152	0.0278751	2.42973e-33	4109	0.32283	0.0218659	4.18803e-48	0.624887
rs1535	11	61830500	PC 16:0;0_20:2;0	G	A	G	2578	0.263094	0.0282846	2.86029e-20	4087	0.252667	0.0221411	1.02584e-29	0.771599
rs1535	11	61830500	PC 16:0;0_20:4;0	G	A	G	2592	-0.564558	0.0264317	2.29452e-93	4109	-0.604968	0.0203563	5.70579e-176	0.225794
rs1535	11	61830500	PC 16:0;0_20:5;0	G	A	G	2591	-0.359651	0.0277805	3.43447e-37	4109	-0.365284	0.0217026	1.58976e-61	0.873047
rs1535	11	61830500	PC 16:0;0_22:4;0	G	A	G	2486	-0.246261	0.0287965	2.08503e-17	3931	-0.310228	0.0224038	1.30654e-42	0.0795622
rs1535	11	61830500	PC 16:0;0_22:5;0	G	A	G	2592	-0.405538	0.0275354	3.28512e-47	4107	-0.407735	0.0215177	7.87869e-77	0.949871
rs1535	11	61830500	PC 16:1;0_18:1;0	G	A	G	2589	0.168314	0.0284823	3.88379e-09	4104	0.180863	0.0222684	6.01066e-16	0.728518
rs1535	11	61830500	PC 16:1;0_18:2;0	G	A	G	2590	0.356572	0.0278036	1.51037e-36	4102	0.373115	0.0216776	3.6912e-64	0.638905
rs1535	11	61830500	PC 16:1;0_20:4;0	G	A	G	1892	-0.267435	0.0337868	4.16377e-15	3301	-0.33887	0.0245754	4.27472e-42	0.0872985
rs1535	11	61830500	PC 17:0;0_18:2;0	G	A	G	2591	0.296281	0.0280756	1.61052e-25	4106	0.246282	0.0221183	2.15894e-28	0.161842
rs1535	11	61830500	PC 17:0;0_20:4;0	G	A	G	2570	-0.509076	0.0270277	3.11403e-74	4066	-0.545847	0.0209132	5.69474e-139	0.281929
rs1535	11	61830500	PC 18:0;0_18:2;0	G	A	G	2592	0.264923	0.0281886	1.17847e-20	4109	0.251775	0.022092	1.20682e-29	0.713531
rs1535	11	61830500	PC 18:0;0_20:2;0	G	A	G	2039	0.27707	0.0314368	2.54311e-18	3357	0.274411	0.0243361	5.69483e-29	0.946674
rs1535	11	61830500	PC 18:0;0_20:4;0	G	A	G	2592	-0.647585	0.0256862	1.30959e-125	4109	-0.672	0.0198378	4.8672e-222	0.451886
rs1535	11	61830500	PC 18:0;0_20:5;0	G	A	G	2571	-0.418441	0.0276532	1.29097e-49	4083	-0.397097	0.0217291	8.90047e-72	0.543918
rs1535	11	61830500	PC 18:0;0_22:5;0	G	A	G	2482	-0.269417	0.0287665	1.64053e-20	3876	-0.279451	0.0226093	1.90168e-34	0.783899
rs1535	11	61830500	PC 18:0;0_22:6;0	G	A	G	2519	-0.174523	0.0288426	1.65537e-09	4030	-0.147634	0.0225423	6.51352e-11	0.462621
rs1535	11	61830500	PC 18:1;0_18:1;0	G	A	G	2592	0.210546	0.0283651	1.54794e-13	4109	0.200916	0.0222186	2.30635e-19	0.789262
rs1535	11	61830500	PC 18:1;0_18:2;0	G	A	G	2592	0.395144	0.0275937	8.05383e-45	4109	0.378917	0.0216456	3.12985e-66	0.643582
rs1535	11	61830500	PC 18:1;0_20:2;0	G	A	G	2036	0.440854	0.0305791	6.15218e-45	3435	0.42349	0.0233301	2.1915e-70	0.651665
rs1535	11	61830500	PC 18:1;0_20:4;0	G	A	G	2592	-0.487807	0.0270152	9.63948e-69	4108	-0.501331	0.0210307	9.59313e-118	0.692827
rs1535	11	61830500	PC 18:2;0_18:2;0	G	A	G	2592	0.235049	0.0282907	1.54516e-16	4109	0.221784	0.0221702	2.70669e-23	0.712084
rs1535	11	61830500	PC 18:2;0_20:1;0	G	A	G	1918	0.335607	0.0322724	1.11833e-24	3231	0.32365	0.0244715	6.307e-39	0.767822
rs1535	11	61830500	PC 18:2;0_20:3;0	G	A	G	2365	0.227825	0.0296127	2.08668e-14	3809	0.191578	0.023114	1.57293e-16	0.334595
rs1535	11	61830500	PC O-16:0;0/18:2;0	G	A	G	2585	0.195407	0.0284317	7.85963e-12	4100	0.169798	0.0223088	3.34822e-14	0.47856
rs1535	11	61830500	PC O-16:0;0/20:4;0	G	A	G	2592	-0.352173	0.0278174	1.09647e-35	4109	-0.394792	0.0215765	5.8482e-72	0.226043
rs1535	11	61830500	PC O-16:1;0/20:4;0	G	A	G	2266	-0.416497	0.0294939	1.85186e-43	3374	-0.386748	0.0240295	3.27953e-56	0.43423
rs1535	11	61830500	PC O-18:0;0/20:4;0	G	A	G	2516	-0.284535	0.0283834	3.21998e-23	3984	-0.318922	0.0222591	1.9435e-45	0.340425
rs1535	11	61830500	PC O-18:1;0/18:2;0	G	A	G	2392	0.239061	0.0292538	4.86174e-16	3884	0.220931	0.0227899	5.65019e-22	0.624912
rs1535	11	61830500	PC O-18:1;0/20:3;0	G	A	G	2465	0.254229	0.0287924	1.95015e-18	3924	0.240381	0.0226443	5.6637e-26	0.705394
rs1535	11	61830500	PC O-18:1;0/20:4;0	G	A	G	2592	-0.262897	0.0281959	2.32597e-20	4108	-0.284632	0.0219984	1.46109e-37	0.543344
rs1535	11	61830500	PC O-18:2;0/16:0;0	G	A	G	2585	0.159859	0.0285175	2.29499e-08	4100	0.129416	0.0223748	7.83854e-09	0.400984
rs1535	11	61830500	PC O-18:2;0/18:2;0	G	A	G	2577	0.159622	0.028552	2.50136e-08	4103	0.148849	0.0223298	2.97979e-11	0.766305
rs1535	11	61830500	PC O-18:2;0/20:4;0	G	A	G	2177	-0.17229	0.0311463	3.55419e-08	3548	-0.175388	0.0241399	4.54875e-13	0.937337
rs1535	11	61830500	PE 16:0;0_18:2;0	G	A	G	1837	0.26708	0.0328776	8.22977e-16	3256	0.324989	0.0244271	2.2862e-39	0.15741
rs1535	11	61830500	PE 18:0;0_18:2;0	G	A	G	2574	0.319338	0.0280506	2.48869e-29	4082	0.356323	0.0218066	3.47076e-58	0.297895
rs1535	11	61830500	PE 18:0;0_20:4;0	G	A	G	2587	-0.161703	0.0285128	1.57535e-08	4104	-0.192931	0.0222515	6.10271e-18	0.387906
rs1535	11	61830500	PE 18:1;0_18:1;0	G	A	G	2538	0.16892	0.0287813	4.95322e-09	4040	0.183977	0.0224362	3.19608e-16	0.679901
rs1535	11	61830500	PE O-16:1;0/20:4;0	G	A	G	2590	-0.19744	0.0284096	4.6138e-12	4106	-0.209268	0.0222002	6.89213e-21	0.74287
rs1535	11	61830500	PE O-18:1;0/18:2;0	G	A	G	2465	0.216195	0.0290554	1.37504e-13	3954	0.171507	0.0226641	4.71277e-14	0.225237
rs1535	11	61830500	PE O-18:1;0/20:4;0	G	A	G	2591	-0.228471	0.0283193	1.08484e-15	4108	-0.264705	0.0220632	1.27698e-32	0.312821
rs1535	11	61830500	PE O-18:2;0/20:4;0	G	A	G	2588	-0.173015	0.0284793	1.42149e-09	4096	-0.16795	0.0223207	6.4729e-14	0.888677
rs1535	11	61830500	PI 18:0;0_18:2;0	G	A	G	2590	0.275454	0.02815	3.14932e-22	4107	0.302451	0.0219405	2.70792e-42	0.449397
rs1535	11	61830500	PI 18:0;0_20:3;0	G	A	G	2453	0.366554	0.0284858	1.02426e-36	3888	0.320951	0.0224275	2.61355e-45	0.208451
rs1535	11	61830500	PI 18:0;0_20:4;0	G	A	G	2592	-0.211782	0.0283616	1.11274e-13	4109	-0.250212	0.0220964	2.71266e-29	0.285119
rs1535	11	61830500	PI 18:1;0_18:1;0	G	A	G	2587	0.17074	0.0284849	2.33213e-09	4104	0.154552	0.0223209	5.07065e-12	0.654641
rs1535	11	61830500	PI 18:1;0_18:2;0	G	A	G	2270	0.193478	0.0301671	1.72477e-10	3790	0.149422	0.0231266	1.1719e-10	0.246452
rs1535	11	61830500	SM 34:2;2	G	A	G	2592	-0.171765	0.0284659	1.82728e-09	4109	-0.144545	0.022325	1.06273e-10	0.451793
rs1535	11	61830500	SM 36:2;2	G	A	G	2591	-0.167546	0.0284759	4.52646e-09	4109	-0.161312	0.022297	5.54049e-13	0.863148
rs1535	11	61830500	TAG 56:3;0	G	A	G	2335	0.174623	0.0298466	5.58394e-09	3455	0.16776	0.0242137	5.05881e-12	0.858276
rs1535	11	61830500	TAG 56:6;0	G	A	G	2585	-0.183458	0.0285038	1.45441e-10	4094	-0.25427	0.0221329	4.34818e-30	0.0497378
rs174572	11	61830816	CE 20:4;0	T	C	T	2592	-0.452761	0.0331039	3.62398e-41	4109	-0.392489	0.0259467	2.39755e-50	0.151864
rs174572	11	61830816	CE 20:5;0	T	C	T	2592	-0.278134	0.0338401	3.20305e-16	4109	-0.256582	0.0263574	3.71432e-22	0.61535
rs174572	11	61830816	LPC 20:4;0	T	C	T	2275	-0.326509	0.0359083	2.04642e-19	3548	-0.331422	0.028191	2.48239e-31	0.914299
rs174572	11	61830816	LPE 18:2;0	T	C	T	2516	0.200815	0.0344801	6.47525e-09	3931	0.223425	0.0270234	1.84631e-16	0.605774
rs174572	11	61830816	PC 15:0;0_18:2;0	T	C	T	2309	0.212425	0.0357678	3.30193e-09	3884	0.12731	0.0272767	3.15418e-06	0.0584625
rs174572	11	61830816	PC 16:0;0_18:2;0	T	C	T	2592	0.198032	0.034057	6.81908e-09	4109	0.184735	0.0265034	3.6708e-12	0.757987
rs174572	11	61830816	PC 16:0;0_20:4;0	T	C	T	2592	-0.385593	0.0334307	4.75083e-30	4109	-0.382972	0.0259813	5.85627e-48	0.950639
rs174572	11	61830816	PC 16:0;0_20:5;0	T	C	T	2591	-0.228244	0.0339878	2.29584e-11	4109	-0.262779	0.0263425	3.57469e-23	0.421906
rs174572	11	61830816	PC 16:0;0_22:4;0	T	C	T	2486	-0.199937	0.034851	1.08119e-08	3931	-0.202699	0.0271116	9.36273e-14	0.950123
rs174572	11	61830816	PC 16:0;0_22:5;0	T	C	T	2592	-0.304944	0.0337508	3.12248e-19	4107	-0.280732	0.0263021	2.98745e-26	0.5715
rs174572	11	61830816	PC 16:1;0_18:2;0	T	C	T	2590	0.203752	0.034054	2.49021e-09	4102	0.236245	0.0264163	5.61301e-19	0.450897
rs174572	11	61830816	PC 17:0;0_20:4;0	T	C	T	2570	-0.357361	0.0337068	9.84077e-26	4066	-0.345784	0.0262688	8.78154e-39	0.786462
rs174572	11	61830816	PC 18:0;0_20:4;0	T	C	T	2592	-0.432605	0.0332078	1.27017e-37	4109	-0.410447	0.025879	4.98414e-55	0.598674
rs174572	11	61830816	PC 18:0;0_20:5;0	T	C	T	2571	-0.259417	0.034137	4.14465e-14	4083	-0.276287	0.0264557	3.25778e-25	0.696083
rs174572	11	61830816	PC 18:1;0_18:2;0	T	C	T	2592	0.286736	0.0338123	3.71975e-17	4109	0.259263	0.026351	1.35851e-22	0.521602
rs174572	11	61830816	PC 18:1;0_20:2;0	T	C	T	2036	0.2939	0.0376702	9.66938e-15	3435	0.282104	0.028544	9.88236e-23	0.802911
rs174572	11	61830816	PC 18:1;0_20:4;0	T	C	T	2592	-0.305717	0.0337481	2.53165e-19	4108	-0.303583	0.0262373	1.71584e-30	0.960185
rs174572	11	61830816	PC 18:2;0_20:1;0	T	C	T	1918	0.268602	0.0388939	6.75606e-12	3231	0.240418	0.0295641	5.95343e-16	0.56401
rs174572	11	61830816	PC O-16:0;0/20:4;0	T	C	T	2592	-0.228567	0.033983	2.13955e-11	4109	-0.233553	0.0264095	1.35206e-18	0.907771
rs174572	11	61830816	PC O-16:1;0/20:4;0	T	C	T	2266	-0.272789	0.0364061	9.60042e-14	3374	-0.223911	0.0296055	5.0427e-14	0.297581
rs174572	11	61830816	PC O-18:0;0/20:4;0	T	C	T	2516	-0.217729	0.0344254	2.99377e-10	3984	-0.178594	0.0270302	4.43454e-11	0.371256
rs174572	11	61830816	PC O-18:1;0/20:3;0	T	C	T	2465	0.2065	0.034735	3.15634e-09	3924	0.270236	0.027005	2.69861e-23	0.147443
rs174572	11	61830816	PE 18:0;0_18:2;0	T	C	T	2574	0.199836	0.0341827	5.66843e-09	4082	0.215925	0.0264998	4.86413e-16	0.709903
rs174572	11	61830816	PI 18:0;0_20:3;0	T	C	T	2453	0.301519	0.0346029	5.31351e-18	3888	0.275228	0.0269295	3.24653e-24	0.548768
rs174572	11	61830816	SM 34:2;2	T	C	T	2592	-0.200674	0.034051	4.27573e-09	4109	-0.110925	0.0266035	3.11466e-05	0.0378034
rs174572	11	61830816	SM 36:2;2	T	C	T	2591	-0.197416	0.0340645	7.64353e-09	4109	-0.123051	0.0265905	3.81258e-06	0.0852768
rs79976480	11	61830919	CE 20:4;0	G	A	G	2592	-0.417857	0.0546807	2.99642e-14	4109	-0.458476	0.0437217	2.08672e-25	0.561794
rs79976480	11	61830919	LPC 20:4;0	G	A	G	2275	-0.322996	0.0571887	1.82717e-08	3548	-0.413269	0.0471662	2.92084e-18	0.22331
rs79976480	11	61830919	PC 16:0;0_20:4;0	G	A	G	2592	-0.397458	0.0547394	5.05999e-13	4109	-0.466333	0.0437015	3.06506e-26	0.325458
rs79976480	11	61830919	PC 17:0;0_20:4;0	G	A	G	2570	-0.365375	0.0551708	4.28273e-11	4066	-0.366905	0.0442879	1.59229e-16	0.982746
rs79976480	11	61830919	PC 18:0;0_20:4;0	G	A	G	2592	-0.466915	0.0545272	1.85617e-17	4109	-0.483292	0.0436566	4.34688e-28	0.81463
rs79976480	11	61830919	PC 18:1;0_20:4;0	G	A	G	2592	-0.321675	0.0549312	5.34216e-09	4108	-0.330036	0.0440035	7.76336e-14	0.905439
rs117553420	11	61831857	CE 20:4;0	T	G	T	2592	-0.417857	0.0546807	2.99642e-14	4109	-0.458476	0.0437217	2.08672e-25	0.561794
rs117553420	11	61831857	LPC 20:4;0	T	G	T	2275	-0.322996	0.0571887	1.82717e-08	3548	-0.413269	0.0471662	2.92084e-18	0.22331
rs117553420	11	61831857	PC 16:0;0_20:4;0	T	G	T	2592	-0.397458	0.0547394	5.05999e-13	4109	-0.466333	0.0437015	3.06506e-26	0.325458
rs117553420	11	61831857	PC 17:0;0_20:4;0	T	G	T	2570	-0.365375	0.0551708	4.28273e-11	4066	-0.366905	0.0442879	1.59229e-16	0.982746
rs117553420	11	61831857	PC 18:0;0_20:4;0	T	G	T	2592	-0.466915	0.0545272	1.85617e-17	4109	-0.483292	0.0436566	4.34688e-28	0.81463
rs117553420	11	61831857	PC 18:1;0_20:4;0	T	G	T	2592	-0.321675	0.0549312	5.34216e-09	4108	-0.330036	0.0440035	7.76336e-14	0.905439
rs61897793	11	61831875	CE 20:4;0	A	G	A	2592	-0.343296	0.0440168	8.95816e-15	4109	-0.291789	0.034478	3.57745e-17	0.356943
rs61897793	11	61831875	PC 16:0;0_20:4;0	A	G	A	2592	-0.284998	0.0441771	1.31918e-10	4109	-0.25496	0.034549	1.91037e-13	0.592233
rs61897793	11	61831875	PC 17:0;0_20:4;0	A	G	A	2570	-0.276226	0.0443935	5.70578e-10	4066	-0.264717	0.0347353	3.11404e-14	0.838215
rs61897793	11	61831875	PC 18:0;0_20:4;0	A	G	A	2592	-0.307953	0.0441176	3.72862e-12	4109	-0.296434	0.0344683	1.11593e-17	0.836988
rs61897793	11	61831875	PC 18:1;0_20:2;0	A	G	A	2036	0.315638	0.0496436	2.51511e-10	3435	0.236137	0.0377811	4.60447e-10	0.202536
rs61897793	11	61831875	PC O-18:1;0/20:3;0	A	G	A	2465	0.259015	0.044941	9.26998e-09	3924	0.335634	0.0349771	1.43377e-21	0.178491
rs61897793	11	61831875	PI 18:0;0_20:3;0	A	G	A	2453	0.377159	0.0449838	8.48472e-17	3888	0.344511	0.0349388	1.13797e-22	0.566516
rs174573	11	61832855	CE 20:4;0	A	G	A	2592	-0.451797	0.0330651	4.2872e-41	4109	-0.391989	0.0259475	3.18202e-50	0.154747
rs174573	11	61832855	CE 20:5;0	A	G	A	2592	-0.278589	0.0337957	2.62869e-16	4109	-0.256477	0.0263565	3.8486e-22	0.605899
rs174573	11	61832855	LPC 20:4;0	A	G	A	2275	-0.326509	0.0359083	2.04642e-19	3548	-0.332327	0.0281865	1.68459e-31	0.898585
rs174573	11	61832855	LPE 18:2;0	A	G	A	2516	0.201537	0.0344343	5.46258e-09	3931	0.222729	0.0270238	2.28428e-16	0.628285
rs174573	11	61832855	PC 15:0;0_18:2;0	A	G	A	2309	0.21277	0.0357173	2.962e-09	3884	0.126919	0.0272761	3.37818e-06	0.0560951
rs174573	11	61832855	PC 16:0;0_18:2;0	A	G	A	2592	0.198418	0.0340134	6.10226e-09	4109	0.184856	0.0265021	3.54636e-12	0.753124
rs174573	11	61832855	PC 16:0;0_20:4;0	A	G	A	2592	-0.384682	0.0333913	5.52481e-30	4109	-0.382669	0.0259813	6.89436e-48	0.962052
rs174573	11	61832855	PC 16:0;0_20:5;0	A	G	A	2591	-0.229145	0.0339427	1.80642e-11	4109	-0.262699	0.0263416	3.67007e-23	0.434825
rs174573	11	61832855	PC 16:0;0_22:4;0	A	G	A	2486	-0.199225	0.0348068	1.1675e-08	3931	-0.2022	0.0271114	1.07428e-13	0.946239
rs174573	11	61832855	PC 16:0;0_22:5;0	A	G	A	2592	-0.305298	0.0337065	2.56035e-19	4107	-0.28058	0.0263014	3.16377e-26	0.563165
rs174573	11	61832855	PC 16:1;0_18:2;0	A	G	A	2590	0.203789	0.0340112	2.3634e-09	4102	0.235966	0.0264159	6.15614e-19	0.454955
rs174573	11	61832855	PC 17:0;0_20:4;0	A	G	A	2570	-0.355787	0.0336693	1.40706e-25	4066	-0.345716	0.0262678	9.02073e-39	0.813562
rs174573	11	61832855	PC 18:0;0_20:4;0	A	G	A	2592	-0.431558	0.0331693	1.55431e-37	4109	-0.410352	0.0258782	5.22751e-55	0.614216
rs174573	11	61832855	PC 18:0;0_20:5;0	A	G	A	2571	-0.260206	0.0340907	3.21716e-14	4083	-0.276346	0.0264544	3.1671e-25	0.708378
rs174573	11	61832855	PC 18:1;0_18:2;0	A	G	A	2592	0.286736	0.0337693	3.39847e-17	4109	0.259215	0.02635	1.37829e-22	0.520539
rs174573	11	61832855	PC 18:1;0_20:2;0	A	G	A	2036	0.294704	0.0376081	7.42525e-15	3435	0.281634	0.0285443	1.16037e-22	0.781914
rs174573	11	61832855	PC 18:1;0_20:4;0	A	G	A	2592	-0.30498	0.0337076	2.79117e-19	4108	-0.303347	0.0262368	1.89512e-30	0.969504
rs174573	11	61832855	PC 18:2;0_20:1;0	A	G	A	1918	0.267411	0.0388339	7.75158e-12	3231	0.239986	0.0295641	6.69813e-16	0.574178
rs174573	11	61832855	PC O-16:0;0/20:4;0	A	G	A	2592	-0.227939	0.0339419	2.29432e-11	4109	-0.233441	0.0264086	1.39968e-18	0.898199
rs174573	11	61832855	PC O-16:1;0/20:4;0	A	G	A	2266	-0.272583	0.036353	9.23132e-14	3374	-0.224082	0.0296031	4.8051e-14	0.300883
rs174573	11	61832855	PC O-18:0;0/20:4;0	A	G	A	2516	-0.217293	0.0343822	3.08588e-10	3984	-0.17817	0.0270297	4.91988e-11	0.371028
rs174573	11	61832855	PC O-18:1;0/20:3;0	A	G	A	2465	0.207322	0.0346878	2.60554e-09	3924	0.270203	0.0270039	2.71991e-23	0.152595
rs174573	11	61832855	PE 18:0;0_18:2;0	A	G	A	2574	0.199517	0.0341403	5.73801e-09	4082	0.216091	0.0264984	4.60677e-16	0.701345
rs174573	11	61832855	PI 18:0;0_20:3;0	A	G	A	2453	0.301653	0.0345563	4.64685e-18	3888	0.275101	0.0269287	3.39443e-24	0.544465
rs174573	11	61832855	SM 34:2;2	A	G	A	2592	-0.199669	0.0340106	4.8914e-09	4109	-0.110647	0.0266027	3.2582e-05	0.0392365
rs174573	11	61832855	SM 36:2;2	A	G	A	2591	-0.195517	0.034026	1.02008e-08	4109	-0.122812	0.0265897	3.97845e-06	0.0922504
rs174574	11	61832870	CE 16:0;0	C	A	A	2592	-0.174266	0.0284181	9.99031e-10	4109	-0.215862	0.022186	3.90162e-22	0.248602
rs174574	11	61832870	CE 18:3;0	C	A	A	2592	-0.169744	0.0284286	2.68313e-09	4109	-0.184655	0.0222545	1.42717e-16	0.6796
rs174574	11	61832870	CE 20:4;0	C	A	A	2592	-0.635267	0.0257584	8.29414e-121	4109	-0.660048	0.0199371	2.96211e-213	0.446783
rs174574	11	61832870	CE 20:5;0	C	A	A	2592	-0.405798	0.0274906	2.07942e-47	4109	-0.394596	0.021579	7.08229e-72	0.748566
rs174574	11	61832870	CE 22:6;0	C	A	A	2592	-0.192518	0.0283726	1.42991e-11	4108	-0.192321	0.0222388	7.40394e-18	0.99564
rs174574	11	61832870	LPC 20:4;0	C	A	A	2275	-0.496697	0.0288004	9.86633e-63	3548	-0.543869	0.0223371	3.23579e-121	0.195579
rs174574	11	61832870	LPE 18:2;0	C	A	A	2516	0.350994	0.0281794	1.33778e-34	3931	0.357271	0.0222445	2.85356e-56	0.861205
rs174574	11	61832870	PC 15:0;0_18:2;0	C	A	A	2309	0.337098	0.0293825	1.13478e-29	3884	0.298305	0.0225287	3.54773e-39	0.294757
rs174574	11	61832870	PC 16:0;0_18:2;0	C	A	A	2592	0.342149	0.0278229	8.05689e-34	4109	0.326468	0.0218544	3.55306e-49	0.657607
rs174574	11	61832870	PC 16:0;0_20:2;0	C	A	A	2578	0.264572	0.0282367	1.53535e-20	4087	0.253169	0.0221413	7.97757e-30	0.750646
rs174574	11	61832870	PC 16:0;0_20:4;0	C	A	A	2592	-0.561542	0.0264114	1.3553e-92	4109	-0.603106	0.0203716	9.17567e-175	0.212726
rs174574	11	61832870	PC 16:0;0_20:5;0	C	A	A	2591	-0.358669	0.0277425	4.26226e-37	4109	-0.366321	0.0217001	7.23281e-62	0.82801
rs174574	11	61832870	PC 16:0;0_22:4;0	C	A	A	2486	-0.242689	0.028755	5.31694e-17	3931	-0.308762	0.0224066	3.18136e-42	0.0699097
rs174574	11	61832870	PC 16:0;0_22:5;0	C	A	A	2592	-0.403929	0.0275012	5.68207e-47	4107	-0.408586	0.0215155	3.80891e-77	0.8939
rs174574	11	61832870	PC 16:1;0_18:1;0	C	A	A	2589	0.17135	0.0284334	1.91564e-09	4104	0.18165	0.0222685	4.51162e-16	0.775495
rs174574	11	61832870	PC 16:1;0_18:2;0	C	A	A	2590	0.360721	0.02774	1.69932e-37	4102	0.374636	0.0216729	1.11968e-64	0.692634
rs174574	11	61832870	PC 16:1;0_20:4;0	C	A	A	1892	-0.262801	0.0337403	1.10578e-14	3301	-0.340368	0.0245672	1.80634e-42	0.0631005
rs174574	11	61832870	PC 17:0;0_18:2;0	C	A	A	2591	0.295064	0.0280381	2.17088e-25	4106	0.247215	0.0221138	1.32923e-28	0.180259
rs174574	11	61832870	PC 17:0;0_20:4;0	C	A	A	2570	-0.507005	0.0269971	7.79834e-74	4066	-0.547172	0.020906	1.12291e-139	0.239454
rs174574	11	61832870	PC 18:0;0_18:2;0	C	A	A	2592	0.265504	0.0281442	8.49917e-21	4109	0.251128	0.0220955	1.70394e-29	0.687851
rs174574	11	61832870	PC 18:0;0_20:2;0	C	A	A	2039	0.278532	0.0313997	1.55632e-18	3357	0.271067	0.0243481	2.69853e-28	0.850974
rs174574	11	61832870	PC 18:0;0_20:4;0	C	A	A	2592	-0.645377	0.0256612	4.55288e-125	4109	-0.672865	0.0198325	1.20579e-222	0.396682
rs174574	11	61832870	PC 18:0;0_20:5;0	C	A	A	2571	-0.41888	0.0276056	7.17864e-50	4083	-0.40047	0.021715	5.17963e-73	0.600166
rs174574	11	61832870	PC 18:0;0_22:5;0	C	A	A	2482	-0.268048	0.0287263	2.24937e-20	3876	-0.281659	0.0226037	5.67371e-35	0.709623
rs174574	11	61832870	PC 18:0;0_22:6;0	C	A	A	2519	-0.175084	0.0287974	1.38582e-09	4030	-0.149962	0.0225477	3.30439e-11	0.492163
rs174574	11	61832870	PC 18:1;0_18:1;0	C	A	A	2592	0.210986	0.0283218	1.26861e-13	4109	0.200591	0.0222209	2.65241e-19	0.772764
rs174574	11	61832870	PC 18:1;0_18:2;0	C	A	A	2592	0.396204	0.0275446	3.42512e-45	4109	0.379886	0.0216432	1.45732e-66	0.641342
rs174574	11	61832870	PC 18:1;0_20:2;0	C	A	A	2036	0.442302	0.030536	2.52003e-45	3435	0.42351	0.0233256	2.038e-70	0.624808
rs174574	11	61832870	PC 18:1;0_20:4;0	C	A	A	2592	-0.484751	0.0269923	4.64213e-68	4108	-0.500568	0.0210369	2.37483e-117	0.643945
rs174574	11	61832870	PC 18:2;0_18:2;0	C	A	A	2592	0.234874	0.0282491	1.47041e-16	4109	0.222123	0.022171	2.33638e-23	0.722532
rs174574	11	61832870	PC 18:2;0_20:1;0	C	A	A	1918	0.334246	0.0322314	1.4914e-24	3231	0.323965	0.0244708	5.3381e-39	0.799456
rs174574	11	61832870	PC 18:2;0_20:3;0	C	A	A	2365	0.229752	0.0295595	1.13883e-14	3809	0.190395	0.023119	2.43266e-16	0.294282
rs174574	11	61832870	PC O-16:0;0/18:2;0	C	A	A	2585	0.196145	0.0283877	6.10312e-12	4100	0.170502	0.0223092	2.63269e-14	0.477557
rs174574	11	61832870	PC O-16:0;0/20:4;0	C	A	A	2592	-0.35045	0.027783	1.90959e-35	4109	-0.395145	0.0215766	4.43788e-72	0.203884
rs174574	11	61832870	PC O-16:1;0/20:4;0	C	A	A	2266	-0.413512	0.0294549	5.42956e-43	3374	-0.384641	0.0240325	1.25595e-55	0.447577
rs174574	11	61832870	PC O-18:0;0/20:4;0	C	A	A	2516	-0.283679	0.0283432	3.76201e-23	3984	-0.319334	0.0222593	1.51164e-45	0.322495
rs174574	11	61832870	PC O-18:1;0/18:2;0	C	A	A	2392	0.239214	0.0292101	4.22306e-16	3884	0.219616	0.0227963	1.00516e-21	0.596859
rs174574	11	61832870	PC O-18:1;0/20:3;0	C	A	A	2465	0.256414	0.0287408	8.76486e-19	3924	0.240337	0.0226462	5.83394e-26	0.660391
rs174574	11	61832870	PC O-18:1;0/20:4;0	C	A	A	2592	-0.260777	0.0281613	4.15544e-20	4108	-0.284301	0.0220011	1.79913e-37	0.510371
rs174574	11	61832870	PC O-18:2;0/16:0;0	C	A	A	2585	0.159268	0.0284769	2.46797e-08	4100	0.132412	0.0223722	3.51244e-09	0.458334
rs174574	11	61832870	PC O-18:2;0/18:2;0	C	A	A	2577	0.159713	0.0285098	2.34335e-08	4103	0.149265	0.0223308	2.63284e-11	0.77296
rs174574	11	61832870	PE 16:0;0_18:2;0	C	A	A	1837	0.266838	0.0328388	8.0859e-16	3256	0.327742	0.0244309	5.58825e-40	0.136749
rs174574	11	61832870	PE 18:0;0_18:2;0	C	A	A	2574	0.318732	0.0280105	2.63845e-29	4082	0.358565	0.0217996	6.54242e-59	0.261755
rs174574	11	61832870	PE 18:0;0_20:4;0	C	A	A	2587	-0.161567	0.0284713	1.5439e-08	4104	-0.190928	0.0222574	1.34737e-17	0.416532
rs174574	11	61832870	PE 18:1;0_18:1;0	C	A	A	2538	0.172052	0.0287311	2.41986e-09	4040	0.186066	0.0224339	1.47586e-16	0.700645
rs174574	11	61832870	PE O-16:1;0/20:4;0	C	A	A	2590	-0.196443	0.0283703	5.50739e-12	4106	-0.211016	0.0221978	3.26533e-21	0.685806
rs174574	11	61832870	PE O-18:1;0/18:2;0	C	A	A	2465	0.215708	0.0290124	1.43477e-13	3954	0.171117	0.0226713	5.46572e-14	0.225874
rs174574	11	61832870	PE O-18:1;0/20:4;0	C	A	A	2591	-0.226245	0.0282842	1.87325e-15	4108	-0.26616	0.0220606	5.80428e-33	0.26581
rs174574	11	61832870	PE O-18:2;0/20:4;0	C	A	A	2588	-0.171889	0.02844	1.72108e-09	4096	-0.16924	0.02232	4.16997e-14	0.941589
rs174574	11	61832870	PI 18:0;0_18:2;0	C	A	A	2590	0.274626	0.0281108	3.66069e-22	4107	0.303034	0.0219402	1.9002e-42	0.425655
rs174574	11	61832870	PI 18:0;0_20:3;0	C	A	A	2453	0.366763	0.02844	7.28667e-37	3888	0.324816	0.0224121	2.13677e-46	0.246681
rs174574	11	61832870	PI 18:0;0_20:4;0	C	A	A	2592	-0.210366	0.0283236	1.49703e-13	4109	-0.248081	0.0221039	8.18711e-29	0.293836
rs174574	11	61832870	PI 18:1;0_18:1;0	C	A	A	2587	0.169113	0.0284468	3.13885e-09	4104	0.151773	0.0223271	1.21627e-11	0.631581
rs174574	11	61832870	PI 18:1;0_18:2;0	C	A	A	2270	0.193136	0.0301226	1.74557e-10	3790	0.147873	0.0231243	1.80468e-10	0.233295
rs174574	11	61832870	SM 34:2;2	C	A	A	2592	-0.171199	0.0284253	1.95803e-09	4109	-0.142153	0.0223304	2.15478e-10	0.421663
rs174574	11	61832870	SM 36:2;2	C	A	A	2591	-0.164946	0.0284399	7.44618e-09	4109	-0.158741	0.0223031	1.29156e-12	0.863687
rs174574	11	61832870	TAG 56:3;0	C	A	A	2335	0.175847	0.0297876	4.0817e-09	3455	0.169591	0.0242058	2.93104e-12	0.870526
rs174574	11	61832870	TAG 56:6;0	C	A	A	2585	-0.184486	0.0284588	1.07645e-10	4094	-0.254354	0.0221342	4.19853e-30	0.0526331
rs76498378	11	61833730	CE 20:4;0	A	G	A	2592	-0.418995	0.0540108	1.23499e-14	4109	-0.466534	0.043224	8.43729e-27	0.491953
rs76498378	11	61833730	LPC 20:4;0	A	G	A	2275	-0.329187	0.0565046	6.48931e-09	3548	-0.420898	0.0465568	2.50749e-19	0.210336
rs76498378	11	61833730	PC 16:0;0_20:4;0	A	G	A	2592	-0.400365	0.0540653	1.76148e-13	4109	-0.478236	0.0431929	4.26293e-28	0.260463
rs76498378	11	61833730	PC 16:0;0_22:5;0	A	G	A	2592	-0.297202	0.0543216	4.89938e-08	4107	-0.293311	0.0436255	2.0198e-11	0.955463
rs76498378	11	61833730	PC 17:0;0_20:4;0	A	G	A	2570	-0.379025	0.0544559	4.29732e-12	4066	-0.375705	0.0438142	1.38909e-17	0.962114
rs76498378	11	61833730	PC 18:0;0_20:4;0	A	G	A	2592	-0.474991	0.0538315	1.99504e-18	4109	-0.492402	0.0431541	1.03614e-29	0.800765
rs76498378	11	61833730	PC 18:1;0_20:4;0	A	G	A	2592	-0.329577	0.0542495	1.42047e-09	4108	-0.34302	0.0435054	4.01488e-15	0.846712
rs2524296	11	61833906	CE 20:4;0	T	C	T	2592	-0.508725	0.0346954	7.99616e-47	4109	-0.604466	0.0266334	1.57211e-107	0.0286033
rs2524296	11	61833906	CE 20:5;0	T	C	T	2592	-0.332833	0.0355095	1.48422e-20	4109	-0.333546	0.0277707	1.09532e-32	0.987381
rs2524296	11	61833906	LPC 20:4;0	T	C	T	2275	-0.430009	0.0376634	2.13558e-29	3548	-0.494496	0.0293217	1.91844e-61	0.176684
rs2524296	11	61833906	LPE 18:2;0	T	C	T	2516	0.331798	0.0360692	7.37525e-20	3931	0.310825	0.0283568	1.46612e-27	0.647589
rs2524296	11	61833906	PC 15:0;0_18:2;0	T	C	T	2309	0.29333	0.0374804	7.59432e-15	3884	0.32797	0.0286409	6.9703e-30	0.462734
rs2524296	11	61833906	PC 16:0;0_18:2;0	T	C	T	2592	0.318354	0.0355607	6.48266e-19	4109	0.305345	0.0278496	1.36752e-27	0.773337
rs2524296	11	61833906	PC 16:0;0_20:2;0	T	C	T	2578	0.264923	0.0357982	1.82723e-13	4087	0.212691	0.0281097	4.7105e-14	0.251149
rs2524296	11	61833906	PC 16:0;0_20:4;0	T	C	T	2592	-0.468505	0.0349135	9.63832e-40	4109	-0.527972	0.0270265	2.43373e-81	0.17802
rs2524296	11	61833906	PC 16:0;0_20:5;0	T	C	T	2591	-0.316094	0.0355777	1.17445e-18	4109	-0.283098	0.0279068	6.69773e-24	0.465556
rs2524296	11	61833906	PC 16:0;0_22:5;0	T	C	T	2592	-0.303749	0.03561	2.45313e-17	4107	-0.330023	0.0277869	5.18711e-32	0.560776
rs2524296	11	61833906	PC 16:1;0_18:2;0	T	C	T	2590	0.339507	0.0354913	2.49381e-21	4102	0.326788	0.0278154	2.27799e-31	0.777894
rs2524296	11	61833906	PC 17:0;0_18:2;0	T	C	T	2591	0.280913	0.0356855	5.08997e-15	4106	0.237764	0.0280141	2.91563e-17	0.341558
rs2524296	11	61833906	PC 17:0;0_20:4;0	T	C	T	2570	-0.410279	0.0353913	2.51842e-30	4066	-0.477402	0.0275219	4.41233e-65	0.134347
rs2524296	11	61833906	PC 18:0;0_18:2;0	T	C	T	2592	0.237758	0.0358032	3.79073e-11	4109	0.227613	0.0280301	6.09047e-16	0.823448
rs2524296	11	61833906	PC 18:0;0_20:2;0	T	C	T	2039	0.296265	0.0394451	8.73932e-14	3357	0.295737	0.0302335	2.67077e-22	0.991523
rs2524296	11	61833906	PC 18:0;0_20:4;0	T	C	T	2592	-0.547892	0.0344644	2.26809e-54	4109	-0.603432	0.0266391	3.79652e-107	0.202297
rs2524296	11	61833906	PC 18:0;0_20:5;0	T	C	T	2571	-0.374786	0.0355901	2.04043e-25	4083	-0.318001	0.0280626	2.49312e-29	0.210243
rs2524296	11	61833906	PC 18:0;0_22:5;0	T	C	T	2482	-0.219816	0.0366251	2.23742e-09	3876	-0.241654	0.028806	6.78353e-17	0.639308
rs2524296	11	61833906	PC 18:1;0_18:2;0	T	C	T	2592	0.307576	0.0355973	9.6306e-18	4109	0.309981	0.0278371	2.14009e-28	0.957556
rs2524296	11	61833906	PC 18:1;0_20:2;0	T	C	T	2036	0.356394	0.0388772	1.15327e-19	3435	0.349045	0.029995	1.00393e-30	0.88103
rs2524296	11	61833906	PC 18:1;0_20:4;0	T	C	T	2592	-0.435149	0.0350797	2.2897e-34	4108	-0.453516	0.0273581	8.61083e-60	0.679704
rs2524296	11	61833906	PC 18:2;0_18:2;0	T	C	T	2592	0.21408	0.0358609	2.70131e-09	4109	0.19128	0.0280962	1.13257e-11	0.616739
rs2524296	11	61833906	PC 18:2;0_20:1;0	T	C	T	1918	0.227078	0.0411737	3.958e-08	3231	0.241613	0.031227	1.34785e-14	0.778502
rs2524296	11	61833906	PC O-16:0;0/20:4;0	T	C	T	2592	-0.307105	0.0355989	1.08111e-17	4109	-0.363209	0.02768	1.46074e-38	0.213441
rs2524296	11	61833906	PC O-16:1;0/20:4;0	T	C	T	2266	-0.367592	0.0383643	2.41187e-21	3374	-0.369919	0.0309437	2.73526e-32	0.962344
rs2524296	11	61833906	PC O-18:0;0/20:4;0	T	C	T	2516	-0.215246	0.0363948	3.78786e-09	3984	-0.304352	0.0282912	1.25976e-26	0.0532371
rs2524296	11	61833906	PC O-18:1;0/18:2;0	T	C	T	2392	0.204835	0.0370089	3.457e-08	3884	0.178811	0.0287504	5.51791e-10	0.578684
rs2524296	11	61833906	PC O-18:1;0/20:4;0	T	C	T	2592	-0.23869	0.0358008	3.1759e-11	4108	-0.281781	0.0279115	1.09067e-23	0.342501
rs2524296	11	61833906	PE 16:0;0_18:2;0	T	C	T	1837	0.255719	0.0409118	5.07534e-10	3256	0.290363	0.030504	3.29725e-21	0.497222
rs2524296	11	61833906	PE 18:0;0_18:2;0	T	C	T	2574	0.283953	0.0357481	2.91908e-15	4082	0.322476	0.0278891	1.88804e-30	0.395523
rs2524296	11	61833906	PE O-16:1;0/20:4;0	T	C	T	2590	-0.205752	0.0358921	1.10421e-08	4106	-0.201905	0.0280885	7.76427e-13	0.932732
rs2524296	11	61833906	PE O-18:1;0/18:2;0	T	C	T	2465	0.226972	0.0366719	7.05807e-10	3954	0.146727	0.028547	2.88257e-07	0.0842227
rs2524296	11	61833906	PE O-18:1;0/20:4;0	T	C	T	2591	-0.199897	0.0358957	2.82871e-08	4108	-0.238754	0.028012	2.14931e-17	0.393439
rs2524296	11	61833906	PI 18:0;0_18:2;0	T	C	T	2590	0.269821	0.0357277	5.8992e-14	4107	0.277546	0.0279233	5.0868e-23	0.864727
rs2524296	11	61833906	PI 18:0;0_20:3;0	T	C	T	2453	0.245004	0.0366409	2.81877e-11	3888	0.198215	0.0287262	6.04039e-12	0.314927
rs2845574	11	61834400	CE 20:4;0	T	C	T	2592	-0.508722	0.0347017	8.30022e-47	4109	-0.605117	0.0266329	9.51197e-108	0.0275506
rs2845574	11	61834400	CE 20:5;0	T	C	T	2592	-0.331672	0.0355198	2.05245e-20	4109	-0.33371	0.0277732	1.03514e-32	0.963948
rs2845574	11	61834400	LPC 20:4;0	T	C	T	2275	-0.430009	0.0376634	2.13558e-29	3548	-0.49356	0.02933	3.40553e-61	0.183095
rs2845574	11	61834400	LPE 18:2;0	T	C	T	2516	0.330536	0.0360802	1.03559e-19	3931	0.311645	0.0283575	1.07795e-27	0.680593
rs2845574	11	61834400	PC 15:0;0_18:2;0	T	C	T	2309	0.292401	0.0374902	9.34407e-15	3884	0.328474	0.0286427	5.77399e-30	0.444517
rs2845574	11	61834400	PC 16:0;0_18:2;0	T	C	T	2592	0.317486	0.0355698	8.19496e-19	4109	0.305256	0.0278528	1.43491e-27	0.786613
rs2845574	11	61834400	PC 16:0;0_20:2;0	T	C	T	2578	0.264442	0.0358056	2.04034e-13	4087	0.21273	0.0281126	4.68848e-14	0.255978
rs2845574	11	61834400	PC 16:0;0_20:4;0	T	C	T	2592	-0.468613	0.0349191	9.52469e-40	4109	-0.528386	0.0270276	1.87607e-81	0.175848
rs2845574	11	61834400	PC 16:0;0_20:5;0	T	C	T	2591	-0.314568	0.0355891	1.7485e-18	4109	-0.283222	0.0279094	6.46902e-24	0.488262
rs2845574	11	61834400	PC 16:0;0_22:5;0	T	C	T	2592	-0.302617	0.0356198	3.26621e-17	4107	-0.330236	0.0277892	4.80279e-32	0.540972
rs2845574	11	61834400	PC 16:1;0_18:2;0	T	C	T	2590	0.339018	0.0354992	2.89297e-21	4102	0.327149	0.0278174	1.98237e-31	0.792419
rs2845574	11	61834400	PC 17:0;0_18:2;0	T	C	T	2591	0.280619	0.0356925	5.49397e-15	4106	0.237431	0.0280177	3.25397e-17	0.341204
rs2845574	11	61834400	PC 17:0;0_20:4;0	T	C	T	2570	-0.411179	0.0353936	1.915e-30	4066	-0.477549	0.0275245	4.15355e-65	0.138801
rs2845574	11	61834400	PC 18:0;0_18:2;0	T	C	T	2592	0.23712	0.0358109	4.30941e-11	4109	0.227962	0.0280324	5.53478e-16	0.840407
rs2845574	11	61834400	PC 18:0;0_20:2;0	T	C	T	2039	0.29536	0.0394559	1.05228e-13	3357	0.296753	0.0302337	1.93404e-22	0.977643
rs2845574	11	61834400	PC 18:0;0_20:4;0	T	C	T	2592	-0.548049	0.0344697	2.20049e-54	4109	-0.603625	0.0266411	3.39615e-107	0.20206
rs2845574	11	61834400	PC 18:0;0_20:5;0	T	C	T	2571	-0.373312	0.0356025	3.22618e-25	4083	-0.317977	0.0280658	2.55377e-29	0.222241
rs2845574	11	61834400	PC 18:0;0_22:5;0	T	C	T	2482	-0.219219	0.036633	2.48907e-09	3876	-0.24175	0.028809	6.64563e-17	0.628772
rs2845574	11	61834400	PC 18:1;0_18:2;0	T	C	T	2592	0.306889	0.0356057	1.1543e-17	4109	0.310077	0.0278399	2.08616e-28	0.943768
rs2845574	11	61834400	PC 18:1;0_20:2;0	T	C	T	2036	0.354679	0.0388916	1.75861e-19	3435	0.349623	0.0299965	8.12808e-31	0.91801
rs2845574	11	61834400	PC 18:1;0_20:4;0	T	C	T	2592	-0.435273	0.0350853	2.24802e-34	4108	-0.453848	0.0273598	7.24177e-60	0.676319
rs2845574	11	61834400	PC 18:2;0_18:2;0	T	C	T	2592	0.214401	0.0358662	2.57287e-09	4109	0.191069	0.0280995	1.19932e-11	0.608592
rs2845574	11	61834400	PC 18:2;0_20:1;0	T	C	T	1918	0.227533	0.0411808	3.74019e-08	3231	0.242131	0.0312295	1.19136e-14	0.777597
rs2845574	11	61834400	PC O-16:0;0/20:4;0	T	C	T	2592	-0.307277	0.0356044	1.04944e-17	4109	-0.363388	0.0276824	1.36533e-38	0.213443
rs2845574	11	61834400	PC O-16:1;0/20:4;0	T	C	T	2266	-0.367091	0.0383748	2.79043e-21	3374	-0.3698	0.0309487	2.92468e-32	0.956178
rs2845574	11	61834400	PC O-18:0;0/20:4;0	T	C	T	2516	-0.215193	0.0364013	3.84566e-09	3984	-0.304873	0.0282929	1.04456e-26	0.0517528
rs2845574	11	61834400	PC O-18:1;0/18:2;0	T	C	T	2392	0.204098	0.0370168	3.89266e-08	3884	0.179519	0.0287522	4.73445e-10	0.600006
rs2845574	11	61834400	PC O-18:1;0/20:4;0	T	C	T	2592	-0.239519	0.0358048	2.73233e-11	4108	-0.281703	0.0279147	1.13397e-23	0.352811
rs2845574	11	61834400	PE 16:0;0_18:2;0	T	C	T	1837	0.255602	0.0409183	5.19926e-10	3256	0.290484	0.0305066	3.20175e-21	0.494328
rs2845574	11	61834400	PE 18:0;0_18:2;0	T	C	T	2574	0.283848	0.0357545	3.02095e-15	4082	0.322337	0.0278925	2.02878e-30	0.396014
rs2845574	11	61834400	PE O-16:1;0/20:4;0	T	C	T	2590	-0.204893	0.0359001	1.27848e-08	4106	-0.20157	0.028092	8.51653e-13	0.941888
rs2845574	11	61834400	PE O-18:1;0/18:2;0	T	C	T	2465	0.228684	0.036674	5.27938e-10	3954	0.147012	0.0285496	2.74119e-07	0.0788707
rs2845574	11	61834400	PE O-18:1;0/20:4;0	T	C	T	2591	-0.199727	0.0359021	2.9218e-08	4108	-0.239003	0.0280144	2.00586e-17	0.388425
rs2845574	11	61834400	PI 18:0;0_18:2;0	T	C	T	2590	0.269781	0.035734	6.00751e-14	4107	0.277779	0.0279257	4.72596e-23	0.860015
rs2845574	11	61834400	PI 18:0;0_20:3;0	T	C	T	2453	0.244071	0.0366497	3.37854e-11	3888	0.198375	0.028729	5.83744e-12	0.326455
rs2845573	11	61834436	CE 20:4;0	G	A	G	2592	-0.508725	0.0346954	7.99616e-47	4109	-0.604466	0.0266334	1.57211e-107	0.0286033
rs2845573	11	61834436	CE 20:5;0	G	A	G	2592	-0.332833	0.0355095	1.48422e-20	4109	-0.333546	0.0277707	1.09532e-32	0.987381
rs2845573	11	61834436	LPC 20:4;0	G	A	G	2275	-0.430009	0.0376634	2.13558e-29	3548	-0.494496	0.0293217	1.91844e-61	0.176684
rs2845573	11	61834436	LPE 18:2;0	G	A	G	2516	0.331798	0.0360692	7.37525e-20	3931	0.310825	0.0283568	1.46612e-27	0.647589
rs2845573	11	61834436	PC 15:0;0_18:2;0	G	A	G	2309	0.29333	0.0374804	7.59432e-15	3884	0.32797	0.0286409	6.9703e-30	0.462734
rs2845573	11	61834436	PC 16:0;0_18:2;0	G	A	G	2592	0.318354	0.0355607	6.48266e-19	4109	0.305345	0.0278496	1.36752e-27	0.773337
rs2845573	11	61834436	PC 16:0;0_20:2;0	G	A	G	2578	0.264923	0.0357982	1.82723e-13	4087	0.212691	0.0281097	4.7105e-14	0.251149
rs2845573	11	61834436	PC 16:0;0_20:4;0	G	A	G	2592	-0.468505	0.0349135	9.63832e-40	4109	-0.527972	0.0270265	2.43373e-81	0.17802
rs2845573	11	61834436	PC 16:0;0_20:5;0	G	A	G	2591	-0.316094	0.0355777	1.17445e-18	4109	-0.283098	0.0279068	6.69773e-24	0.465556
rs2845573	11	61834436	PC 16:0;0_22:5;0	G	A	G	2592	-0.303749	0.03561	2.45313e-17	4107	-0.330023	0.0277869	5.18711e-32	0.560776
rs2845573	11	61834436	PC 16:1;0_18:2;0	G	A	G	2590	0.339507	0.0354913	2.49381e-21	4102	0.326788	0.0278154	2.27799e-31	0.777894
rs2845573	11	61834436	PC 17:0;0_18:2;0	G	A	G	2591	0.280913	0.0356855	5.08997e-15	4106	0.237764	0.0280141	2.91563e-17	0.341558
rs2845573	11	61834436	PC 17:0;0_20:4;0	G	A	G	2570	-0.410279	0.0353913	2.51842e-30	4066	-0.477402	0.0275219	4.41233e-65	0.134347
rs2845573	11	61834436	PC 18:0;0_18:2;0	G	A	G	2592	0.237758	0.0358032	3.79073e-11	4109	0.227613	0.0280301	6.09047e-16	0.823448
rs2845573	11	61834436	PC 18:0;0_20:2;0	G	A	G	2039	0.296265	0.0394451	8.73932e-14	3357	0.295737	0.0302335	2.67077e-22	0.991523
rs2845573	11	61834436	PC 18:0;0_20:4;0	G	A	G	2592	-0.547892	0.0344644	2.26809e-54	4109	-0.603432	0.0266391	3.79652e-107	0.202297
rs2845573	11	61834436	PC 18:0;0_20:5;0	G	A	G	2571	-0.374786	0.0355901	2.04043e-25	4083	-0.318001	0.0280626	2.49312e-29	0.210243
rs2845573	11	61834436	PC 18:0;0_22:5;0	G	A	G	2482	-0.219816	0.0366251	2.23742e-09	3876	-0.241654	0.028806	6.78353e-17	0.639308
rs2845573	11	61834436	PC 18:1;0_18:2;0	G	A	G	2592	0.307576	0.0355973	9.6306e-18	4109	0.309981	0.0278371	2.14009e-28	0.957556
rs2845573	11	61834436	PC 18:1;0_20:2;0	G	A	G	2036	0.356394	0.0388772	1.15327e-19	3435	0.349045	0.029995	1.00393e-30	0.88103
rs2845573	11	61834436	PC 18:1;0_20:4;0	G	A	G	2592	-0.435149	0.0350797	2.2897e-34	4108	-0.453516	0.0273581	8.61083e-60	0.679704
rs2845573	11	61834436	PC 18:2;0_18:2;0	G	A	G	2592	0.21408	0.0358609	2.70131e-09	4109	0.19128	0.0280962	1.13257e-11	0.616739
rs2845573	11	61834436	PC 18:2;0_20:1;0	G	A	G	1918	0.227078	0.0411737	3.958e-08	3231	0.241613	0.031227	1.34785e-14	0.778502
rs2845573	11	61834436	PC O-16:0;0/20:4;0	G	A	G	2592	-0.307105	0.0355989	1.08111e-17	4109	-0.363209	0.02768	1.46074e-38	0.213441
rs2845573	11	61834436	PC O-16:1;0/20:4;0	G	A	G	2266	-0.367592	0.0383643	2.41187e-21	3374	-0.369919	0.0309437	2.73526e-32	0.962344
rs2845573	11	61834436	PC O-18:0;0/20:4;0	G	A	G	2516	-0.215246	0.0363948	3.78786e-09	3984	-0.304352	0.0282912	1.25976e-26	0.0532371
rs2845573	11	61834436	PC O-18:1;0/18:2;0	G	A	G	2392	0.204835	0.0370089	3.457e-08	3884	0.178811	0.0287504	5.51791e-10	0.578684
rs2845573	11	61834436	PC O-18:1;0/20:4;0	G	A	G	2592	-0.23869	0.0358008	3.1759e-11	4108	-0.281781	0.0279115	1.09067e-23	0.342501
rs2845573	11	61834436	PE 16:0;0_18:2;0	G	A	G	1837	0.255719	0.0409118	5.07534e-10	3256	0.290363	0.030504	3.29725e-21	0.497222
rs2845573	11	61834436	PE 18:0;0_18:2;0	G	A	G	2574	0.283953	0.0357481	2.91908e-15	4082	0.322476	0.0278891	1.88804e-30	0.395523
rs2845573	11	61834436	PE O-16:1;0/20:4;0	G	A	G	2590	-0.205752	0.0358921	1.10421e-08	4106	-0.201905	0.0280885	7.76427e-13	0.932732
rs2845573	11	61834436	PE O-18:1;0/18:2;0	G	A	G	2465	0.226972	0.0366719	7.05807e-10	3954	0.146727	0.028547	2.88257e-07	0.0842227
rs2845573	11	61834436	PE O-18:1;0/20:4;0	G	A	G	2591	-0.199897	0.0358957	2.82871e-08	4108	-0.238754	0.028012	2.14931e-17	0.393439
rs2845573	11	61834436	PI 18:0;0_18:2;0	G	A	G	2590	0.269821	0.0357277	5.8992e-14	4107	0.277546	0.0279233	5.0868e-23	0.864727
rs2845573	11	61834436	PI 18:0;0_20:3;0	G	A	G	2453	0.245004	0.0366409	2.81877e-11	3888	0.198215	0.0287262	6.04039e-12	0.314927
rs174575	11	61834531	CE 20:4;0	G	C	G	2592	-0.448987	0.0329778	8.02575e-41	4109	-0.390565	0.0258837	4.1073e-50	0.163448
rs174575	11	61834531	CE 20:5;0	G	C	G	2592	-0.279951	0.0336914	1.53317e-16	4109	-0.257987	0.026285	1.71185e-22	0.607255
rs174575	11	61834531	LPC 20:4;0	G	C	G	2275	-0.322746	0.0358032	4.09359e-19	3548	-0.330222	0.028107	2.70572e-31	0.86954
rs174575	11	61834531	LPE 18:2;0	G	C	G	2516	0.204314	0.0343264	3.01679e-09	3931	0.222554	0.0269532	2.01727e-16	0.675999
rs174575	11	61834531	PC 15:0;0_18:2;0	G	C	G	2309	0.21497	0.0355968	1.8023e-09	3884	0.130243	0.0272009	1.74553e-06	0.0585928
rs174575	11	61834531	PC 16:0;0_18:2;0	G	C	G	2592	0.201845	0.0339063	2.98852e-09	4109	0.188969	0.0264275	1.01889e-12	0.764544
rs174575	11	61834531	PC 16:0;0_20:4;0	G	C	G	2592	-0.380579	0.0333083	1.56218e-29	4109	-0.378007	0.025929	5.63038e-47	0.951413
rs174575	11	61834531	PC 16:0;0_20:5;0	G	C	G	2591	-0.228444	0.033845	1.82166e-11	4109	-0.262759	0.0262735	2.78231e-23	0.423195
rs174575	11	61834531	PC 16:0;0_22:4;0	G	C	G	2486	-0.193936	0.0347145	2.56797e-08	3931	-0.199171	0.0270457	2.15939e-13	0.905307
rs174575	11	61834531	PC 16:0;0_22:5;0	G	C	G	2592	-0.30357	0.0336123	3.22568e-19	4107	-0.280281	0.026234	2.67572e-26	0.584928
rs174575	11	61834531	PC 16:1;0_18:2;0	G	C	G	2590	0.209829	0.0338975	6.96989e-10	4102	0.23684	0.0263462	3.71431e-19	0.529246
rs174575	11	61834531	PC 17:0;0_20:4;0	G	C	G	2570	-0.352881	0.0335788	2.54227e-25	4066	-0.345727	0.0261977	5.7329e-39	0.866602
rs174575	11	61834531	PC 18:0;0_20:4;0	G	C	G	2592	-0.428447	0.0330831	3.24871e-37	4109	-0.409364	0.0258128	5.08157e-55	0.649274
rs174575	11	61834531	PC 18:0;0_20:5;0	G	C	G	2571	-0.261542	0.0339843	1.98814e-14	4083	-0.279601	0.0263764	6.42638e-26	0.674639
rs174575	11	61834531	PC 18:1;0_18:2;0	G	C	G	2592	0.288583	0.0336633	1.71078e-17	4109	0.259192	0.0262821	1.08537e-22	0.491336
rs174575	11	61834531	PC 18:1;0_20:2;0	G	C	G	2036	0.297203	0.0375295	3.89772e-15	3435	0.280298	0.0284663	1.40703e-22	0.71968
rs174575	11	61834531	PC 18:1;0_20:4;0	G	C	G	2592	-0.301063	0.033621	6.35957e-19	4108	-0.300647	0.0261762	4.47144e-30	0.99221
rs174575	11	61834531	PC 18:2;0_20:1;0	G	C	G	1918	0.264822	0.0387023	1.04326e-11	3231	0.238972	0.0294764	7.2757e-16	0.595171
rs174575	11	61834531	PC O-16:0;0/20:4;0	G	C	G	2592	-0.225136	0.0338497	3.53729e-11	4109	-0.232682	0.0263424	1.48356e-18	0.860349
rs174575	11	61834531	PC O-16:1;0/20:4;0	G	C	G	2266	-0.268948	0.0362382	1.62746e-13	3374	-0.219926	0.0295147	1.16708e-13	0.294226
rs174575	11	61834531	PC O-18:0;0/20:4;0	G	C	G	2516	-0.215529	0.0342839	3.81377e-10	3984	-0.177751	0.0269588	4.86133e-11	0.386384
rs174575	11	61834531	PC O-18:1;0/20:3;0	G	C	G	2465	0.21085	0.0345751	1.24104e-09	3924	0.268656	0.0269343	3.71125e-23	0.187193
rs174575	11	61834531	PE 18:0;0_18:2;0	G	C	G	2574	0.199948	0.0340389	4.7994e-09	4082	0.21806	0.0264266	2.08792e-16	0.674267
rs174575	11	61834531	PI 18:0;0_20:3;0	G	C	G	2453	0.301894	0.0344491	3.46564e-18	3888	0.279142	0.0268472	5.40084e-25	0.60241
rs174575	11	61834531	SM 34:2;2	G	C	G	2592	-0.198015	0.033915	5.92316e-09	4109	-0.106702	0.0265393	5.9111e-05	0.0339747
rs174575	11	61834531	SM 36:2;2	G	C	G	2591	-0.191053	0.0339365	1.99941e-08	4109	-0.118552	0.026527	8.06726e-06	0.0923414
rs2727270	11	61835765	CE 18:2;0	T	C	T	2592	0.174356	0.031773	4.47057e-08	4109	0.119758	0.0251644	2.01215e-06	0.17796
rs2727270	11	61835765	CE 20:4;0	T	C	T	2592	-0.541698	0.0301325	3.45838e-68	4109	-0.644246	0.0231447	2.31781e-156	0.00695558
rs2727270	11	61835765	CE 20:5;0	T	C	T	2592	-0.3368	0.0312644	1.67442e-26	4109	-0.369371	0.0245666	8.87749e-50	0.412696
rs2727270	11	61835765	LPC 20:4;0	T	C	T	2275	-0.444231	0.0327302	2.09287e-40	3548	-0.538356	0.0256885	4.94404e-92	0.0236835
rs2727270	11	61835765	LPE 18:2;0	T	C	T	2516	0.344204	0.0316766	6.5543e-27	3931	0.335696	0.0251428	8.43972e-40	0.833375
rs2727270	11	61835765	PC 15:0;0_18:2;0	T	C	T	2309	0.31775	0.0329465	1.31904e-21	3884	0.344592	0.0253425	3.58655e-41	0.518427
rs2727270	11	61835765	PC 16:0;0_18:2;0	T	C	T	2592	0.328307	0.0312993	3.07757e-25	4109	0.320587	0.0247328	1.09219e-37	0.846549
rs2727270	11	61835765	PC 16:0;0_20:2;0	T	C	T	2578	0.249792	0.0316344	4.21822e-15	4087	0.220498	0.0250581	1.99339e-18	0.467912
rs2727270	11	61835765	PC 16:0;0_20:4;0	T	C	T	2592	-0.504625	0.03038	5.89593e-59	4109	-0.587704	0.0235083	1.59763e-128	0.0305593
rs2727270	11	61835765	PC 16:0;0_20:5;0	T	C	T	2591	-0.321318	0.0313309	3.22246e-24	4109	-0.326855	0.0247129	3.8749e-39	0.889642
rs2727270	11	61835765	PC 16:0;0_22:4;0	T	C	T	2486	-0.206937	0.0324725	2.2064e-10	3931	-0.297899	0.0253946	2.92707e-31	0.0273438
rs2727270	11	61835765	PC 16:0;0_22:5;0	T	C	T	2592	-0.340278	0.0312499	4.96576e-27	4107	-0.364789	0.0245869	1.50363e-48	0.537609
rs2727270	11	61835765	PC 16:1;0_18:2;0	T	C	T	2590	0.336365	0.0312745	2.00791e-26	4102	0.362825	0.0246034	5.35561e-48	0.50608
rs2727270	11	61835765	PC 16:1;0_20:4;0	T	C	T	1892	-0.221776	0.0378211	5.32704e-09	3301	-0.353608	0.0278558	4.38544e-36	0.00500673
rs2727270	11	61835765	PC 17:0;0_18:2;0	T	C	T	2591	0.290714	0.0314467	4.78195e-20	4106	0.258959	0.0249142	5.3778e-25	0.428652
rs2727270	11	61835765	PC 17:0;0_20:4;0	T	C	T	2570	-0.448481	0.0309011	6.23068e-46	4066	-0.507182	0.0241905	9.25413e-93	0.134703
rs2727270	11	61835765	PC 18:0;0_18:2;0	T	C	T	2592	0.250026	0.0315773	3.55052e-15	4109	0.254499	0.0249192	3.36918e-24	0.911459
rs2727270	11	61835765	PC 18:0;0_20:2;0	T	C	T	2039	0.299227	0.0346233	1.09387e-17	3357	0.292449	0.0269883	6.44363e-27	0.877295
rs2727270	11	61835765	PC 18:0;0_20:4;0	T	C	T	2592	-0.590654	0.0297752	1.2154e-81	4109	-0.650673	0.0231009	9.55831e-160	0.111246
rs2727270	11	61835765	PC 18:0;0_20:5;0	T	C	T	2571	-0.375069	0.0313093	3.2312e-32	4083	-0.361315	0.0247601	4.70535e-47	0.730419
rs2727270	11	61835765	PC 18:0;0_22:5;0	T	C	T	2482	-0.248989	0.0322701	1.72954e-14	3876	-0.256279	0.0256093	2.71036e-23	0.859544
rs2727270	11	61835765	PC 18:1;0_18:2;0	T	C	T	2592	0.332514	0.0312821	7.34982e-26	4109	0.360872	0.0245973	1.54339e-47	0.476086
rs2727270	11	61835765	PC 18:1;0_20:2;0	T	C	T	2036	0.363526	0.0344113	1.96563e-25	3435	0.369776	0.0265073	4.61626e-43	0.88559
rs2727270	11	61835765	PC 18:1;0_20:4;0	T	C	T	2592	-0.453131	0.0306918	2.00626e-47	4108	-0.479481	0.0241007	3.69553e-84	0.499527
rs2727270	11	61835765	PC 18:2;0_18:2;0	T	C	T	2592	0.229884	0.0316363	4.86147e-13	4109	0.211626	0.0250167	3.68874e-17	0.650772
rs2727270	11	61835765	PC 18:2;0_20:1;0	T	C	T	1918	0.251384	0.0362693	5.68706e-12	3231	0.315367	0.0274702	6.25881e-30	0.159641
rs2727270	11	61835765	PC O-16:0;0/20:4;0	T	C	T	2592	-0.329828	0.0312931	1.83788e-25	4109	-0.380125	0.0245266	1.07438e-52	0.205859
rs2727270	11	61835765	PC O-16:1;0/20:4;0	T	C	T	2266	-0.386436	0.0334466	4.82704e-30	3374	-0.390276	0.0274388	1.24783e-44	0.929271
rs2727270	11	61835765	PC O-18:0;0/20:4;0	T	C	T	2516	-0.236506	0.0320598	2.18742e-13	3984	-0.301291	0.0252241	2.45723e-32	0.112257
rs2727270	11	61835765	PC O-18:1;0/18:2;0	T	C	T	2392	0.191492	0.0326632	5.18563e-09	3884	0.208687	0.0256054	4.85537e-16	0.678651
rs2727270	11	61835765	PC O-18:1;0/20:4;0	T	C	T	2592	-0.259849	0.0315466	2.76845e-16	4108	-0.277175	0.0248623	1.86051e-28	0.666208
rs2727270	11	61835765	PE 16:0;0_18:2;0	T	C	T	1837	0.230345	0.0363173	2.83869e-10	3256	0.313723	0.0272108	3.58959e-30	0.0661633
rs2727270	11	61835765	PE 18:0;0_18:2;0	T	C	T	2574	0.308563	0.0314493	2.46558e-22	4082	0.344279	0.0247242	4.27747e-43	0.371962
rs2727270	11	61835765	PE O-16:1;0/20:4;0	T	C	T	2590	-0.199926	0.0317228	3.43679e-10	4106	-0.205733	0.0250343	2.74529e-16	0.885739
rs2727270	11	61835765	PE O-18:1;0/18:2;0	T	C	T	2465	0.227954	0.0324469	2.75073e-12	3954	0.173802	0.0254557	9.95381e-12	0.189159
rs2727270	11	61835765	PE O-18:1;0/20:4;0	T	C	T	2591	-0.204342	0.0317082	1.37893e-10	4108	-0.259498	0.0249085	4.20607e-25	0.171344
rs2727270	11	61835765	PE O-18:2;0/18:2;0	T	C	T	2271	0.186031	0.0338608	4.36874e-08	3647	0.168127	0.0265397	2.66447e-10	0.677295
rs2727270	11	61835765	PI 16:0;0_18:2;0	T	C	T	2507	0.187767	0.0322306	6.41461e-09	4028	0.157441	0.0253433	5.75014e-10	0.45952
rs2727270	11	61835765	PI 18:0;0_18:2;0	T	C	T	2590	0.270524	0.0315199	1.57283e-17	4107	0.294289	0.0248164	6.40619e-32	0.553586
rs2727270	11	61835765	PI 18:0;0_20:3;0	T	C	T	2453	0.240169	0.0323973	1.68783e-13	3888	0.216724	0.0256125	3.68449e-17	0.570243
rs2727270	11	61835765	PI 18:0;0_20:4;0	T	C	T	2592	-0.179748	0.0317614	1.68665e-08	4109	-0.211067	0.0250178	4.4674e-17	0.438561
rs2727271	11	61835886	CE 18:2;0	T	A	T	2592	0.174211	0.0317743	4.59211e-08	4109	0.119582	0.0251582	2.07053e-06	0.177683
rs2727271	11	61835886	CE 20:4;0	T	A	T	2592	-0.54266	0.0301268	1.96151e-68	4109	-0.643913	0.02314	2.84277e-156	0.00768972
rs2727271	11	61835886	CE 20:5;0	T	A	T	2592	-0.337081	0.0312642	1.52393e-26	4109	-0.368901	0.0245617	1.11859e-49	0.423517
rs2727271	11	61835886	LPC 20:4;0	T	A	T	2275	-0.445637	0.0327233	1.17329e-40	3548	-0.537373	0.0256856	9.65592e-92	0.0274408
rs2727271	11	61835886	LPE 18:2;0	T	A	T	2516	0.343682	0.0316801	7.88437e-27	3931	0.335183	0.0251378	1.05992e-39	0.833548
rs2727271	11	61835886	PC 15:0;0_18:2;0	T	A	T	2309	0.317088	0.0329611	1.65687e-21	3884	0.342395	0.025343	1.11257e-40	0.542744
rs2727271	11	61835886	PC 16:0;0_18:2;0	T	A	T	2592	0.328475	0.0312996	2.91732e-25	4109	0.320211	0.0247275	1.27568e-37	0.835872
rs2727271	11	61835886	PC 16:0;0_20:2;0	T	A	T	2578	0.249255	0.0316371	4.84204e-15	4087	0.220555	0.0250515	1.91478e-18	0.476962
rs2727271	11	61835886	PC 16:0;0_20:4;0	T	A	T	2592	-0.505403	0.030376	3.87928e-59	4109	-0.587344	0.0235036	2.00143e-128	0.0328858
rs2727271	11	61835886	PC 16:0;0_20:5;0	T	A	T	2591	-0.321921	0.0313295	2.64882e-24	4109	-0.32656	0.0247073	4.34217e-39	0.907441
rs2727271	11	61835886	PC 16:0;0_22:4;0	T	A	T	2486	-0.208155	0.03247	1.72782e-10	3931	-0.298226	0.0253866	2.4218e-31	0.0288649
rs2727271	11	61835886	PC 16:0;0_22:5;0	T	A	T	2592	-0.341275	0.0312467	3.50908e-27	4107	-0.364221	0.0245824	2.0058e-48	0.563838
rs2727271	11	61835886	PC 16:1;0_18:2;0	T	A	T	2590	0.336211	0.0312762	2.12535e-26	4102	0.36223	0.024599	7.24568e-48	0.51318
rs2727271	11	61835886	PC 16:1;0_20:4;0	T	A	T	1892	-0.222129	0.0378116	4.99602e-09	3301	-0.353069	0.0278477	5.30392e-36	0.00529774
rs2727271	11	61835886	PC 17:0;0_18:2;0	T	A	T	2591	0.290236	0.0314494	5.52593e-20	4106	0.258699	0.0249083	5.83539e-25	0.43181
rs2727271	11	61835886	PC 17:0;0_20:4;0	T	A	T	2570	-0.449711	0.030895	3.50471e-46	4066	-0.507132	0.0241837	8.60684e-93	0.143322
rs2727271	11	61835886	PC 18:0;0_18:2;0	T	A	T	2592	0.249505	0.0315798	4.0616e-15	4109	0.254318	0.0249132	3.53559e-24	0.904756
rs2727271	11	61835886	PC 18:0;0_20:2;0	T	A	T	2039	0.298302	0.0346412	1.42227e-17	3357	0.292245	0.0269814	6.7754e-27	0.890285
rs2727271	11	61835886	PC 18:0;0_20:4;0	T	A	T	2592	-0.591954	0.0297662	5.15559e-82	4109	-0.650021	0.0230984	1.73324e-159	0.123274
rs2727271	11	61835886	PC 18:0;0_20:5;0	T	A	T	2571	-0.376174	0.031305	2.11737e-32	4083	-0.36086	0.024755	5.82337e-47	0.701191
rs2727271	11	61835886	PC 18:0;0_22:5;0	T	A	T	2482	-0.25039	0.0322667	1.2315e-14	3876	-0.255743	0.0256037	3.25817e-23	0.896601
rs2727271	11	61835886	PC 18:1;0_18:2;0	T	A	T	2592	0.332231	0.0312843	8.12571e-26	4109	0.36055	0.0245919	1.77255e-47	0.476675
rs2727271	11	61835886	PC 18:1;0_20:2;0	T	A	T	2036	0.36225	0.0344305	3.03121e-25	3435	0.369893	0.0264992	4.11424e-43	0.860361
rs2727271	11	61835886	PC 18:1;0_20:4;0	T	A	T	2592	-0.454266	0.0306863	1.16611e-47	4108	-0.479177	0.0240954	4.29759e-84	0.523159
rs2727271	11	61835886	PC 18:2;0_18:2;0	T	A	T	2592	0.22894	0.0316399	6.06832e-13	4109	0.211157	0.0250112	4.25346e-17	0.659272
rs2727271	11	61835886	PC 18:2;0_20:1;0	T	A	T	1918	0.251192	0.036285	6.02159e-12	3231	0.315132	0.0274618	6.61803e-30	0.15999
rs2727271	11	61835886	PC O-16:0;0/20:4;0	T	A	T	2592	-0.330692	0.0312906	1.37455e-25	4109	-0.378993	0.0245243	2.07137e-52	0.224391
rs2727271	11	61835886	PC O-16:1;0/20:4;0	T	A	T	2266	-0.387065	0.0334441	3.88806e-30	3374	-0.388628	0.0274358	2.74275e-44	0.971177
rs2727271	11	61835886	PC O-18:0;0/20:4;0	T	A	T	2516	-0.23777	0.0320571	1.62823e-13	3984	-0.300768	0.0252187	3.03562e-32	0.122459
rs2727271	11	61835886	PC O-18:1;0/18:2;0	T	A	T	2392	0.191508	0.0326648	5.18018e-09	3884	0.209314	0.0255973	3.89507e-16	0.667876
rs2727271	11	61835886	PC O-18:1;0/20:4;0	T	A	T	2592	-0.260171	0.0315466	2.54766e-16	4108	-0.27575	0.0248596	3.42694e-28	0.698105
rs2727271	11	61835886	PE 16:0;0_18:2;0	T	A	T	1837	0.230292	0.0363235	2.8846e-10	3256	0.313139	0.0272055	4.44669e-30	0.0679191
rs2727271	11	61835886	PE 18:0;0_18:2;0	T	A	T	2574	0.308113	0.0314521	2.84996e-22	4082	0.343829	0.0247192	5.2529e-43	0.371952
rs2727271	11	61835886	PE O-16:1;0/20:4;0	T	A	T	2590	-0.199554	0.0317247	3.71086e-10	4106	-0.204945	0.0250294	3.50578e-16	0.89387
rs2727271	11	61835886	PE O-18:1;0/18:2;0	T	A	T	2465	0.228122	0.0324477	2.65524e-12	3954	0.174246	0.0254484	8.70599e-12	0.191382
rs2727271	11	61835886	PE O-18:1;0/20:4;0	T	A	T	2591	-0.204106	0.0317097	1.44993e-10	4108	-0.258466	0.0249046	6.31753e-25	0.177595
rs2727271	11	61835886	PE O-18:2;0/18:2;0	T	A	T	2271	0.185818	0.0338609	4.52598e-08	3647	0.168055	0.0265323	2.68027e-10	0.679663
rs2727271	11	61835886	PI 16:0;0_18:2;0	T	A	T	2507	0.187515	0.0322414	6.79606e-09	4028	0.156082	0.0253388	7.99647e-10	0.443361
rs2727271	11	61835886	PI 18:0;0_18:2;0	T	A	T	2590	0.270776	0.0315201	1.47051e-17	4107	0.293388	0.0248125	9.53138e-32	0.572968
rs2727271	11	61835886	PI 18:0;0_20:3;0	T	A	T	2453	0.238738	0.032403	2.35853e-13	3888	0.216526	0.0256061	3.86387e-17	0.590694
rs2727271	11	61835886	PI 18:0;0_20:4;0	T	A	T	2592	-0.181119	0.0317593	1.31173e-08	4109	-0.210939	0.0250116	4.58188e-17	0.460727
rs174576	11	61836038	CE 16:0;0	A	C	A	2592	-0.174376	0.0284299	9.90886e-10	4109	-0.215251	0.022184	5.03974e-22	0.257005
rs174576	11	61836038	CE 18:3;0	A	C	A	2592	-0.169421	0.0284415	2.92049e-09	4109	-0.184215	0.022252	1.66742e-16	0.682047
rs174576	11	61836038	CE 20:4;0	A	C	A	2592	-0.635821	0.0257665	6.28684e-121	4109	-0.659578	0.019937	5.47485e-213	0.465873
rs174576	11	61836038	CE 20:5;0	A	C	A	2592	-0.40554	0.0275045	2.61762e-47	4109	-0.39407	0.0215778	1.05216e-71	0.742834
rs174576	11	61836038	CE 22:6;0	A	C	A	2592	-0.192475	0.0283848	1.47374e-11	4108	-0.192055	0.022236	8.12776e-18	0.990706
rs174576	11	61836038	LPC 20:4;0	A	C	A	2275	-0.49742	0.0288105	7.36835e-63	3548	-0.543542	0.0223348	4.17071e-121	0.205795
rs174576	11	61836038	LPE 18:2;0	A	C	A	2516	0.351622	0.0281891	1.08159e-34	3931	0.356938	0.022242	3.48073e-56	0.882305
rs174576	11	61836038	PC 15:0;0_18:2;0	A	C	A	2309	0.337369	0.0293806	1.01744e-29	3884	0.298275	0.0225289	3.61444e-39	0.291008
rs174576	11	61836038	PC 16:0;0_18:2;0	A	C	A	2592	0.341644	0.0278376	1.07476e-33	4109	0.326991	0.021849	2.39638e-49	0.678825
rs174576	11	61836038	PC 16:0;0_20:2;0	A	C	A	2578	0.264492	0.0282493	1.63747e-20	4087	0.253635	0.0221365	6.13356e-30	0.762261
rs174576	11	61836038	PC 16:0;0_20:4;0	A	C	A	2592	-0.562454	0.0264169	7.8537e-93	4109	-0.602259	0.0203739	2.75079e-174	0.232805
rs174576	11	61836038	PC 16:0;0_20:5;0	A	C	A	2591	-0.358401	0.0277562	5.18286e-37	4109	-0.365633	0.0216993	1.18376e-61	0.837361
rs174576	11	61836038	PC 16:0;0_22:4;0	A	C	A	2486	-0.243491	0.0287652	4.32192e-17	3931	-0.308317	0.0224044	4.06318e-42	0.0754102
rs174576	11	61836038	PC 16:0;0_22:5;0	A	C	A	2592	-0.403889	0.0275139	6.35658e-47	4107	-0.40761	0.0215164	8.54212e-77	0.915159
rs174576	11	61836038	PC 16:1;0_18:1;0	A	C	A	2589	0.171515	0.0284451	1.87743e-09	4104	0.181448	0.0222654	4.81342e-16	0.783334
rs174576	11	61836038	PC 16:1;0_18:2;0	A	C	A	2590	0.360856	0.0277517	1.71239e-37	4102	0.374624	0.0216694	1.08058e-64	0.695776
rs174576	11	61836038	PC 16:1;0_20:4;0	A	C	A	1892	-0.262983	0.0337625	1.10336e-14	3301	-0.339166	0.0245677	3.44672e-42	0.0680728
rs174576	11	61836038	PC 17:0;0_18:2;0	A	C	A	2591	0.295288	0.0280495	2.08999e-25	4106	0.247634	0.0221092	1.05333e-28	0.182116
rs174576	11	61836038	PC 17:0;0_20:4;0	A	C	A	2570	-0.507682	0.0270052	5.65205e-74	4066	-0.546275	0.020908	3.11251e-139	0.258474
rs174576	11	61836038	PC 18:0;0_18:2;0	A	C	A	2592	0.265358	0.0281569	9.27485e-21	4109	0.25155	0.0220908	1.3419e-29	0.699628
rs174576	11	61836038	PC 18:0;0_20:2;0	A	C	A	2039	0.278481	0.0313993	1.57674e-18	3357	0.270989	0.0243486	2.79964e-28	0.850442
rs174576	11	61836038	PC 18:0;0_20:4;0	A	C	A	2592	-0.646087	0.0256677	2.95718e-125	4109	-0.67202	0.0198356	4.29515e-222	0.424034
rs174576	11	61836038	PC 18:0;0_20:5;0	A	C	A	2571	-0.418657	0.0276188	8.89523e-50	4083	-0.399608	0.0217153	1.02488e-72	0.587687
rs174576	11	61836038	PC 18:0;0_22:5;0	A	C	A	2482	-0.26809	0.0287392	2.3055e-20	3876	-0.280669	0.0226031	9.5726e-35	0.730818
rs174576	11	61836038	PC 18:0;0_22:6;0	A	C	A	2519	-0.174889	0.0288104	1.46919e-09	4030	-0.149395	0.0225452	3.89224e-11	0.485879
rs174576	11	61836038	PC 18:1;0_18:1;0	A	C	A	2592	0.211076	0.0283337	1.26773e-13	4109	0.200509	0.0222176	2.70842e-19	0.769155
rs174576	11	61836038	PC 18:1;0_18:2;0	A	C	A	2592	0.396015	0.0275581	4.12668e-45	4109	0.38003	0.021639	1.23638e-66	0.648237
rs174576	11	61836038	PC 18:1;0_20:2;0	A	C	A	2036	0.442308	0.030536	2.5142e-45	3435	0.423506	0.0233258	2.04858e-70	0.624624
rs174576	11	61836038	PC 18:1;0_20:4;0	A	C	A	2592	-0.485535	0.0269996	3.15001e-68	4108	-0.500075	0.0210361	3.80981e-117	0.670976
rs174576	11	61836038	PC 18:2;0_18:2;0	A	C	A	2592	0.234679	0.0282619	1.60443e-16	4109	0.222229	0.0221673	2.19138e-23	0.728877
rs174576	11	61836038	PC 18:2;0_20:1;0	A	C	A	1918	0.33428	0.0322326	1.48141e-24	3231	0.323921	0.0244655	5.26578e-39	0.797957
rs174576	11	61836038	PC 18:2;0_20:3;0	A	C	A	2365	0.229207	0.0295767	1.35868e-14	3809	0.190707	0.0231144	2.14855e-16	0.30506
rs174576	11	61836038	PC O-16:0;0/18:2;0	A	C	A	2585	0.195429	0.0284017	7.43712e-12	4100	0.170635	0.0223055	2.4914e-14	0.492363
rs174576	11	61836038	PC O-16:0;0/20:4;0	A	C	A	2592	-0.351649	0.0277895	1.17992e-35	4109	-0.39477	0.0215747	5.8019e-72	0.220319
rs174576	11	61836038	PC O-16:1;0/20:4;0	A	C	A	2266	-0.414956	0.0294616	2.99317e-43	3374	-0.384414	0.0240293	1.39972e-55	0.421773
rs174576	11	61836038	PC O-18:0;0/20:4;0	A	C	A	2516	-0.284883	0.0283509	2.55445e-23	3984	-0.318815	0.0222575	2.04783e-45	0.346497
rs174576	11	61836038	PC O-18:1;0/18:2;0	A	C	A	2392	0.238128	0.0292271	5.9217e-16	3884	0.219648	0.0227923	9.75848e-22	0.61806
rs174576	11	61836038	PC O-18:1;0/20:3;0	A	C	A	2465	0.255288	0.0287578	1.29119e-18	3924	0.239706	0.0226442	7.71664e-26	0.670323
rs174576	11	61836038	PC O-18:1;0/20:4;0	A	C	A	2592	-0.261987	0.0281691	2.87957e-20	4108	-0.284412	0.0219973	1.64194e-37	0.530371
rs174576	11	61836038	PC O-18:2;0/16:0;0	A	C	A	2585	0.15861	0.0284904	2.85687e-08	4100	0.132785	0.0223682	3.15576e-09	0.475869
rs174576	11	61836038	PC O-18:2;0/18:2;0	A	C	A	2577	0.159276	0.0285229	2.59425e-08	4103	0.149539	0.0223269	2.40454e-11	0.788073
rs174576	11	61836038	PE 16:0;0_18:2;0	A	C	A	1837	0.267075	0.032856	7.89589e-16	3256	0.327689	0.0244312	5.75771e-40	0.138762
rs174576	11	61836038	PE 18:0;0_18:2;0	A	C	A	2574	0.319208	0.0280207	2.29319e-29	4082	0.358817	0.0217949	5.17969e-59	0.264517
rs174576	11	61836038	PE 18:0;0_20:4;0	A	C	A	2587	-0.161745	0.028483	1.50931e-08	4104	-0.190505	0.0222548	1.57105e-17	0.426233
rs174576	11	61836038	PE 18:1;0_18:1;0	A	C	A	2538	0.1718	0.0287441	2.5942e-09	4040	0.186211	0.0224301	1.38283e-16	0.692655
rs174576	11	61836038	PE O-16:1;0/20:4;0	A	C	A	2590	-0.197839	0.0283787	3.96738e-12	4106	-0.211187	0.0221939	2.98941e-21	0.711007
rs174576	11	61836038	PE O-18:1;0/18:2;0	A	C	A	2465	0.215032	0.0290274	1.75344e-13	3954	0.171026	0.0226678	5.58605e-14	0.232144
rs174576	11	61836038	PE O-18:1;0/20:4;0	A	C	A	2591	-0.227552	0.0282922	1.32146e-15	4108	-0.265934	0.0220578	6.42632e-33	0.284669
rs174576	11	61836038	PE O-18:2;0/20:4;0	A	C	A	2588	-0.172718	0.0284502	1.45896e-09	4096	-0.169052	0.0223169	4.41002e-14	0.919244
rs174576	11	61836038	PI 18:0;0_18:2;0	A	C	A	2590	0.274579	0.0281231	3.87421e-22	4107	0.303214	0.0219361	1.64598e-42	0.422059
rs174576	11	61836038	PI 18:0;0_20:3;0	A	C	A	2453	0.367541	0.0284492	5.4952e-37	3888	0.3251	0.0224072	1.71615e-46	0.241215
rs174576	11	61836038	PI 18:0;0_20:4;0	A	C	A	2592	-0.210228	0.0283361	1.59017e-13	4109	-0.247181	0.0221028	1.27182e-28	0.303822
rs174576	11	61836038	PI 18:1;0_18:1;0	A	C	A	2587	0.169776	0.0284573	2.76436e-09	4104	0.151772	0.0223273	1.2171e-11	0.61866
rs174576	11	61836038	PI 18:1;0_18:2;0	A	C	A	2270	0.193111	0.0301368	1.78961e-10	3790	0.148614	0.0231191	1.45177e-10	0.241401
rs174576	11	61836038	SM 34:2;2	A	C	A	2592	-0.171938	0.0284356	1.69289e-09	4109	-0.142119	0.022327	2.16258e-10	0.409492
rs174576	11	61836038	SM 36:2;2	A	C	A	2591	-0.16602	0.0284495	6.02747e-09	4109	-0.158192	0.0223007	1.53151e-12	0.828557
rs174576	11	61836038	TAG 56:3;0	A	C	A	2335	0.176378	0.0298001	3.72296e-09	3455	0.169718	0.0242007	2.79563e-12	0.862269
rs174576	11	61836038	TAG 56:6;0	A	C	A	2585	-0.183957	0.0284723	1.23944e-10	4094	-0.253414	0.0221334	6.72218e-30	0.0541073
rs117220229	11	61836852	CE 20:4;0	A	T	A	2592	-0.407425	0.0531389	2.46958e-14	4109	-0.473978	0.0425089	1.82598e-28	0.328071
rs117220229	11	61836852	LPC 20:4;0	A	T	A	2275	-0.308125	0.0556786	3.49027e-08	3548	-0.4144	0.0458638	2.62426e-19	0.140681
rs117220229	11	61836852	PC 16:0;0_20:4;0	A	T	A	2592	-0.391181	0.053186	2.54945e-13	4109	-0.486885	0.0424734	5.73344e-30	0.159699
rs117220229	11	61836852	PC 16:0;0_22:5;0	A	T	A	2592	-0.292141	0.0534311	4.99701e-08	4107	-0.296239	0.0429297	5.97424e-12	0.952324
rs117220229	11	61836852	PC 17:0;0_20:4;0	A	T	A	2570	-0.362167	0.0535789	1.70751e-11	4066	-0.370233	0.0431143	1.25092e-17	0.906633
rs117220229	11	61836852	PC 18:0;0_20:4;0	A	T	A	2592	-0.460099	0.0529726	6.55142e-18	4109	-0.494256	0.0424526	7.60389e-31	0.61485
rs117220229	11	61836852	PC 18:1;0_20:4;0	A	T	A	2592	-0.320507	0.0533683	2.17387e-09	4108	-0.344237	0.0428126	1.15928e-15	0.728715
rs2524299	11	61837310	CE 18:2;0	T	A	T	2592	0.17442	0.0317098	4.15761e-08	4109	0.120026	0.0251436	1.87217e-06	0.178915
rs2524299	11	61837310	CE 20:4;0	T	A	T	2592	-0.540322	0.0300755	4.17219e-68	4109	-0.64369	0.0231262	2.41344e-156	0.00643805
rs2524299	11	61837310	CE 20:5;0	T	A	T	2592	-0.338316	0.031194	7.82538e-27	4109	-0.371009	0.0245396	2.68592e-50	0.410099
rs2524299	11	61837310	LPC 20:4;0	T	A	T	2275	-0.442232	0.0326655	3.22685e-40	3548	-0.536542	0.0256717	1.4296e-91	0.0232068
rs2524299	11	61837310	LPE 18:2;0	T	A	T	2516	0.345737	0.031604	3.03196e-27	3931	0.335688	0.0251218	7.34366e-40	0.803431
rs2524299	11	61837310	PC 15:0;0_18:2;0	T	A	T	2309	0.31883	0.0328809	8.08616e-22	3884	0.345581	0.0253161	1.78895e-41	0.519162
rs2524299	11	61837310	PC 16:0;0_18:2;0	T	A	T	2592	0.33115	0.0312237	9.3807e-26	4109	0.324389	0.0246999	1.2627e-38	0.86515
rs2524299	11	61837310	PC 16:0;0_20:2;0	T	A	T	2578	0.251035	0.0315669	2.71087e-15	4087	0.220898	0.0250366	1.62221e-18	0.454461
rs2524299	11	61837310	PC 16:0;0_20:4;0	T	A	T	2592	-0.501741	0.0303325	1.66688e-58	4109	-0.58423	0.0235074	3.86237e-127	0.0315918
rs2524299	11	61837310	PC 16:0;0_20:5;0	T	A	T	2591	-0.321168	0.0312675	2.74848e-24	4109	-0.327439	0.0246901	2.45097e-39	0.874927
rs2524299	11	61837310	PC 16:0;0_22:4;0	T	A	T	2486	-0.203671	0.0324106	3.88209e-10	3931	-0.296087	0.0253771	6.01891e-31	0.0247624
rs2524299	11	61837310	PC 16:0;0_22:5;0	T	A	T	2592	-0.339931	0.0311872	4.43636e-27	4107	-0.364816	0.0245657	1.23619e-48	0.530776
rs2524299	11	61837310	PC 16:1;0_18:2;0	T	A	T	2590	0.341173	0.0311903	2.95392e-27	4102	0.363677	0.0245792	2.67849e-48	0.570923
rs2524299	11	61837310	PC 16:1;0_20:4;0	T	A	T	1892	-0.215836	0.0377139	1.21454e-08	3301	-0.354425	0.0278171	2.47015e-36	0.00310316
rs2524299	11	61837310	PC 17:0;0_18:2;0	T	A	T	2591	0.289057	0.0313889	6.60701e-20	4106	0.259638	0.0248915	3.69301e-25	0.462728
rs2524299	11	61837310	PC 17:0;0_20:4;0	T	A	T	2570	-0.447156	0.0308415	7.61901e-46	4066	-0.508136	0.0241626	2.7588e-93	0.119606
rs2524299	11	61837310	PC 18:0;0_18:2;0	T	A	T	2592	0.250804	0.0315114	2.56656e-15	4109	0.253173	0.0249018	5.35106e-24	0.952964
rs2524299	11	61837310	PC 18:0;0_20:2;0	T	A	T	2039	0.299708	0.0345529	8.37646e-18	3357	0.287839	0.0269817	3.75708e-26	0.786594
rs2524299	11	61837310	PC 18:0;0_20:4;0	T	A	T	2592	-0.589053	0.0297201	1.63396e-81	4109	-0.650266	0.0230813	8.25905e-160	0.103801
rs2524299	11	61837310	PC 18:0;0_20:5;0	T	A	T	2571	-0.377129	0.0312331	1.0846e-32	4083	-0.364644	0.0247261	5.39246e-48	0.753968
rs2524299	11	61837310	PC 18:0;0_22:5;0	T	A	T	2482	-0.248752	0.0322029	1.61724e-14	3876	-0.258184	0.0255818	1.16634e-23	0.818607
rs2524299	11	61837310	PC 18:1;0_18:2;0	T	A	T	2592	0.333954	0.0312121	3.57326e-26	4109	0.361302	0.0245748	1.00072e-47	0.491186
rs2524299	11	61837310	PC 18:1;0_20:2;0	T	A	T	2036	0.364436	0.0343763	1.34843e-25	3435	0.3697	0.0264849	4.09981e-43	0.903451
rs2524299	11	61837310	PC 18:1;0_20:4;0	T	A	T	2592	-0.450568	0.0306411	4.50615e-47	4108	-0.477588	0.0240884	1.28114e-83	0.488154
rs2524299	11	61837310	PC 18:2;0_18:2;0	T	A	T	2592	0.229331	0.0315745	4.97832e-13	4109	0.211309	0.0249967	3.87814e-17	0.654504
rs2524299	11	61837310	PC 18:2;0_20:1;0	T	A	T	1918	0.249957	0.0362432	7.20408e-12	3231	0.315135	0.0274451	6.11634e-30	0.151664
rs2524299	11	61837310	PC O-16:0;0/20:4;0	T	A	T	2592	-0.328082	0.0312362	2.66977e-25	4109	-0.378944	0.02451	1.8687e-52	0.200188
rs2524299	11	61837310	PC O-16:1;0/20:4;0	T	A	T	2266	-0.383665	0.0333776	9.23207e-30	3374	-0.385546	0.0274243	1.14127e-43	0.965269
rs2524299	11	61837310	PC O-18:0;0/20:4;0	T	A	T	2516	-0.236373	0.0319938	2.01587e-13	3984	-0.300879	0.0252032	2.64914e-32	0.113237
rs2524299	11	61837310	PC O-18:1;0/18:2;0	T	A	T	2392	0.191795	0.032597	4.57145e-09	3884	0.207369	0.0255873	7.03698e-16	0.70705
rs2524299	11	61837310	PC O-18:1;0/20:4;0	T	A	T	2592	-0.257161	0.0314917	4.92334e-16	4108	-0.274972	0.0248475	4.53613e-28	0.657035
rs2524299	11	61837310	PE 16:0;0_18:2;0	T	A	T	1837	0.230394	0.0362381	2.57683e-10	3256	0.315755	0.0271834	1.36481e-30	0.0595207
rs2524299	11	61837310	PE 18:0;0_18:2;0	T	A	T	2574	0.308248	0.0313865	2.24987e-22	4082	0.346199	0.0246967	1.22587e-43	0.341986
rs2524299	11	61837310	PE O-16:1;0/20:4;0	T	A	T	2590	-0.19812	0.031664	4.57928e-10	4106	-0.206885	0.0250113	1.76566e-16	0.828036
rs2524299	11	61837310	PE O-18:1;0/18:2;0	T	A	T	2465	0.228045	0.0323794	2.43265e-12	3954	0.173667	0.0254517	1.02457e-11	0.186725
rs2524299	11	61837310	PE O-18:1;0/20:4;0	T	A	T	2591	-0.201394	0.0316523	2.33653e-10	4108	-0.259966	0.0248866	3.15565e-25	0.145755
rs2524299	11	61837310	PI 16:0;0_18:2;0	T	A	T	2507	0.183733	0.0321835	1.27101e-08	4028	0.153772	0.0253277	1.38619e-09	0.464432
rs2524299	11	61837310	PI 18:0;0_18:2;0	T	A	T	2590	0.269379	0.0314601	1.86341e-17	4107	0.293741	0.0247972	7.43545e-32	0.543075
rs2524299	11	61837310	PI 18:0;0_20:3;0	T	A	T	2453	0.239539	0.0323328	1.74785e-13	3888	0.221186	0.0255811	7.64792e-18	0.65621
rs2524299	11	61837310	PI 18:0;0_20:4;0	T	A	T	2592	-0.179522	0.0316988	1.64803e-08	4109	-0.207969	0.0250035	1.20751e-16	0.481058
rs174577	11	61837342	CE 16:0;0	A	C	A	2592	-0.174891	0.0284327	8.88914e-10	4109	-0.215178	0.0221841	5.20169e-22	0.263942
rs174577	11	61837342	CE 18:3;0	A	C	A	2592	-0.169581	0.0284451	2.83591e-09	4109	-0.184185	0.0222519	1.68524e-16	0.685934
rs174577	11	61837342	CE 20:4;0	A	C	A	2592	-0.636331	0.025766	4.19784e-121	4109	-0.65955	0.0199371	5.6882e-213	0.476029
rs174577	11	61837342	CE 20:5;0	A	C	A	2592	-0.405596	0.0275084	2.61878e-47	4109	-0.393982	0.021578	1.13062e-71	0.739744
rs174577	11	61837342	CE 22:6;0	A	C	A	2592	-0.192654	0.0283883	1.42003e-11	4108	-0.191998	0.0222359	8.30815e-18	0.985486
rs174577	11	61837342	LPC 20:4;0	A	C	A	2275	-0.498219	0.0288095	4.77349e-63	3548	-0.543527	0.0223347	4.22187e-121	0.2139
rs174577	11	61837342	LPE 18:2;0	A	C	A	2516	0.351369	0.0281946	1.23731e-34	3931	0.356969	0.0222417	3.39808e-56	0.876081
rs174577	11	61837342	PC 15:0;0_18:2;0	A	C	A	2309	0.337098	0.0293825	1.13478e-29	3884	0.298305	0.0225287	3.54773e-39	0.294757
rs174577	11	61837342	PC 16:0;0_18:2;0	A	C	A	2592	0.341001	0.0278448	1.45923e-33	4109	0.327042	0.0218487	2.31134e-49	0.69329
rs174577	11	61837342	PC 16:0;0_20:2;0	A	C	A	2578	0.26399	0.0282552	1.96107e-20	4087	0.253706	0.0221362	5.90737e-30	0.774486
rs174577	11	61837342	PC 16:0;0_20:4;0	A	C	A	2592	-0.563071	0.0264162	5.07848e-93	4109	-0.602232	0.0203739	2.84846e-174	0.240443
rs174577	11	61837342	PC 16:0;0_20:5;0	A	C	A	2591	-0.358275	0.0277609	5.62729e-37	4109	-0.365544	0.0216996	1.26659e-61	0.836558
rs174577	11	61837342	PC 16:0;0_22:4;0	A	C	A	2486	-0.244238	0.028767	3.49436e-17	3931	-0.308295	0.0224043	4.11266e-42	0.078951
rs174577	11	61837342	PC 16:0;0_22:5;0	A	C	A	2592	-0.404281	0.0275158	5.3095e-47	4107	-0.407533	0.0215166	9.12676e-77	0.925823
rs174577	11	61837342	PC 16:1;0_18:1;0	A	C	A	2589	0.17132	0.0284496	1.96857e-09	4104	0.181474	0.0222652	4.76436e-16	0.778658
rs174577	11	61837342	PC 16:1;0_18:2;0	A	C	A	2590	0.360627	0.027757	1.95312e-37	4102	0.374582	0.0216694	1.11483e-64	0.691889
rs174577	11	61837342	PC 16:1;0_20:4;0	A	C	A	1892	-0.26299	0.033769	1.11433e-14	3301	-0.339195	0.0245673	3.38566e-42	0.0680263
rs174577	11	61837342	PC 17:0;0_18:2;0	A	C	A	2591	0.294808	0.0280555	2.54482e-25	4106	0.247623	0.0221091	1.05803e-28	0.186513
rs174577	11	61837342	PC 17:0;0_20:4;0	A	C	A	2570	-0.508312	0.0270049	3.82813e-74	4066	-0.546267	0.0209079	3.13132e-139	0.266425
rs174577	11	61837342	PC 18:0;0_18:2;0	A	C	A	2592	0.265058	0.028162	1.03911e-20	4109	0.251614	0.0220905	1.29707e-29	0.707206
rs174577	11	61837342	PC 18:0;0_20:2;0	A	C	A	2039	0.278532	0.0313997	1.55632e-18	3357	0.271067	0.0243481	2.69853e-28	0.850974
rs174577	11	61837342	PC 18:0;0_20:4;0	A	C	A	2592	-0.646488	0.0256682	2.17847e-125	4109	-0.671999	0.0198356	4.41953e-222	0.43162
rs174577	11	61837342	PC 18:0;0_20:5;0	A	C	A	2571	-0.418407	0.0276255	1.06239e-49	4083	-0.399525	0.0217155	1.09675e-72	0.591022
rs174577	11	61837342	PC 18:0;0_22:5;0	A	C	A	2482	-0.268396	0.0287423	2.11241e-20	3876	-0.280614	0.0226031	9.85712e-35	0.738272
rs174577	11	61837342	PC 18:0;0_22:6;0	A	C	A	2519	-0.174969	0.0288144	1.45208e-09	4030	-0.149321	0.0225452	3.97894e-11	0.483286
rs174577	11	61837342	PC 18:1;0_18:1;0	A	C	A	2592	0.211031	0.0283378	1.29337e-13	4109	0.200539	0.0222174	2.67382e-19	0.770767
rs174577	11	61837342	PC 18:1;0_18:2;0	A	C	A	2592	0.395671	0.0275641	5.08521e-45	4109	0.380046	0.0216388	1.21761e-66	0.655684
rs174577	11	61837342	PC 18:1;0_20:2;0	A	C	A	2036	0.442302	0.030536	2.52003e-45	3435	0.42351	0.0233256	2.038e-70	0.624808
rs174577	11	61837342	PC 18:1;0_20:4;0	A	C	A	2592	-0.486088	0.027	2.27621e-68	4108	-0.500035	0.0210362	3.96918e-117	0.683656
rs174577	11	61837342	PC 18:2;0_18:2;0	A	C	A	2592	0.23433	0.028267	1.7975e-16	4109	0.222227	0.0221671	2.19254e-23	0.736175
rs174577	11	61837342	PC 18:2;0_20:1;0	A	C	A	1918	0.334246	0.0322314	1.4914e-24	3231	0.323921	0.0244655	5.26578e-39	0.798601
rs174577	11	61837342	PC 18:2;0_20:3;0	A	C	A	2365	0.228733	0.0295812	1.54998e-14	3809	0.190748	0.0231142	2.11529e-16	0.311619
rs174577	11	61837342	PC O-16:0;0/18:2;0	A	C	A	2585	0.194995	0.0284069	8.33444e-12	4100	0.170632	0.0223053	2.4924e-14	0.499964
rs174577	11	61837342	PC O-16:0;0/20:4;0	A	C	A	2592	-0.35238	0.02779	8.63144e-36	4109	-0.394761	0.0215746	5.83603e-72	0.228345
rs174577	11	61837342	PC O-16:1;0/20:4;0	A	C	A	2266	-0.415824	0.0294617	2.03982e-43	3374	-0.384446	0.0240289	1.36659e-55	0.409177
rs174577	11	61837342	PC O-18:0;0/20:4;0	A	C	A	2516	-0.285753	0.0283516	1.89795e-23	3984	-0.318805	0.0222574	2.05844e-45	0.359154
rs174577	11	61837342	PC O-18:1;0/18:2;0	A	C	A	2392	0.23762	0.029233	6.89831e-16	3884	0.219665	0.0227921	9.68283e-22	0.628118
rs174577	11	61837342	PC O-18:1;0/20:3;0	A	C	A	2465	0.254434	0.028765	1.70432e-18	3924	0.239713	0.022644	7.68743e-26	0.687595
rs174577	11	61837342	PC O-18:1;0/20:4;0	A	C	A	2592	-0.262442	0.0281715	2.50356e-20	4108	-0.284461	0.021997	1.59396e-37	0.537861
rs174577	11	61837342	PC O-18:2;0/16:0;0	A	C	A	2585	0.158338	0.028495	3.03052e-08	4100	0.132804	0.022368	3.13895e-09	0.480897
rs174577	11	61837342	PC O-18:2;0/18:2;0	A	C	A	2577	0.159073	0.0285273	2.71493e-08	4103	0.149594	0.0223267	2.36339e-11	0.793579
rs174577	11	61837342	PC O-18:2;0/20:4;0	A	C	A	2177	-0.170297	0.0311137	4.9236e-08	3548	-0.176827	0.0241309	2.88221e-13	0.868281
rs174577	11	61837342	PE 16:0;0_18:2;0	A	C	A	1837	0.266978	0.0328613	8.16962e-16	3256	0.327742	0.0244309	5.58825e-40	0.137827
rs174577	11	61837342	PE 18:0;0_18:2;0	A	C	A	2574	0.319352	0.0280242	2.20173e-29	4082	0.358852	0.0217947	5.03877e-59	0.265869
rs174577	11	61837342	PE 18:0;0_20:4;0	A	C	A	2587	-0.161946	0.0284866	1.45483e-08	4104	-0.190484	0.0222547	1.58327e-17	0.429848
rs174577	11	61837342	PE 18:1;0_18:1;0	A	C	A	2538	0.171708	0.0287484	2.65922e-09	4040	0.186181	0.02243	1.3974e-16	0.691427
rs174577	11	61837342	PE O-16:1;0/20:4;0	A	C	A	2590	-0.198588	0.0283807	3.31021e-12	4106	-0.211181	0.0221938	2.99655e-21	0.72669
rs174577	11	61837342	PE O-18:1;0/18:2;0	A	C	A	2465	0.21457	0.0290331	1.99259e-13	3954	0.171021	0.0226677	5.59215e-14	0.237085
rs174577	11	61837342	PE O-18:1;0/20:4;0	A	C	A	2591	-0.228326	0.0282939	1.0665e-15	4108	-0.265924	0.0220576	6.45854e-33	0.294638
rs174577	11	61837342	PE O-18:2;0/20:4;0	A	C	A	2588	-0.173244	0.0284529	1.30676e-09	4096	-0.169056	0.0223167	4.40243e-14	0.907798
rs174577	11	61837342	PI 18:0;0_18:2;0	A	C	A	2590	0.274698	0.0281267	3.76649e-22	4107	0.303233	0.0219359	1.62403e-42	0.423717
rs174577	11	61837342	PI 18:0;0_20:3;0	A	C	A	2453	0.367525	0.0284536	5.67079e-37	3888	0.325119	0.022407	1.69276e-46	0.241646
rs174577	11	61837342	PI 18:0;0_20:4;0	A	C	A	2592	-0.210257	0.02834	1.5899e-13	4109	-0.247106	0.0221029	1.31986e-28	0.305227
rs174577	11	61837342	PI 18:1;0_18:1;0	A	C	A	2587	0.170442	0.0284598	2.40659e-09	4104	0.151773	0.0223271	1.21627e-11	0.605779
rs174577	11	61837342	PI 18:1;0_18:2;0	A	C	A	2270	0.193115	0.0301413	1.79907e-10	3790	0.148623	0.0231189	1.44787e-10	0.241496
rs174577	11	61837342	SM 34:2;2	A	C	A	2592	-0.172612	0.0284381	1.46897e-09	4109	-0.141991	0.022327	2.24377e-10	0.397037
rs174577	11	61837342	SM 36:2;2	A	C	A	2591	-0.16703	0.0284512	4.89219e-09	4109	-0.158135	0.0223006	1.56e-12	0.805635
rs174577	11	61837342	TAG 56:3;0	A	C	A	2335	0.176594	0.0298041	3.58212e-09	3455	0.169721	0.0242006	2.792e-12	0.857921
rs174577	11	61837342	TAG 56:6;0	A	C	A	2585	-0.183771	0.0284768	1.30212e-10	4094	-0.253408	0.0221332	6.73953e-30	0.0535098
rs2072113	11	61837495	CE 18:2;0	T	C	T	2592	0.174211	0.0317743	4.59211e-08	4109	0.119582	0.0251582	2.07053e-06	0.177683
rs2072113	11	61837495	CE 20:4;0	T	C	T	2592	-0.54266	0.0301268	1.96151e-68	4109	-0.643913	0.02314	2.84277e-156	0.00768972
rs2072113	11	61837495	CE 20:5;0	T	C	T	2592	-0.337081	0.0312642	1.52393e-26	4109	-0.368901	0.0245617	1.11859e-49	0.423517
rs2072113	11	61837495	LPC 20:4;0	T	C	T	2275	-0.445637	0.0327233	1.17329e-40	3548	-0.537373	0.0256856	9.65592e-92	0.0274408
rs2072113	11	61837495	LPE 18:2;0	T	C	T	2516	0.343682	0.0316801	7.88437e-27	3931	0.335183	0.0251378	1.05992e-39	0.833548
rs2072113	11	61837495	PC 15:0;0_18:2;0	T	C	T	2309	0.317088	0.0329611	1.65687e-21	3884	0.342395	0.025343	1.11257e-40	0.542744
rs2072113	11	61837495	PC 16:0;0_18:2;0	T	C	T	2592	0.328475	0.0312996	2.91732e-25	4109	0.320211	0.0247275	1.27568e-37	0.835872
rs2072113	11	61837495	PC 16:0;0_20:2;0	T	C	T	2578	0.249255	0.0316371	4.84204e-15	4087	0.220555	0.0250515	1.91478e-18	0.476962
rs2072113	11	61837495	PC 16:0;0_20:4;0	T	C	T	2592	-0.505403	0.030376	3.87928e-59	4109	-0.587344	0.0235036	2.00143e-128	0.0328858
rs2072113	11	61837495	PC 16:0;0_20:5;0	T	C	T	2591	-0.321921	0.0313295	2.64882e-24	4109	-0.32656	0.0247073	4.34217e-39	0.907441
rs2072113	11	61837495	PC 16:0;0_22:4;0	T	C	T	2486	-0.208155	0.03247	1.72782e-10	3931	-0.298226	0.0253866	2.4218e-31	0.0288649
rs2072113	11	61837495	PC 16:0;0_22:5;0	T	C	T	2592	-0.341275	0.0312467	3.50908e-27	4107	-0.364221	0.0245824	2.0058e-48	0.563838
rs2072113	11	61837495	PC 16:1;0_18:2;0	T	C	T	2590	0.336211	0.0312762	2.12535e-26	4102	0.36223	0.024599	7.24568e-48	0.51318
rs2072113	11	61837495	PC 16:1;0_20:4;0	T	C	T	1892	-0.222129	0.0378116	4.99602e-09	3301	-0.353069	0.0278477	5.30392e-36	0.00529774
rs2072113	11	61837495	PC 17:0;0_18:2;0	T	C	T	2591	0.290236	0.0314494	5.52593e-20	4106	0.258699	0.0249083	5.83539e-25	0.43181
rs2072113	11	61837495	PC 17:0;0_20:4;0	T	C	T	2570	-0.449711	0.030895	3.50471e-46	4066	-0.507132	0.0241837	8.60684e-93	0.143322
rs2072113	11	61837495	PC 18:0;0_18:2;0	T	C	T	2592	0.249505	0.0315798	4.0616e-15	4109	0.254318	0.0249132	3.53559e-24	0.904756
rs2072113	11	61837495	PC 18:0;0_20:2;0	T	C	T	2039	0.298302	0.0346412	1.42227e-17	3357	0.292245	0.0269814	6.7754e-27	0.890285
rs2072113	11	61837495	PC 18:0;0_20:4;0	T	C	T	2592	-0.591954	0.0297662	5.15559e-82	4109	-0.650021	0.0230984	1.73324e-159	0.123274
rs2072113	11	61837495	PC 18:0;0_20:5;0	T	C	T	2571	-0.376174	0.031305	2.11737e-32	4083	-0.36086	0.024755	5.82337e-47	0.701191
rs2072113	11	61837495	PC 18:0;0_22:5;0	T	C	T	2482	-0.25039	0.0322667	1.2315e-14	3876	-0.255743	0.0256037	3.25817e-23	0.896601
rs2072113	11	61837495	PC 18:1;0_18:2;0	T	C	T	2592	0.332231	0.0312843	8.12571e-26	4109	0.36055	0.0245919	1.77255e-47	0.476675
rs2072113	11	61837495	PC 18:1;0_20:2;0	T	C	T	2036	0.36225	0.0344305	3.03121e-25	3435	0.369893	0.0264992	4.11424e-43	0.860361
rs2072113	11	61837495	PC 18:1;0_20:4;0	T	C	T	2592	-0.454266	0.0306863	1.16611e-47	4108	-0.479177	0.0240954	4.29759e-84	0.523159
rs2072113	11	61837495	PC 18:2;0_18:2;0	T	C	T	2592	0.22894	0.0316399	6.06832e-13	4109	0.211157	0.0250112	4.25346e-17	0.659272
rs2072113	11	61837495	PC 18:2;0_20:1;0	T	C	T	1918	0.251192	0.036285	6.02159e-12	3231	0.315132	0.0274618	6.61803e-30	0.15999
rs2072113	11	61837495	PC O-16:0;0/20:4;0	T	C	T	2592	-0.330692	0.0312906	1.37455e-25	4109	-0.378993	0.0245243	2.07137e-52	0.224391
rs2072113	11	61837495	PC O-16:1;0/20:4;0	T	C	T	2266	-0.387065	0.0334441	3.88806e-30	3374	-0.388628	0.0274358	2.74275e-44	0.971177
rs2072113	11	61837495	PC O-18:0;0/20:4;0	T	C	T	2516	-0.23777	0.0320571	1.62823e-13	3984	-0.300768	0.0252187	3.03562e-32	0.122459
rs2072113	11	61837495	PC O-18:1;0/18:2;0	T	C	T	2392	0.191508	0.0326648	5.18018e-09	3884	0.209314	0.0255973	3.89507e-16	0.667876
rs2072113	11	61837495	PC O-18:1;0/20:4;0	T	C	T	2592	-0.260171	0.0315466	2.54766e-16	4108	-0.27575	0.0248596	3.42694e-28	0.698105
rs2072113	11	61837495	PE 16:0;0_18:2;0	T	C	T	1837	0.230292	0.0363235	2.8846e-10	3256	0.313139	0.0272055	4.44669e-30	0.0679191
rs2072113	11	61837495	PE 18:0;0_18:2;0	T	C	T	2574	0.308113	0.0314521	2.84996e-22	4082	0.343829	0.0247192	5.2529e-43	0.371952
rs2072113	11	61837495	PE O-16:1;0/20:4;0	T	C	T	2590	-0.199554	0.0317247	3.71086e-10	4106	-0.204945	0.0250294	3.50578e-16	0.89387
rs2072113	11	61837495	PE O-18:1;0/18:2;0	T	C	T	2465	0.228122	0.0324477	2.65524e-12	3954	0.174246	0.0254484	8.70599e-12	0.191382
rs2072113	11	61837495	PE O-18:1;0/20:4;0	T	C	T	2591	-0.204106	0.0317097	1.44993e-10	4108	-0.258466	0.0249046	6.31753e-25	0.177595
rs2072113	11	61837495	PE O-18:2;0/18:2;0	T	C	T	2271	0.185818	0.0338609	4.52598e-08	3647	0.168055	0.0265323	2.68027e-10	0.679663
rs2072113	11	61837495	PI 16:0;0_18:2;0	T	C	T	2507	0.187515	0.0322414	6.79606e-09	4028	0.156082	0.0253388	7.99647e-10	0.443361
rs2072113	11	61837495	PI 18:0;0_18:2;0	T	C	T	2590	0.270776	0.0315201	1.47051e-17	4107	0.293388	0.0248125	9.53138e-32	0.572968
rs2072113	11	61837495	PI 18:0;0_20:3;0	T	C	T	2453	0.238738	0.032403	2.35853e-13	3888	0.216526	0.0256061	3.86387e-17	0.590694
rs2072113	11	61837495	PI 18:0;0_20:4;0	T	C	T	2592	-0.181119	0.0317593	1.31173e-08	4109	-0.210939	0.0250116	4.58188e-17	0.460727
rs2072114	11	61837743	CE 18:2;0	G	A	G	2592	0.174129	0.0316917	4.30135e-08	4109	0.116692	0.0250597	3.31665e-06	0.155135
rs2072114	11	61837743	CE 20:4;0	G	A	G	2592	-0.540222	0.0300565	3.66727e-68	4109	-0.645236	0.0230202	2.45433e-158	0.00554057
rs2072114	11	61837743	CE 20:5;0	G	A	G	2592	-0.343041	0.0311551	1.37328e-27	4109	-0.371158	0.0244491	1.09919e-50	0.477722
rs2072114	11	61837743	LPC 20:4;0	G	A	G	2275	-0.449538	0.0326775	2.01678e-41	3548	-0.536548	0.0255921	4.23098e-92	0.0360549
rs2072114	11	61837743	LPE 18:2;0	G	A	G	2516	0.341975	0.0316011	1.04419e-26	3931	0.334423	0.0250326	7.62326e-40	0.851404
rs2072114	11	61837743	PC 15:0;0_18:2;0	G	A	G	2309	0.314811	0.0328792	2.52809e-21	3884	0.340732	0.0252359	1.24295e-40	0.531712
rs2072114	11	61837743	PC 16:0;0_18:2;0	G	A	G	2592	0.327107	0.0312212	3.48244e-25	4109	0.319696	0.0246255	8.46911e-38	0.852151
rs2072114	11	61837743	PC 16:0;0_20:2;0	G	A	G	2578	0.252242	0.0315445	1.91625e-15	4087	0.223555	0.024942	4.71186e-19	0.475623
rs2072114	11	61837743	PC 16:0;0_20:4;0	G	A	G	2592	-0.501605	0.0303138	1.52996e-58	4109	-0.58653	0.0233995	3.80552e-129	0.0265763
rs2072114	11	61837743	PC 16:0;0_20:5;0	G	A	G	2591	-0.327877	0.0312216	2.71659e-25	4109	-0.32826	0.0245981	8.45774e-40	0.992312
rs2072114	11	61837743	PC 16:0;0_22:4;0	G	A	G	2486	-0.199382	0.0323988	8.78135e-10	3931	-0.300658	0.0252654	4.18811e-32	0.0137012
rs2072114	11	61837743	PC 16:0;0_22:5;0	G	A	G	2592	-0.341629	0.0311611	2.26913e-27	4107	-0.367627	0.0244656	1.01443e-49	0.511684
rs2072114	11	61837743	PC 16:1;0_18:2;0	G	A	G	2590	0.334987	0.0311974	2.40972e-26	4102	0.362392	0.0244939	2.7133e-48	0.48961
rs2072114	11	61837743	PC 16:1;0_20:4;0	G	A	G	1892	-0.21836	0.0376539	7.79494e-09	3301	-0.355649	0.0277483	9.77297e-37	0.00333363
rs2072114	11	61837743	PC 17:0;0_18:2;0	G	A	G	2591	0.284858	0.0313849	2.16769e-19	4106	0.256357	0.0248115	1.00974e-24	0.476226
rs2072114	11	61837743	PC 17:0;0_20:4;0	G	A	G	2570	-0.446655	0.0308237	8.47015e-46	4066	-0.509175	0.0240616	2.25434e-94	0.109855
rs2072114	11	61837743	PC 18:0;0_18:2;0	G	A	G	2592	0.248418	0.0314999	4.54853e-15	4109	0.253641	0.0248121	3.06187e-24	0.896365
rs2072114	11	61837743	PC 18:0;0_20:2;0	G	A	G	2039	0.296564	0.0345356	1.74037e-17	3357	0.293879	0.026854	2.06212e-27	0.951061
rs2072114	11	61837743	PC 18:0;0_20:4;0	G	A	G	2592	-0.588056	0.0297078	2.52926e-81	4109	-0.648707	0.0229965	3.50954e-160	0.106438
rs2072114	11	61837743	PC 18:0;0_20:5;0	G	A	G	2571	-0.383299	0.0311838	8.77003e-34	4083	-0.362998	0.0246399	6.67763e-48	0.609492
rs2072114	11	61837743	PC 18:0;0_22:5;0	G	A	G	2482	-0.249298	0.0321808	1.36343e-14	3876	-0.25672	0.025489	1.43236e-23	0.85653
rs2072114	11	61837743	PC 18:1;0_18:2;0	G	A	G	2592	0.333233	0.0311961	4.2868e-26	4109	0.361144	0.0244856	5.16226e-48	0.48156
rs2072114	11	61837743	PC 18:1;0_20:2;0	G	A	G	2036	0.371441	0.034275	1.20849e-26	3435	0.372229	0.0264261	7.56348e-44	0.985474
rs2072114	11	61837743	PC 18:1;0_20:4;0	G	A	G	2592	-0.448151	0.0306354	1.27029e-46	4108	-0.478873	0.0239905	1.11106e-84	0.429794
rs2072114	11	61837743	PC 18:2;0_18:2;0	G	A	G	2592	0.224759	0.0315685	1.39463e-12	4109	0.212296	0.0249064	2.14068e-17	0.756605
rs2072114	11	61837743	PC 18:2;0_20:1;0	G	A	G	1918	0.253452	0.0361528	3.27606e-12	3231	0.313164	0.0273349	8.14786e-30	0.187684
rs2072114	11	61837743	PC O-16:0;0/20:4;0	G	A	G	2592	-0.32566	0.031227	5.67828e-25	4109	-0.380212	0.0244152	3.5983e-53	0.16875
rs2072114	11	61837743	PC O-16:1;0/20:4;0	G	A	G	2266	-0.38553	0.0333389	4.31773e-30	3374	-0.394452	0.027294	5.61054e-46	0.835954
rs2072114	11	61837743	PC O-18:0;0/20:4;0	G	A	G	2516	-0.229651	0.0319931	9.26145e-13	3984	-0.299926	0.0251122	2.48997e-32	0.0840128
rs2072114	11	61837743	PC O-18:1;0/18:2;0	G	A	G	2392	0.190822	0.0325817	5.37028e-09	3884	0.207201	0.0254945	5.84505e-16	0.692173
rs2072114	11	61837743	PC O-18:1;0/20:4;0	G	A	G	2592	-0.255935	0.0314767	6.53051e-16	4108	-0.273622	0.0247624	5.4223e-28	0.658758
rs2072114	11	61837743	PE 16:0;0_18:2;0	G	A	G	1837	0.235155	0.0362161	1.07945e-10	3256	0.313059	0.0271036	2.83674e-30	0.0850326
rs2072114	11	61837743	PE 18:0;0_18:2;0	G	A	G	2574	0.306906	0.0313731	3.25111e-22	4082	0.344454	0.0246126	1.66916e-43	0.346381
rs2072114	11	61837743	PE O-16:1;0/20:4;0	G	A	G	2590	-0.203485	0.0316321	1.48656e-10	4106	-0.210246	0.0249161	4.41143e-17	0.866657
rs2072114	11	61837743	PE O-18:1;0/18:2;0	G	A	G	2465	0.227721	0.0323606	2.53625e-12	3954	0.170321	0.0253663	2.15678e-11	0.162716
rs2072114	11	61837743	PE O-18:1;0/20:4;0	G	A	G	2591	-0.205473	0.0316235	9.76119e-11	4108	-0.260743	0.0247959	1.54215e-25	0.169017
rs2072114	11	61837743	PI 16:0;0_18:2;0	G	A	G	2507	0.18937	0.0321509	4.37923e-09	4028	0.158259	0.0252471	4.03166e-10	0.446627
rs2072114	11	61837743	PI 18:0;0_18:2;0	G	A	G	2590	0.262645	0.0314625	1.11666e-16	4107	0.293531	0.0247088	5.03043e-32	0.440085
rs2072114	11	61837743	PI 18:0;0_20:3;0	G	A	G	2453	0.247862	0.0322878	2.34183e-14	3888	0.219849	0.0254885	9.16411e-18	0.49588
rs2072114	11	61837743	PI 18:0;0_20:4;0	G	A	G	2592	-0.177106	0.0316854	2.51501e-08	4109	-0.212552	0.0249059	1.95892e-17	0.379128
rs174578	11	61838027	CE 16:0;0	A	T	A	2592	-0.17441	0.0284325	9.87065e-10	4109	-0.215263	0.0221849	5.03167e-22	0.257295
rs174578	11	61838027	CE 18:3;0	A	T	A	2592	-0.169443	0.0284441	2.91645e-09	4109	-0.184273	0.0222527	1.63603e-16	0.681337
rs174578	11	61838027	CE 20:4;0	A	T	A	2592	-0.635905	0.0257686	6.14383e-121	4109	-0.659602	0.0199378	5.4919e-213	0.46703
rs174578	11	61838027	CE 20:5;0	A	T	A	2592	-0.405581	0.0275071	2.61451e-47	4109	-0.394131	0.0215784	1.01243e-71	0.743283
rs174578	11	61838027	CE 22:6;0	A	T	A	2592	-0.192501	0.0283874	1.47095e-11	4108	-0.192102	0.0222368	8.00263e-18	0.991172
rs174578	11	61838027	LPC 20:4;0	A	T	A	2275	-0.497553	0.028813	7.02339e-63	3548	-0.543555	0.0223359	4.22639e-121	0.20701
rs174578	11	61838027	LPE 18:2;0	A	T	A	2516	0.351661	0.0281918	1.07893e-34	3931	0.356971	0.0222428	3.43499e-56	0.882445
rs174578	11	61838027	PC 15:0;0_18:2;0	A	T	A	2309	0.33745	0.0293833	9.9845e-30	3884	0.298311	0.0225298	3.56569e-39	0.290489
rs174578	11	61838027	PC 16:0;0_18:2;0	A	T	A	2592	0.341674	0.0278402	1.07572e-33	4109	0.327012	0.0218498	2.38385e-49	0.678661
rs174578	11	61838027	PC 16:0;0_20:2;0	A	T	A	2578	0.264513	0.0282519	1.63935e-20	4087	0.253645	0.0221374	6.1359e-30	0.762044
rs174578	11	61838027	PC 16:0;0_20:4;0	A	T	A	2592	-0.562575	0.0264188	7.4261e-93	4109	-0.602279	0.0203747	2.76951e-174	0.234021
rs174578	11	61838027	PC 16:0;0_20:5;0	A	T	A	2591	-0.358451	0.0277587	5.14358e-37	4109	-0.365686	0.0217	1.14922e-61	0.837305
rs174578	11	61838027	PC 16:0;0_22:4;0	A	T	A	2486	-0.243548	0.0287679	4.27813e-17	3931	-0.308335	0.0224054	4.05118e-42	0.075608
rs174578	11	61838027	PC 16:0;0_22:5;0	A	T	A	2592	-0.403955	0.0275163	6.26005e-47	4107	-0.407636	0.0215172	8.47253e-77	0.916074
rs174578	11	61838027	PC 16:1;0_18:1;0	A	T	A	2589	0.171528	0.0284478	1.87848e-09	4104	0.181439	0.0222664	4.84269e-16	0.783818
rs174578	11	61838027	PC 16:1;0_18:2;0	A	T	A	2590	0.360962	0.0277539	1.65542e-37	4102	0.374634	0.0216703	1.08416e-64	0.697811
rs174578	11	61838027	PC 16:1;0_20:4;0	A	T	A	1892	-0.263006	0.0337637	1.09996e-14	3301	-0.339176	0.0245685	3.44919e-42	0.0681293
rs174578	11	61838027	PC 17:0;0_18:2;0	A	T	A	2591	0.295367	0.0280519	2.04898e-25	4106	0.247646	0.0221101	1.05176e-28	0.181532
rs174578	11	61838027	PC 17:0;0_20:4;0	A	T	A	2570	-0.507752	0.0270076	5.56583e-74	4066	-0.546285	0.0209089	3.16124e-139	0.25925
rs174578	11	61838027	PC 18:0;0_18:2;0	A	T	A	2592	0.265376	0.0281596	9.29381e-21	4109	0.251553	0.0220917	1.34714e-29	0.699339
rs174578	11	61838027	PC 18:0;0_20:2;0	A	T	A	2039	0.278438	0.0314023	1.60715e-18	3357	0.270982	0.0243496	2.82229e-28	0.851163
rs174578	11	61838027	PC 18:0;0_20:4;0	A	T	A	2592	-0.646229	0.0256693	2.72849e-125	4109	-0.672045	0.0198364	4.3048e-222	0.426153
rs174578	11	61838027	PC 18:0;0_20:5;0	A	T	A	2571	-0.418741	0.0276209	8.66402e-50	4083	-0.399661	0.021716	9.92818e-73	0.587101
rs174578	11	61838027	PC 18:0;0_22:5;0	A	T	A	2482	-0.268164	0.0287418	2.26939e-20	3876	-0.280694	0.022604	9.50392e-35	0.731844
rs174578	11	61838027	PC 18:0;0_22:6;0	A	T	A	2519	-0.174909	0.0288126	1.46716e-09	4030	-0.149454	0.022546	3.83112e-11	0.486573
rs174578	11	61838027	PC 18:1;0_18:1;0	A	T	A	2592	0.211065	0.0283364	1.27823e-13	4109	0.200501	0.0222186	2.72672e-19	0.769236
rs174578	11	61838027	PC 18:1;0_18:2;0	A	T	A	2592	0.396088	0.0275605	4.0495e-45	4109	0.380033	0.0216399	1.2484e-66	0.646824
rs174578	11	61838027	PC 18:1;0_20:2;0	A	T	A	2036	0.442357	0.030539	2.50881e-45	3435	0.423439	0.0233271	2.18424e-70	0.622518
rs174578	11	61838027	PC 18:1;0_20:4;0	A	T	A	2592	-0.485616	0.0270019	3.07592e-68	4108	-0.50011	0.0210368	3.74484e-117	0.671976
rs174578	11	61838027	PC 18:2;0_18:2;0	A	T	A	2592	0.234733	0.0282644	1.58949e-16	4109	0.222249	0.0221681	2.18074e-23	0.728184
rs174578	11	61838027	PC 18:2;0_20:1;0	A	T	A	1918	0.334336	0.0322336	1.46105e-24	3231	0.323963	0.0244667	5.1969e-39	0.797697
rs174578	11	61838027	PC 18:2;0_20:3;0	A	T	A	2365	0.229268	0.0295796	1.34497e-14	3809	0.190674	0.0231155	2.18031e-16	0.303918
rs174578	11	61838027	PC O-16:0;0/18:2;0	A	T	A	2585	0.195463	0.0284044	7.40791e-12	4100	0.170657	0.0223063	2.47763e-14	0.492185
rs174578	11	61838027	PC O-16:0;0/20:4;0	A	T	A	2592	-0.351754	0.0277917	1.14183e-35	4109	-0.394741	0.0215757	6.02865e-72	0.221787
rs174578	11	61838027	PC O-16:1;0/20:4;0	A	T	A	2266	-0.415082	0.0294636	2.86496e-43	3374	-0.384407	0.0240301	1.41808e-55	0.419779
rs174578	11	61838027	PC O-18:0;0/20:4;0	A	T	A	2516	-0.285017	0.0283532	2.45936e-23	3984	-0.318804	0.0222582	2.07435e-45	0.348592
rs174578	11	61838027	PC O-18:1;0/18:2;0	A	T	A	2392	0.238135	0.02923	5.94885e-16	3884	0.219713	0.0227932	9.52982e-22	0.61919
rs174578	11	61838027	PC O-18:1;0/20:3;0	A	T	A	2465	0.25529	0.0287606	1.3004e-18	3924	0.239736	0.0226448	7.63579e-26	0.670903
rs174578	11	61838027	PC O-18:1;0/20:4;0	A	T	A	2592	-0.262059	0.0281716	2.83428e-20	4108	-0.284387	0.0219983	1.67777e-37	0.53218
rs174578	11	61838027	PC O-18:2;0/16:0;0	A	T	A	2585	0.158625	0.0284931	2.85633e-08	4100	0.132792	0.0223691	3.15487e-09	0.475765
rs174578	11	61838027	PC O-18:2;0/18:2;0	A	T	A	2577	0.159354	0.0285254	2.56163e-08	4103	0.149519	0.0223279	2.42396e-11	0.786007
rs174578	11	61838027	PE 16:0;0_18:2;0	A	T	A	1837	0.267046	0.0328594	8.00607e-16	3256	0.327637	0.0244325	5.96926e-40	0.138946
rs174578	11	61838027	PE 18:0;0_18:2;0	A	T	A	2574	0.319192	0.0280236	2.33658e-29	4082	0.358763	0.0217961	5.45593e-59	0.265016
rs174578	11	61838027	PE 18:0;0_20:4;0	A	T	A	2587	-0.161846	0.0284855	1.48272e-08	4104	-0.190571	0.0222556	1.5359e-17	0.426827
rs174578	11	61838027	PE 18:1;0_18:1;0	A	T	A	2538	0.171826	0.0287468	2.58925e-09	4040	0.186175	0.0224311	1.40563e-16	0.693932
rs174578	11	61838027	PE O-16:1;0/20:4;0	A	T	A	2590	-0.197921	0.0283812	3.9051e-12	4106	-0.211153	0.0221949	3.04494e-21	0.713427
rs174578	11	61838027	PE O-18:1;0/18:2;0	A	T	A	2465	0.215038	0.0290303	1.76037e-13	3954	0.171049	0.0226687	5.55568e-14	0.23236
rs174578	11	61838027	PE O-18:1;0/20:4;0	A	T	A	2591	-0.227644	0.0282947	1.2948e-15	4108	-0.265898	0.0220588	6.59291e-33	0.286313
rs174578	11	61838027	PE O-18:2;0/20:4;0	A	T	A	2588	-0.172776	0.0284527	1.44544e-09	4096	-0.169028	0.0223178	4.45795e-14	0.91745
rs174578	11	61838027	PI 18:0;0_18:2;0	A	T	A	2590	0.274593	0.0281258	3.89122e-22	4107	0.303227	0.021937	1.64479e-42	0.42211
rs174578	11	61838027	PI 18:0;0_20:3;0	A	T	A	2453	0.367583	0.028452	5.48278e-37	3888	0.325115	0.0224081	1.71488e-46	0.240951
rs174578	11	61838027	PI 18:0;0_20:4;0	A	T	A	2592	-0.210262	0.0283387	1.58401e-13	4109	-0.247134	0.0221039	1.30876e-28	0.30492
rs174578	11	61838027	PI 18:1;0_18:1;0	A	T	A	2587	0.169762	0.0284601	2.78197e-09	4104	0.151797	0.0223281	1.20993e-11	0.619447
rs174578	11	61838027	PI 18:1;0_18:2;0	A	T	A	2270	0.193064	0.0301402	1.81608e-10	3790	0.148637	0.0231201	1.44522e-10	0.242183
rs174578	11	61838027	SM 34:2;2	A	T	A	2592	-0.172044	0.0284381	1.66022e-09	4109	-0.142062	0.022328	2.20239e-10	0.40697
rs174578	11	61838027	SM 36:2;2	A	T	A	2591	-0.166129	0.028452	5.90952e-09	4109	-0.158138	0.0223016	1.56189e-12	0.825056
rs174578	11	61838027	TAG 56:3;0	A	T	A	2335	0.176393	0.0298031	3.72548e-09	3455	0.169693	0.0242021	2.82357e-12	0.861461
rs174578	11	61838027	TAG 56:6;0	A	T	A	2585	-0.184049	0.0284748	1.21826e-10	4094	-0.253481	0.0221341	6.52675e-30	0.05421
rs75992720	11	61838106	CE 20:4;0	G	T	G	2592	-0.397287	0.0525556	5.5865e-14	4109	-0.475015	0.0418747	2.17217e-29	0.247395
rs75992720	11	61838106	LPC 20:4;0	G	T	G	2275	-0.30193	0.0550737	4.66329e-08	3548	-0.415434	0.0453879	9.12162e-20	0.111736
rs75992720	11	61838106	PC 16:0;0_20:4;0	G	T	G	2592	-0.377174	0.0526128	9.8214e-13	4109	-0.483368	0.0418514	2.17484e-30	0.114198
rs75992720	11	61838106	PC 16:0;0_22:5;0	G	T	G	2592	-0.290586	0.0528246	4.14723e-08	4107	-0.302572	0.0422917	9.90626e-13	0.859408
rs75992720	11	61838106	PC 17:0;0_20:4;0	G	T	G	2570	-0.347879	0.0529924	6.2863e-11	4066	-0.371982	0.0424658	2.82896e-18	0.722639
rs75992720	11	61838106	PC 18:0;0_20:4;0	G	T	G	2592	-0.450134	0.0523909	1.45435e-17	4109	-0.491185	0.0418293	2.43007e-31	0.540322
rs75992720	11	61838106	PC 18:1;0_20:4;0	G	T	G	2592	-0.303898	0.0527956	9.62111e-09	4108	-0.344088	0.0421861	4.54089e-16	0.552042
rs174579	11	61838141	CE 20:4;0	T	C	T	2592	-0.386753	0.0390383	9.79133e-23	4109	-0.284946	0.0310475	6.80941e-20	0.0412438
rs174579	11	61838141	CE 20:5;0	T	C	T	2592	-0.24759	0.0394724	4.1509e-10	4109	-0.190467	0.0312231	1.15707e-09	0.256374
rs174579	11	61838141	LPC 20:4;0	T	C	T	2275	-0.264591	0.0421977	4.29997e-10	3548	-0.235521	0.0337234	3.41307e-12	0.590469
rs174579	11	61838141	PC 16:0;0_20:4;0	T	C	T	2592	-0.307723	0.0393088	7.14498e-15	4109	-0.26718	0.0310859	1.16745e-17	0.418516
rs174579	11	61838141	PC 16:0;0_22:5;0	T	C	T	2592	-0.247669	0.0394722	4.09771e-10	4107	-0.224093	0.0311714	7.71298e-13	0.639253
rs174579	11	61838141	PC 17:0;0_20:4;0	T	C	T	2570	-0.286231	0.0395339	5.8949e-13	4066	-0.276637	0.03123	1.195e-18	0.848973
rs174579	11	61838141	PC 18:0;0_20:4;0	T	C	T	2592	-0.330136	0.0392385	6.48153e-17	4109	-0.300976	0.0310106	4.91502e-22	0.559862
rs174579	11	61838141	PC 18:1;0_18:2;0	T	C	T	2592	0.242652	0.0394843	9.19923e-10	4109	0.176923	0.0312425	1.59024e-08	0.191741
rs174579	11	61838141	PC 18:1;0_20:2;0	T	C	T	2036	0.262814	0.0440632	2.88673e-09	3435	0.243067	0.0339893	1.04587e-12	0.722704
rs174579	11	61838141	PC 18:1;0_20:4;0	T	C	T	2592	-0.241209	0.0394877	1.15725e-09	4108	-0.233093	0.031154	8.90572e-14	0.87181
rs174579	11	61838141	PC O-18:1;0/20:3;0	T	C	T	2465	0.244407	0.0401749	1.35872e-09	3924	0.288108	0.0317624	1.82813e-19	0.393492
rs174579	11	61838141	PI 18:0;0_20:3;0	T	C	T	2453	0.320383	0.0401402	2.1977e-15	3888	0.282233	0.0317082	8.33081e-19	0.455789
rs174580	11	61839170	CE 16:0;0	G	A	G	2592	-0.172475	0.0284271	1.4913e-09	4109	-0.21684	0.0221764	2.44887e-22	0.218505
rs174580	11	61839170	CE 18:3;0	G	A	G	2592	-0.169443	0.0284341	2.88008e-09	4109	-0.184891	0.0222467	1.27617e-16	0.668732
rs174580	11	61839170	CE 20:4;0	G	A	G	2592	-0.635789	0.0257588	5.56257e-121	4109	-0.660272	0.0199271	1.43078e-213	0.452186
rs174580	11	61839170	CE 20:5;0	G	A	G	2592	-0.406879	0.0274894	1.20251e-47	4109	-0.395543	0.0215673	2.83761e-72	0.745605
rs174580	11	61839170	CE 22:6;0	G	A	G	2592	-0.192947	0.0283763	1.29774e-11	4108	-0.193277	0.0222295	4.95311e-18	0.992696
rs174580	11	61839170	LPC 20:4;0	G	A	G	2275	-0.501208	0.0287839	7.63302e-64	3548	-0.542419	0.0223323	1.12592e-120	0.257973
rs174580	11	61839170	LPE 18:2;0	G	A	G	2516	0.349069	0.0281951	3.2418e-34	3931	0.356749	0.022239	3.82965e-56	0.830651
rs174580	11	61839170	PC 15:0;0_18:2;0	G	A	G	2309	0.337158	0.0293733	1.06645e-29	3884	0.296235	0.0225275	1.12928e-38	0.268938
rs174580	11	61839170	PC 16:0;0_18:2;0	G	A	G	2592	0.342351	0.0278268	7.55341e-34	4109	0.325668	0.0218499	5.72248e-49	0.637257
rs174580	11	61839170	PC 16:0;0_20:2;0	G	A	G	2578	0.267702	0.0282303	5.42153e-21	4087	0.253474	0.0221331	6.52267e-30	0.691641
rs174580	11	61839170	PC 16:0;0_20:4;0	G	A	G	2592	-0.562835	0.026406	5.14566e-93	4109	-0.60208	0.020371	3.07371e-174	0.239297
rs174580	11	61839170	PC 16:0;0_20:5;0	G	A	G	2591	-0.359677	0.0277424	2.7308e-37	4109	-0.366847	0.0216904	4.37045e-62	0.838662
rs174580	11	61839170	PC 16:0;0_22:4;0	G	A	G	2486	-0.241738	0.0287624	7.12263e-17	3931	-0.308851	0.0223992	2.84332e-42	0.0656275
rs174580	11	61839170	PC 16:0;0_22:5;0	G	A	G	2592	-0.403754	0.0275072	6.47185e-47	4107	-0.40838	0.0215089	4.06843e-77	0.894604
rs174580	11	61839170	PC 16:1;0_18:1;0	G	A	G	2589	0.170601	0.02844	2.2681e-09	4104	0.181584	0.0222613	4.52356e-16	0.761052
rs174580	11	61839170	PC 16:1;0_18:2;0	G	A	G	2590	0.360806	0.0277445	1.68004e-37	4102	0.373726	0.0216692	2.10508e-64	0.713615
rs174580	11	61839170	PC 16:1;0_20:4;0	G	A	G	1892	-0.263935	0.0337137	8.14403e-15	3301	-0.338537	0.0245553	4.40195e-42	0.073669
rs174580	11	61839170	PC 17:0;0_18:2;0	G	A	G	2591	0.295717	0.0280404	1.72673e-25	4106	0.245558	0.022111	2.96296e-28	0.160127
rs174580	11	61839170	PC 17:0;0_20:4;0	G	A	G	2570	-0.508436	0.0269914	3.03091e-74	4066	-0.547347	0.0208966	7.1598e-140	0.254323
rs174580	11	61839170	PC 18:0;0_18:2;0	G	A	G	2592	0.267812	0.0281406	3.93446e-21	4109	0.250652	0.0220894	2.09137e-29	0.631464
rs174580	11	61839170	PC 18:0;0_20:2;0	G	A	G	2039	0.279725	0.0313917	1.09764e-18	3357	0.269525	0.024349	5.36734e-28	0.797375
rs174580	11	61839170	PC 18:0;0_20:4;0	G	A	G	2592	-0.645144	0.0256688	6.35781e-125	4109	-0.671652	0.0198343	6.62163e-222	0.413834
rs174580	11	61839170	PC 18:0;0_20:5;0	G	A	G	2571	-0.419415	0.0276035	5.38673e-50	4083	-0.400242	0.0217081	5.60558e-73	0.585082
rs174580	11	61839170	PC 18:0;0_22:5;0	G	A	G	2482	-0.267718	0.0287325	2.54329e-20	3876	-0.280849	0.0225982	8.42003e-35	0.719433
rs174580	11	61839170	PC 18:0;0_22:6;0	G	A	G	2519	-0.173279	0.0288022	2.0461e-09	4030	-0.149812	0.0225403	3.40538e-11	0.521109
rs174580	11	61839170	PC 18:1;0_18:1;0	G	A	G	2592	0.211526	0.0283251	1.108e-13	4109	0.199838	0.0222153	3.5183e-19	0.745417
rs174580	11	61839170	PC 18:1;0_18:2;0	G	A	G	2592	0.396944	0.0275454	2.40431e-45	4109	0.379153	0.0216388	2.39326e-66	0.611522
rs174580	11	61839170	PC 18:1;0_20:2;0	G	A	G	2036	0.446516	0.030497	3.16232e-46	3435	0.423338	0.023316	2.03536e-70	0.545997
rs174580	11	61839170	PC 18:1;0_20:4;0	G	A	G	2592	-0.484922	0.0269962	4.37034e-68	4108	-0.500044	0.0210322	3.58379e-117	0.658577
rs174580	11	61839170	PC 18:2;0_18:2;0	G	A	G	2592	0.233802	0.0282574	2.04691e-16	4109	0.221245	0.0221658	3.37249e-23	0.726607
rs174580	11	61839170	PC 18:2;0_20:1;0	G	A	G	1918	0.336345	0.0321825	6.6673e-25	3231	0.323323	0.02446	6.90209e-39	0.747343
rs174580	11	61839170	PC 18:2;0_20:3;0	G	A	G	2365	0.230933	0.0295638	8.44015e-15	3809	0.190788	0.0231061	2.0371e-16	0.284663
rs174580	11	61839170	PC O-16:0;0/18:2;0	G	A	G	2585	0.19535	0.0283947	7.49301e-12	4100	0.17001	0.0223028	3.06603e-14	0.482795
rs174580	11	61839170	PC O-16:0;0/20:4;0	G	A	G	2592	-0.349213	0.0277939	3.44627e-35	4109	-0.394003	0.0215741	1.05139e-71	0.203016
rs174580	11	61839170	PC O-16:1;0/20:4;0	G	A	G	2266	-0.414702	0.0294679	3.4806e-43	3374	-0.384969	0.0240122	8.36308e-56	0.434102
rs174580	11	61839170	PC O-18:0;0/20:4;0	G	A	G	2516	-0.282865	0.0283514	5.11364e-23	3984	-0.317226	0.0222576	5.43241e-45	0.340441
rs174580	11	61839170	PC O-18:1;0/18:2;0	G	A	G	2392	0.236809	0.0292266	8.49487e-16	3884	0.218874	0.0227907	1.33846e-21	0.628446
rs174580	11	61839170	PC O-18:1;0/20:3;0	G	A	G	2465	0.256666	0.0287461	8.23145e-19	3924	0.241029	0.0226311	3.93915e-26	0.669082
rs174580	11	61839170	PC O-18:1;0/20:4;0	G	A	G	2592	-0.260128	0.0281684	5.22949e-20	4108	-0.283373	0.0219967	2.94701e-37	0.515434
rs174580	11	61839170	PC O-18:2;0/16:0;0	G	A	G	2585	0.159268	0.0284818	2.48144e-08	4100	0.131623	0.0223661	4.30087e-09	0.445238
rs174580	11	61839170	PC O-18:2;0/18:2;0	G	A	G	2577	0.161922	0.0285098	1.50231e-08	4103	0.147366	0.0223266	4.62243e-11	0.687706
rs174580	11	61839170	PE 16:0;0_18:2;0	G	A	G	1837	0.268604	0.0328167	5.03639e-16	3256	0.327559	0.0244296	6.09498e-40	0.149573
rs174580	11	61839170	PE 18:0;0_18:2;0	G	A	G	2574	0.320755	0.0280066	1.17579e-29	4082	0.358962	0.0217905	4.4364e-59	0.281612
rs174580	11	61839170	PE 18:0;0_20:4;0	G	A	G	2587	-0.161868	0.0284756	1.45959e-08	4104	-0.190267	0.0222514	1.7021e-17	0.431961
rs174580	11	61839170	PE 18:1;0_18:1;0	G	A	G	2538	0.172627	0.0287271	2.13239e-09	4040	0.186888	0.0224249	1.05963e-16	0.695561
rs174580	11	61839170	PE O-16:1;0/20:4;0	G	A	G	2590	-0.196519	0.028375	5.44969e-12	4106	-0.210435	0.0221918	4.07552e-21	0.699264
rs174580	11	61839170	PE O-18:1;0/18:2;0	G	A	G	2465	0.217004	0.0290144	1.03396e-13	3954	0.170573	0.0226648	6.44594e-14	0.207268
rs174580	11	61839170	PE O-18:1;0/20:4;0	G	A	G	2591	-0.226182	0.0282892	1.92827e-15	4108	-0.264227	0.0220588	1.599e-32	0.288895
rs174580	11	61839170	PE O-18:2;0/20:4;0	G	A	G	2588	-0.172307	0.0284439	1.58111e-09	4096	-0.167675	0.0223155	7.01146e-14	0.898052
rs174580	11	61839170	PI 18:0;0_18:2;0	G	A	G	2590	0.272729	0.0281227	7.22168e-22	4107	0.301987	0.0219363	3.46174e-42	0.412031
rs174580	11	61839170	PI 18:0;0_20:3;0	G	A	G	2453	0.369505	0.0284324	2.15585e-37	3888	0.325111	0.0224035	1.64905e-46	0.220044
rs174580	11	61839170	PI 18:0;0_20:4;0	G	A	G	2592	-0.209137	0.0283319	2.09505e-13	4109	-0.24699	0.0220995	1.37181e-28	0.292125
rs174580	11	61839170	PI 18:1;0_18:1;0	G	A	G	2587	0.16749	0.0284553	4.46641e-09	4104	0.151253	0.0223243	1.41861e-11	0.653475
rs174580	11	61839170	PI 18:1;0_18:2;0	G	A	G	2270	0.190346	0.03014	3.23242e-10	3790	0.148289	0.023117	1.58487e-10	0.2682
rs174580	11	61839170	SM 34:2;2	G	A	G	2592	-0.170583	0.0284315	2.25162e-09	4109	-0.141454	0.0223242	2.60627e-10	0.420351
rs174580	11	61839170	SM 36:2;2	G	A	G	2591	-0.164871	0.0284448	7.60639e-09	4109	-0.157286	0.0222984	2.03517e-12	0.833777
rs174580	11	61839170	TAG 56:3;0	G	A	G	2335	0.175366	0.0297864	4.48773e-09	3455	0.168683	0.0242008	3.77643e-12	0.86176
rs174580	11	61839170	TAG 56:6;0	G	A	G	2585	-0.185202	0.0284618	9.17243e-11	4094	-0.253393	0.0221295	6.64292e-30	0.0585667
rs174581	11	61839211	CE 16:0;0	A	G	A	2592	-0.17247	0.0284274	1.49345e-09	4109	-0.216839	0.0221764	2.4504e-22	0.218466
rs174581	11	61839211	CE 18:3;0	A	G	A	2592	-0.169438	0.0284344	2.88417e-09	4109	-0.184906	0.0222467	1.26892e-16	0.668331
rs174581	11	61839211	CE 20:4;0	A	G	A	2592	-0.63579	0.025759	5.58686e-121	4109	-0.660264	0.0199272	1.44967e-213	0.452356
rs174581	11	61839211	CE 20:5;0	A	G	A	2592	-0.406891	0.0274896	1.19775e-47	4109	-0.395554	0.0215672	2.80833e-72	0.745584
rs174581	11	61839211	CE 22:6;0	A	G	A	2592	-0.19296	0.0283765	1.29427e-11	4108	-0.193287	0.0222295	4.93236e-18	0.992762
rs174581	11	61839211	LPC 20:4;0	A	G	A	2275	-0.501223	0.0287841	7.58877e-64	3548	-0.542407	0.0223324	1.14007e-120	0.258288
rs174581	11	61839211	LPE 18:2;0	A	G	A	2516	0.349072	0.0281953	3.24171e-34	3931	0.356757	0.0222389	3.80737e-56	0.830542
rs174581	11	61839211	PC 15:0;0_18:2;0	A	G	A	2309	0.337178	0.0293735	1.05973e-29	3884	0.29624	0.0225274	1.12588e-38	0.268764
rs174581	11	61839211	PC 16:0;0_18:2;0	A	G	A	2592	0.34236	0.0278271	7.53628e-34	4109	0.325669	0.0218498	5.71898e-49	0.637098
rs174581	11	61839211	PC 16:0;0_20:2;0	A	G	A	2578	0.267716	0.0282305	5.40084e-21	4087	0.253466	0.0221331	6.54701e-30	0.69119
rs174581	11	61839211	PC 16:0;0_20:4;0	A	G	A	2592	-0.562842	0.0264062	5.13765e-93	4109	-0.602075	0.020371	3.09436e-174	0.239443
rs174581	11	61839211	PC 16:0;0_20:5;0	A	G	A	2591	-0.35969	0.0277426	2.71784e-37	4109	-0.366858	0.0216903	4.32997e-62	0.838707
rs174581	11	61839211	PC 16:0;0_22:4;0	A	G	A	2486	-0.241724	0.0287627	7.1575e-17	3931	-0.308856	0.0223992	2.83495e-42	0.0655529
rs174581	11	61839211	PC 16:0;0_22:5;0	A	G	A	2592	-0.403752	0.0275075	6.49221e-47	4107	-0.408383	0.0215088	4.05363e-77	0.894491
rs174581	11	61839211	PC 16:1;0_18:1;0	A	G	A	2589	0.170609	0.0284402	2.26468e-09	4104	0.181579	0.0222613	4.53195e-16	0.761327
rs174581	11	61839211	PC 16:1;0_18:2;0	A	G	A	2590	0.360831	0.0277447	1.66332e-37	4102	0.373725	0.0216692	2.10533e-64	0.714167
rs174581	11	61839211	PC 16:1;0_20:4;0	A	G	A	1892	-0.263935	0.0337137	8.14403e-15	3301	-0.338532	0.0245553	4.41244e-42	0.0736883
rs174581	11	61839211	PC 17:0;0_18:2;0	A	G	A	2591	0.295732	0.0280406	1.71867e-25	4106	0.24556	0.0221109	2.9593e-28	0.16002
rs174581	11	61839211	PC 17:0;0_20:4;0	A	G	A	2570	-0.508434	0.0269917	3.04513e-74	4066	-0.547336	0.0208967	7.25499e-140	0.254437
rs174581	11	61839211	PC 18:0;0_18:2;0	A	G	A	2592	0.267817	0.0281408	3.93006e-21	4109	0.250648	0.0220894	2.0957e-29	0.631286
rs174581	11	61839211	PC 18:0;0_20:2;0	A	G	A	2039	0.27972	0.0313919	1.09984e-18	3357	0.269518	0.0243491	5.38546e-28	0.797337
rs174581	11	61839211	PC 18:0;0_20:4;0	A	G	A	2592	-0.645158	0.0256689	6.31062e-125	4109	-0.671646	0.0198343	6.68445e-222	0.414187
rs174581	11	61839211	PC 18:0;0_20:5;0	A	G	A	2571	-0.419432	0.0276037	5.34804e-50	4083	-0.400253	0.021708	5.55256e-73	0.584965
rs174581	11	61839211	PC 18:0;0_22:5;0	A	G	A	2482	-0.267717	0.0287328	2.54684e-20	3876	-0.280855	0.0225982	8.39099e-35	0.719292
rs174581	11	61839211	PC 18:0;0_22:6;0	A	G	A	2519	-0.173284	0.0288023	2.04411e-09	4030	-0.149826	0.0225402	3.39087e-11	0.521269
rs174581	11	61839211	PC 18:1;0_18:1;0	A	G	A	2592	0.211522	0.0283254	1.10988e-13	4109	0.199834	0.0222152	3.52372e-19	0.745419
rs174581	11	61839211	PC 18:1;0_18:2;0	A	G	A	2592	0.396956	0.0275456	2.39319e-45	4109	0.379152	0.0216388	2.39451e-66	0.611263
rs174581	11	61839211	PC 18:1;0_20:2;0	A	G	A	2036	0.446533	0.0304973	3.14369e-46	3435	0.423315	0.0233161	2.07171e-70	0.545308
rs174581	11	61839211	PC 18:1;0_20:4;0	A	G	A	2592	-0.484925	0.0269965	4.37587e-68	4108	-0.500043	0.0210322	3.58288e-117	0.658664
rs174581	11	61839211	PC 18:2;0_18:2;0	A	G	A	2592	0.233814	0.0282576	2.04059e-16	4109	0.221249	0.0221658	3.36682e-23	0.726441
rs174581	11	61839211	PC 18:2;0_20:1;0	A	G	A	1918	0.336345	0.0321825	6.6673e-25	3231	0.323332	0.02446	6.87417e-39	0.747512
rs174581	11	61839211	PC 18:2;0_20:3;0	A	G	A	2365	0.230961	0.0295641	8.38244e-15	3809	0.190775	0.0231061	2.04644e-16	0.284175
rs174581	11	61839211	PC O-16:0;0/18:2;0	A	G	A	2585	0.195361	0.028395	7.47664e-12	4100	0.170017	0.0223028	3.05796e-14	0.482729
rs174581	11	61839211	PC O-16:0;0/20:4;0	A	G	A	2592	-0.349215	0.0277942	3.44897e-35	4109	-0.393987	0.0215742	1.06559e-71	0.203201
rs174581	11	61839211	PC O-16:1;0/20:4;0	A	G	A	2266	-0.414718	0.0294681	3.46043e-43	3374	-0.384958	0.0240122	8.41838e-56	0.433686
rs174581	11	61839211	PC O-18:0;0/20:4;0	A	G	A	2516	-0.282869	0.0283517	5.10999e-23	3984	-0.317211	0.0222576	5.48536e-45	0.340711
rs174581	11	61839211	PC O-18:1;0/18:2;0	A	G	A	2392	0.236808	0.0292269	8.50273e-16	3884	0.218886	0.0227907	1.33184e-21	0.628697
rs174581	11	61839211	PC O-18:1;0/20:3;0	A	G	A	2465	0.25668	0.0287463	8.20191e-19	3924	0.241036	0.022631	3.92498e-26	0.668943
rs174581	11	61839211	PC O-18:1;0/20:4;0	A	G	A	2592	-0.260132	0.0281687	5.22784e-20	4108	-0.283359	0.0219967	2.97104e-37	0.515762
rs174581	11	61839211	PC O-18:2;0/16:0;0	A	G	A	2585	0.159282	0.0284821	2.47517e-08	4100	0.131616	0.0223661	4.3079e-09	0.444895
rs174581	11	61839211	PC O-18:2;0/18:2;0	A	G	A	2577	0.161939	0.0285101	1.49756e-08	4103	0.147355	0.0223266	4.63786e-11	0.687139
rs174581	11	61839211	PE 16:0;0_18:2;0	A	G	A	1837	0.268602	0.0328169	5.04081e-16	3256	0.32754	0.0244298	6.16098e-40	0.149693
rs174581	11	61839211	PE 18:0;0_18:2;0	A	G	A	2574	0.320755	0.0280069	1.17759e-29	4082	0.358936	0.0217906	4.52624e-59	0.281944
rs174581	11	61839211	PE 18:0;0_20:4;0	A	G	A	2587	-0.161884	0.0284758	1.45515e-08	4104	-0.190284	0.0222514	1.69066e-17	0.431947
rs174581	11	61839211	PE 18:1;0_18:1;0	A	G	A	2538	0.172633	0.0287274	2.13028e-09	4040	0.18687	0.0224249	1.06654e-16	0.69605
rs174581	11	61839211	PE O-16:1;0/20:4;0	A	G	A	2590	-0.196527	0.0283752	5.44114e-12	4106	-0.210423	0.0221918	4.09628e-21	0.699676
rs174581	11	61839211	PE O-18:1;0/18:2;0	A	G	A	2465	0.217009	0.0290147	1.03333e-13	3954	0.170575	0.0226648	6.44301e-14	0.207242
rs174581	11	61839211	PE O-18:1;0/20:4;0	A	G	A	2591	-0.226192	0.0282895	1.92372e-15	4108	-0.264215	0.0220589	1.60973e-32	0.289178
rs174581	11	61839211	PE O-18:2;0/20:4;0	A	G	A	2588	-0.172315	0.0284442	1.57892e-09	4096	-0.167669	0.0223155	7.02547e-14	0.897746
rs174581	11	61839211	PI 18:0;0_18:2;0	A	G	A	2590	0.272733	0.028123	7.21804e-22	4107	0.301978	0.0219363	3.47984e-42	0.412242
rs174581	11	61839211	PI 18:0;0_20:3;0	A	G	A	2453	0.36952	0.0284326	2.14412e-37	3888	0.325104	0.0224035	1.65626e-46	0.219818
rs174581	11	61839211	PI 18:0;0_20:4;0	A	G	A	2592	-0.209133	0.0283322	2.09859e-13	4109	-0.246978	0.0220995	1.37985e-28	0.29223
rs174581	11	61839211	PI 18:1;0_18:1;0	A	G	A	2587	0.167477	0.0284556	4.48041e-09	4104	0.151255	0.0223243	1.41728e-11	0.653776
rs174581	11	61839211	PI 18:1;0_18:2;0	A	G	A	2270	0.190326	0.0301404	3.24804e-10	3790	0.148295	0.023117	1.58242e-10	0.2685
rs174581	11	61839211	SM 34:2;2	A	G	A	2592	-0.170596	0.0284317	2.246e-09	4109	-0.141433	0.0223242	2.62192e-10	0.41981
rs174581	11	61839211	SM 36:2;2	A	G	A	2591	-0.164886	0.0284451	7.58513e-09	4109	-0.157264	0.0222984	2.04952e-12	0.832979
rs174581	11	61839211	TAG 56:3;0	A	G	A	2335	0.175384	0.0297867	4.47306e-09	3455	0.168668	0.0242008	3.79356e-12	0.861085
rs174581	11	61839211	TAG 56:6;0	A	G	A	2585	-0.185214	0.028462	9.15129e-11	4094	-0.253414	0.0221294	6.57174e-30	0.0585341
rs139957766	11	61839575	CE 20:4;0	A	G	A	2592	-0.489338	0.055923	3.76333e-18	4109	-0.500866	0.0439706	1.28593e-29	0.871268
rs139957766	11	61839575	LPC 20:4;0	A	G	A	2275	-0.440768	0.0587437	8.88093e-14	3548	-0.443151	0.0470404	7.83595e-21	0.974739
rs139957766	11	61839575	LPE 18:2;0	A	G	A	2516	0.328084	0.0570955	1.02272e-08	3931	0.24255	0.0452079	8.55166e-08	0.240197
rs139957766	11	61839575	PC 16:0;0_18:2;0	A	G	A	2592	0.348902	0.0563279	6.79551e-10	4109	0.259357	0.0444761	5.91958e-09	0.212154
rs139957766	11	61839575	PC 16:0;0_20:4;0	A	G	A	2592	-0.48323	0.0559435	9.84521e-18	4109	-0.494942	0.0439869	5.97836e-29	0.869279
rs139957766	11	61839575	PC 16:1;0_18:2;0	A	G	A	2590	0.31838	0.0564008	1.83219e-08	4102	0.251604	0.044525	1.70495e-08	0.352743
rs139957766	11	61839575	PC 17:0;0_20:4;0	A	G	A	2570	-0.44435	0.056303	4.36023e-15	4066	-0.42516	0.0445894	2.50082e-21	0.789321
rs139957766	11	61839575	PC 18:0;0_20:4;0	A	G	A	2592	-0.540949	0.0557391	6.74124e-22	4109	-0.555304	0.0438111	3.83711e-36	0.839542
rs139957766	11	61839575	PC 18:0;0_20:5;0	A	G	A	2571	-0.340646	0.0566597	2.0911e-09	4083	-0.260589	0.0448741	6.84004e-09	0.268019
rs139957766	11	61839575	PC 18:1;0_18:2;0	A	G	A	2592	0.373549	0.0562668	3.83653e-11	4109	0.274448	0.044454	7.31504e-10	0.166972
rs139957766	11	61839575	PC 18:1;0_20:4;0	A	G	A	2592	-0.439429	0.0560828	6.76675e-15	4108	-0.406505	0.0442077	5.80134e-20	0.644765
rs139957766	11	61839575	PC O-16:1;0/20:4;0	A	G	A	2266	-0.384376	0.0609322	3.38348e-10	3374	-0.305239	0.0491181	5.78244e-10	0.311945
rs77020029	11	61839635	CE 20:4;0	A	G	A	2592	-0.39777	0.0525604	5.23997e-14	4109	-0.47569	0.0419014	1.96842e-29	0.246373
rs77020029	11	61839635	LPC 20:4;0	A	G	A	2275	-0.302078	0.0550799	4.60964e-08	3548	-0.415507	0.0454131	9.4116e-20	0.112077
rs77020029	11	61839635	PC 16:0;0_20:4;0	A	G	A	2592	-0.377625	0.0526177	9.28051e-13	4109	-0.483966	0.0418783	2.01322e-30	0.113808
rs77020029	11	61839635	PC 16:0;0_22:5;0	A	G	A	2592	-0.290857	0.0528301	4.04251e-08	4107	-0.302714	0.0423199	1.00065e-12	0.86095
rs77020029	11	61839635	PC 17:0;0_20:4;0	A	G	A	2570	-0.34864	0.0529967	5.7379e-11	4066	-0.372918	0.0424929	2.45165e-18	0.720789
rs77020029	11	61839635	PC 18:0;0_20:4;0	A	G	A	2592	-0.450672	0.0523953	1.3414e-17	4109	-0.492017	0.0418555	2.10602e-31	0.537545
rs77020029	11	61839635	PC 18:1;0_20:4;0	A	G	A	2592	-0.304346	0.0528008	9.18466e-09	4108	-0.344777	0.0422131	4.14826e-16	0.549784
rs174582	11	61839696	CE 20:4;0	G	A	G	2592	-0.384483	0.0388716	1.14146e-22	4109	-0.285291	0.0309818	5.15236e-20	0.0459885
rs174582	11	61839696	CE 20:5;0	G	A	G	2592	-0.248698	0.0392963	2.90242e-10	4109	-0.190386	0.0311587	1.08745e-09	0.244934
rs174582	11	61839696	LPC 20:4;0	G	A	G	2275	-0.258316	0.0420302	9.35777e-10	3548	-0.234486	0.0336591	3.85674e-12	0.65809
rs174582	11	61839696	PC 16:0;0_20:4;0	G	A	G	2592	-0.305425	0.0391416	8.69212e-15	4109	-0.269638	0.031016	4.9993e-18	0.473626
rs174582	11	61839696	PC 16:0;0_22:5;0	G	A	G	2592	-0.247652	0.0392989	3.44735e-10	4107	-0.223859	0.0311072	7.3164e-13	0.634989
rs174582	11	61839696	PC 17:0;0_20:4;0	G	A	G	2570	-0.282687	0.0393927	9.34365e-13	4066	-0.280223	0.0311564	3.57868e-19	0.960872
rs174582	11	61839696	PC 18:0;0_20:4;0	G	A	G	2592	-0.32893	0.039068	6.17343e-17	4109	-0.301157	0.0309453	3.81572e-22	0.577353
rs174582	11	61839696	PC 18:1;0_18:2;0	G	A	G	2592	0.242671	0.0393109	7.74743e-10	4109	0.174332	0.0311816	2.4063e-08	0.173203
rs174582	11	61839696	PC 18:1;0_20:2;0	G	A	G	2036	0.263175	0.0438296	2.26711e-09	3435	0.240879	0.0339073	1.46649e-12	0.687425
rs174582	11	61839696	PC 18:1;0_20:4;0	G	A	G	2592	-0.243867	0.039308	6.3881e-10	4108	-0.238317	0.0310797	2.16816e-14	0.911811
rs174582	11	61839696	PC O-18:1;0/20:3;0	G	A	G	2465	0.240584	0.0400303	2.12971e-09	3924	0.283529	0.0317009	5.67669e-19	0.400332
rs174582	11	61839696	PI 18:0;0_20:3;0	G	A	G	2453	0.316107	0.0399699	3.9016e-15	3888	0.277683	0.0316518	2.55777e-18	0.451066
rs17156426	11	61841851	CE 20:4;0	G	A	G	2592	-0.398409	0.0525664	4.81225e-14	4109	-0.472858	0.0418995	4.13343e-29	0.268074
rs17156426	11	61841851	LPC 20:4;0	G	A	G	2275	-0.302291	0.0550879	4.5311e-08	3548	-0.410512	0.0453989	2.46744e-19	0.129512
rs17156426	11	61841851	PC 16:0;0_20:4;0	G	A	G	2592	-0.378246	0.0526239	8.57851e-13	4109	-0.483877	0.0418688	2.00206e-30	0.116236
rs17156426	11	61841851	PC 16:0;0_22:5;0	G	A	G	2592	-0.290971	0.0528377	4.01151e-08	4107	-0.30379	0.0423083	8.21297e-13	0.849795
rs17156426	11	61841851	PC 17:0;0_20:4;0	G	A	G	2570	-0.349739	0.0530019	5.02302e-11	4066	-0.372691	0.0424834	2.5245e-18	0.735443
rs17156426	11	61841851	PC 18:0;0_20:4;0	G	A	G	2592	-0.45143	0.0524007	1.19545e-17	4109	-0.491328	0.0418477	2.47991e-31	0.551871
rs17156426	11	61841851	PC 18:1;0_20:4;0	G	A	G	2592	-0.304971	0.0528072	8.60464e-09	4108	-0.346671	0.0421996	2.81337e-16	0.537309
rs174583	11	61842278	CE 16:0;0	T	C	T	2592	-0.174255	0.0284493	1.04428e-09	4109	-0.215093	0.0221753	5.19948e-22	0.257567
rs174583	11	61842278	CE 18:3;0	T	C	T	2592	-0.16894	0.0284617	3.31684e-09	4109	-0.187005	0.0222372	5.60847e-17	0.616965
rs174583	11	61842278	CE 20:4;0	T	C	T	2592	-0.635953	0.0257863	8.30704e-121	4109	-0.657566	0.0199431	9.89775e-212	0.507326
rs174583	11	61842278	CE 20:5;0	T	C	T	2592	-0.406377	0.0275196	1.92882e-47	4109	-0.394184	0.0215679	8.34683e-72	0.727294
rs174583	11	61842278	CE 22:6;0	T	C	T	2592	-0.19377	0.0284006	1.10786e-11	4108	-0.192004	0.022227	8.04478e-18	0.960945
rs174583	11	61842278	LPC 20:4;0	T	C	T	2275	-0.499248	0.0288216	3.08592e-63	3548	-0.540791	0.0223411	6.26171e-120	0.254616
rs174583	11	61842278	LPE 18:2;0	T	C	T	2516	0.351424	0.0282108	1.31576e-34	3931	0.356689	0.0222337	3.76654e-56	0.883464
rs174583	11	61842278	PC 15:0;0_18:2;0	T	C	T	2309	0.338757	0.029393	6.39493e-30	3884	0.29855	0.0225142	2.76954e-39	0.277502
rs174583	11	61842278	PC 16:0;0_18:2;0	T	C	T	2592	0.341552	0.0278576	1.23815e-33	4109	0.324952	0.0218471	8.86939e-49	0.639146
rs174583	11	61842278	PC 16:0;0_20:2;0	T	C	T	2578	0.265146	0.0282664	1.39556e-20	4087	0.251254	0.0221339	2.00236e-29	0.698793
rs174583	11	61842278	PC 16:0;0_20:4;0	T	C	T	2592	-0.563332	0.0264303	5.22558e-93	4109	-0.601443	0.0203698	6.33405e-174	0.253409
rs174583	11	61842278	PC 16:0;0_20:5;0	T	C	T	2591	-0.35933	0.0277712	3.75069e-37	4109	-0.365927	0.0216888	8.39168e-62	0.85149
rs174583	11	61842278	PC 16:0;0_22:4;0	T	C	T	2486	-0.242618	0.0287883	5.88615e-17	3931	-0.309332	0.0223993	2.14079e-42	0.0674017
rs174583	11	61842278	PC 16:0;0_22:5;0	T	C	T	2592	-0.403743	0.0275345	7.93317e-47	4107	-0.408178	0.0215044	4.47295e-77	0.898985
rs174583	11	61842278	PC 16:1;0_18:1;0	T	C	T	2589	0.172039	0.028463	1.71695e-09	4104	0.179042	0.0222611	1.13874e-15	0.846329
rs174583	11	61842278	PC 16:1;0_18:2;0	T	C	T	2590	0.362793	0.0277616	7.68495e-38	4102	0.372015	0.021671	7.67735e-64	0.793436
rs174583	11	61842278	PC 16:1;0_20:4;0	T	C	T	1892	-0.26299	0.033769	1.11433e-14	3301	-0.337624	0.024553	7.04527e-42	0.073845
rs174583	11	61842278	PC 17:0;0_18:2;0	T	C	T	2591	0.296076	0.0280657	1.67e-25	4106	0.246945	0.0221019	1.42298e-28	0.169036
rs174583	11	61842278	PC 17:0;0_20:4;0	T	C	T	2570	-0.507701	0.0270256	7.06502e-74	4066	-0.544653	0.0209081	1.77149e-138	0.2795
rs174583	11	61842278	PC 18:0;0_18:2;0	T	C	T	2592	0.265415	0.028176	9.65359e-21	4109	0.249551	0.0220872	3.58339e-29	0.657684
rs174583	11	61842278	PC 18:0;0_20:2;0	T	C	T	2039	0.277862	0.0314142	1.93825e-18	3357	0.270098	0.0243468	4.12118e-28	0.84512
rs174583	11	61842278	PC 18:0;0_20:4;0	T	C	T	2592	-0.647326	0.0256768	1.3336e-125	4109	-0.670803	0.0198354	2.1627e-221	0.469328
rs174583	11	61842278	PC 18:0;0_20:5;0	T	C	T	2571	-0.419759	0.0276333	5.6909e-50	4083	-0.399816	0.0217043	7.42596e-73	0.570332
rs174583	11	61842278	PC 18:0;0_22:5;0	T	C	T	2482	-0.268004	0.02876	2.52009e-20	3876	-0.281631	0.022586	5.11602e-35	0.709415
rs174583	11	61842278	PC 18:0;0_22:6;0	T	C	T	2519	-0.175434	0.0288211	1.32643e-09	4030	-0.150043	0.0225344	3.14157e-11	0.487664
rs174583	11	61842278	PC 18:1;0_18:1;0	T	C	T	2592	0.210423	0.0283548	1.56681e-13	4109	0.198188	0.0222136	6.76982e-19	0.734103
rs174583	11	61842278	PC 18:1;0_18:2;0	T	C	T	2592	0.396599	0.0275746	3.4865e-45	4109	0.377645	0.0216398	7.57052e-66	0.588687
rs174583	11	61842278	PC 18:1;0_20:2;0	T	C	T	2036	0.443619	0.0305511	1.56771e-45	3435	0.420183	0.0233286	2.24844e-69	0.54207
rs174583	11	61842278	PC 18:1;0_20:4;0	T	C	T	2592	-0.485958	0.0270168	2.94546e-68	4108	-0.500197	0.0210257	2.63977e-117	0.677463
rs174583	11	61842278	PC 18:2;0_18:2;0	T	C	T	2592	0.235402	0.0282788	1.35504e-16	4109	0.221117	0.0221608	3.49239e-23	0.690921
rs174583	11	61842278	PC 18:2;0_20:1;0	T	C	T	1918	0.334246	0.0322314	1.4914e-24	3231	0.322998	0.0244699	8.73124e-39	0.781051
rs174583	11	61842278	PC 18:2;0_20:3;0	T	C	T	2365	0.231322	0.0295905	8.05024e-15	3809	0.18775	0.023111	6.04524e-16	0.245849
rs174583	11	61842278	PC O-16:0;0/18:2;0	T	C	T	2585	0.195903	0.0284197	6.83075e-12	4100	0.170132	0.0222973	2.89779e-14	0.47558
rs174583	11	61842278	PC O-16:0;0/20:4;0	T	C	T	2592	-0.352253	0.0278061	9.95902e-36	4109	-0.392867	0.0215737	2.54953e-71	0.248496
rs174583	11	61842278	PC O-16:1;0/20:4;0	T	C	T	2266	-0.417079	0.0294721	1.24866e-43	3374	-0.382777	0.0240208	3.55381e-55	0.366959
rs174583	11	61842278	PC O-18:0;0/20:4;0	T	C	T	2516	-0.285991	0.0283665	1.8406e-23	3984	-0.317292	0.0222532	5.02172e-45	0.385296
rs174583	11	61842278	PC O-18:1;0/18:2;0	T	C	T	2392	0.23733	0.0292519	7.79031e-16	3884	0.219192	0.0227845	1.14406e-21	0.624714
rs174583	11	61842278	PC O-18:1;0/20:3;0	T	C	T	2465	0.255611	0.0287774	1.23432e-18	3924	0.238398	0.0226379	1.36185e-25	0.638272
rs174583	11	61842278	PC O-18:1;0/20:4;0	T	C	T	2592	-0.262571	0.0281863	2.51105e-20	4108	-0.282947	0.0219927	3.64428e-37	0.568719
rs174583	11	61842278	PC O-18:2;0/16:0;0	T	C	T	2585	0.159608	0.0285075	2.38612e-08	4100	0.131569	0.0223609	4.32762e-09	0.438993
rs174583	11	61842278	PC O-18:2;0/18:2;0	T	C	T	2577	0.160634	0.0285392	2.01407e-08	4103	0.147054	0.0223219	5.0266e-11	0.707804
rs174583	11	61842278	PE 16:0;0_18:2;0	T	C	T	1837	0.266673	0.0328776	9.08179e-16	3256	0.324265	0.0244425	3.70275e-39	0.159789
rs174583	11	61842278	PE 18:0;0_18:2;0	T	C	T	2574	0.319018	0.0280413	2.70484e-29	4082	0.353943	0.0218053	1.82571e-57	0.325507
rs174583	11	61842278	PE 18:0;0_20:4;0	T	C	T	2587	-0.163448	0.0284984	1.08639e-08	4104	-0.193301	0.0222398	5.08114e-18	0.408903
rs174583	11	61842278	PE 18:1;0_18:1;0	T	C	T	2538	0.17219	0.0287631	2.44735e-09	4040	0.183095	0.0224274	4.29226e-16	0.764951
rs174583	11	61842278	PE O-16:1;0/20:4;0	T	C	T	2590	-0.199245	0.0283941	2.88051e-12	4106	-0.209894	0.0221878	5.03949e-21	0.767598
rs174583	11	61842278	PE O-18:1;0/18:2;0	T	C	T	2465	0.214828	0.0290489	1.92245e-13	3954	0.169754	0.0226609	8.38122e-14	0.221167
rs174583	11	61842278	PE O-18:1;0/20:4;0	T	C	T	2591	-0.229179	0.0283065	8.62432e-16	4108	-0.264195	0.0220536	1.57341e-32	0.32915
rs174583	11	61842278	PE O-18:2;0/20:4;0	T	C	T	2588	-0.173901	0.0284666	1.15406e-09	4096	-0.168416	0.0223089	5.36436e-14	0.879456
rs174583	11	61842278	PI 18:0;0_18:2;0	T	C	T	2590	0.274877	0.0281414	3.72033e-22	4107	0.300884	0.0219347	6.63507e-42	0.466067
rs174583	11	61842278	PI 18:0;0_20:3;0	T	C	T	2453	0.368763	0.0284644	3.54317e-37	3888	0.322575	0.0224074	8.12746e-46	0.202309
rs174583	11	61842278	PI 18:0;0_20:4;0	T	C	T	2592	-0.209646	0.028357	1.9263e-13	4109	-0.246046	0.0220968	2.15425e-28	0.311288
rs174583	11	61842278	PI 18:1;0_18:1;0	T	C	T	2587	0.168991	0.0284783	3.35146e-09	4104	0.15094	0.0223196	1.54572e-11	0.617859
rs174583	11	61842278	PI 18:1;0_18:2;0	T	C	T	2270	0.190904	0.030167	2.97916e-10	3790	0.14754	0.0231203	1.96654e-10	0.253902
rs174583	11	61842278	SM 34:2;2	T	C	T	2592	-0.173789	0.0284504	1.15725e-09	4109	-0.140075	0.0223211	3.84691e-10	0.351173
rs174583	11	61842278	SM 36:2;2	T	C	T	2591	-0.16839	0.0284633	3.73296e-09	4109	-0.155216	0.0222967	3.90468e-12	0.71559
rs174583	11	61842278	TAG 56:3;0	T	C	T	2335	0.178236	0.0298177	2.61389e-09	3455	0.166373	0.024208	7.44603e-12	0.757418
rs174583	11	61842278	TAG 56:6;0	T	C	T	2585	-0.184779	0.0284895	1.05356e-10	4094	-0.255251	0.0221189	2.4355e-30	0.0507169
rs174584	11	61843278	CE 16:0;0	A	G	A	2592	-0.174161	0.0284759	1.10416e-09	4109	-0.213397	0.0221726	1.06737e-21	0.276964
rs174584	11	61843278	CE 18:3;0	A	G	A	2592	-0.169979	0.0284857	2.74397e-09	4109	-0.187307	0.0222299	4.88962e-17	0.63154
rs174584	11	61843278	CE 20:4;0	A	G	A	2592	-0.636417	0.025811	9.29296e-121	4109	-0.654307	0.0199617	1.55407e-209	0.583501
rs174584	11	61843278	CE 20:5;0	A	G	A	2592	-0.405214	0.0275535	4.39837e-47	4109	-0.393415	0.0215644	1.45231e-71	0.73595
rs174584	11	61843278	CE 22:6;0	A	G	A	2592	-0.19188	0.0284319	1.83363e-11	4108	-0.190349	0.0222237	1.50559e-17	0.96616
rs174584	11	61843278	LPC 20:4;0	A	G	A	2275	-0.500914	0.0288434	1.55251e-63	3548	-0.537043	0.0223574	2.93229e-118	0.322172
rs174584	11	61843278	LPE 18:2;0	A	G	A	2516	0.351453	0.0282391	1.50603e-34	3931	0.3554	0.0222279	8.48385e-56	0.912545
rs174584	11	61843278	PC 15:0;0_18:2;0	A	G	A	2309	0.339845	0.0294196	4.77595e-30	3884	0.298112	0.0225169	3.62259e-39	0.259967
rs174584	11	61843278	PC 16:0;0_18:2;0	A	G	A	2592	0.342482	0.0278802	9.415e-34	4109	0.324248	0.0218429	1.34399e-48	0.606674
rs174584	11	61843278	PC 16:0;0_20:2;0	A	G	A	2578	0.265584	0.0282918	1.30745e-20	4087	0.25173	0.0221258	1.50608e-29	0.699696
rs174584	11	61843278	PC 16:0;0_20:4;0	A	G	A	2592	-0.56456	0.0264486	2.93576e-93	4109	-0.598577	0.0203831	3.09404e-172	0.308332
rs174584	11	61843278	PC 16:0;0_20:5;0	A	G	A	2591	-0.358403	0.0278028	6.74557e-37	4109	-0.365717	0.0216828	9.08625e-62	0.835665
rs174584	11	61843278	PC 16:0;0_22:4;0	A	G	A	2486	-0.244381	0.0288276	3.89218e-17	3931	-0.307475	0.0223984	6.35404e-42	0.0839347
rs174584	11	61843278	PC 16:0;0_22:5;0	A	G	A	2592	-0.404352	0.0275584	6.97975e-47	4107	-0.407886	0.0214988	5.20293e-77	0.919464
rs174584	11	61843278	PC 16:1;0_18:1;0	A	G	A	2589	0.171154	0.0284915	2.15294e-09	4104	0.177998	0.0222565	1.63652e-15	0.849857
rs174584	11	61843278	PC 16:1;0_18:2;0	A	G	A	2590	0.362558	0.0277899	1.00456e-37	4102	0.370066	0.0216723	3.29945e-63	0.831293
rs174584	11	61843278	PC 16:1;0_20:4;0	A	G	A	1892	-0.264636	0.0338051	8.1708e-15	3301	-0.337001	0.0245374	8.75485e-42	0.0832031
rs174584	11	61843278	PC 17:0;0_18:2;0	A	G	A	2591	0.297954	0.0280848	9.06998e-26	4106	0.244718	0.0221012	4.24327e-28	0.136327
rs174584	11	61843278	PC 17:0;0_20:4;0	A	G	A	2570	-0.507866	0.0270527	8.72869e-74	4066	-0.543565	0.0209075	5.57698e-138	0.296426
rs174584	11	61843278	PC 18:0;0_18:2;0	A	G	A	2592	0.266462	0.0281989	7.35461e-21	4109	0.249357	0.022081	3.81298e-29	0.632944
rs174584	11	61843278	PC 18:0;0_20:2;0	A	G	A	2039	0.276473	0.0314587	3.15494e-18	3357	0.270609	0.0243207	2.88749e-28	0.88276
rs174584	11	61843278	PC 18:0;0_20:4;0	A	G	A	2592	-0.647836	0.0257011	1.44643e-125	4109	-0.667388	0.019856	5.13483e-219	0.547167
rs174584	11	61843278	PC 18:0;0_20:5;0	A	G	A	2571	-0.419743	0.0276519	6.62037e-50	4083	-0.399496	0.0216985	8.77085e-73	0.564593
rs174584	11	61843278	PC 18:0;0_22:5;0	A	G	A	2482	-0.270006	0.0287808	1.41961e-20	3876	-0.281149	0.0225801	6.3651e-35	0.760664
rs174584	11	61843278	PC 18:0;0_22:6;0	A	G	A	2519	-0.174079	0.0288518	1.84018e-09	4030	-0.149431	0.0225283	3.72526e-11	0.500728
rs174584	11	61843278	PC 18:1;0_18:1;0	A	G	A	2592	0.210121	0.0283821	1.78675e-13	4109	0.196864	0.0222098	1.1307e-18	0.712985
rs174584	11	61843278	PC 18:1;0_18:2;0	A	G	A	2592	0.397752	0.0275954	2.30469e-45	4109	0.375784	0.0216409	3.10693e-65	0.531038
rs174584	11	61843278	PC 18:1;0_20:2;0	A	G	A	2036	0.443341	0.0305827	2.15551e-45	3435	0.418281	0.023325	8.23311e-69	0.514695
rs174584	11	61843278	PC 18:1;0_20:4;0	A	G	A	2592	-0.486612	0.0270401	2.55977e-68	4108	-0.498774	0.0210269	1.11861e-116	0.722545
rs174584	11	61843278	PC 18:2;0_18:2;0	A	G	A	2592	0.236318	0.0283025	1.09931e-16	4109	0.220308	0.0221561	4.89586e-23	0.656014
rs174584	11	61843278	PC 18:2;0_20:1;0	A	G	A	1918	0.335849	0.0322772	1.05427e-24	3231	0.321869	0.0244662	1.52193e-38	0.729968
rs174584	11	61843278	PC 18:2;0_20:3;0	A	G	A	2365	0.230686	0.0296248	1.0192e-14	3809	0.18725	0.0231048	7.07644e-16	0.247618
rs174584	11	61843278	PC O-16:0;0/18:2;0	A	G	A	2585	0.19626	0.0284453	6.53837e-12	4100	0.169313	0.0222922	3.78476e-14	0.455888
rs174584	11	61843278	PC O-16:0;0/20:4;0	A	G	A	2592	-0.35335	0.0278278	6.98131e-36	4109	-0.390668	0.0215766	1.47962e-70	0.289241
rs174584	11	61843278	PC O-16:1;0/20:4;0	A	G	A	2266	-0.418066	0.0294864	8.81471e-44	3374	-0.38117	0.0240219	9.70018e-55	0.331993
rs174584	11	61843278	PC O-18:0;0/20:4;0	A	G	A	2516	-0.288665	0.0283832	7.73497e-24	3984	-0.317228	0.0222413	4.70908e-45	0.428297
rs174584	11	61843278	PC O-18:1;0/18:2;0	A	G	A	2392	0.237289	0.0292821	8.42656e-16	3884	0.218808	0.0227746	1.29028e-21	0.618349
rs174584	11	61843278	PC O-18:1;0/20:3;0	A	G	A	2465	0.254219	0.0288109	2.05435e-18	3924	0.236914	0.0226297	2.57337e-25	0.636674
rs174584	11	61843278	PC O-18:1;0/20:4;0	A	G	A	2592	-0.263195	0.0282107	2.209e-20	4108	-0.281062	0.0219918	1.04822e-36	0.617428
rs174584	11	61843278	PC O-18:2;0/16:0;0	A	G	A	2585	0.158937	0.0285354	2.81356e-08	4100	0.131295	0.0223546	4.61116e-09	0.445728
rs174584	11	61843278	PC O-18:2;0/18:2;0	A	G	A	2577	0.16038	0.0285663	2.1848e-08	4103	0.146747	0.0223157	5.44252e-11	0.706851
rs174584	11	61843278	PE 16:0;0_18:2;0	A	G	A	1837	0.264182	0.0329345	1.84499e-15	3256	0.323321	0.0244379	5.84533e-39	0.149293
rs174584	11	61843278	PE 18:0;0_18:2;0	A	G	A	2574	0.318738	0.0280697	3.41909e-29	4082	0.351943	0.0218064	7.50238e-57	0.350213
rs174584	11	61843278	PE 18:0;0_20:4;0	A	G	A	2587	-0.163591	0.0285246	1.08785e-08	4104	-0.193275	0.0222331	5.02007e-18	0.411774
rs174584	11	61843278	PE 18:1;0_18:1;0	A	G	A	2538	0.169988	0.0287956	4.03947e-09	4040	0.183926	0.022419	3.09315e-16	0.702515
rs174584	11	61843278	PE O-16:1;0/20:4;0	A	G	A	2590	-0.200089	0.0284183	2.43795e-12	4106	-0.207247	0.0221871	1.52514e-20	0.842625
rs174584	11	61843278	PE O-18:1;0/18:2;0	A	G	A	2465	0.213856	0.0290805	2.60666e-13	3954	0.1695	0.0226626	9.15404e-14	0.22894
rs174584	11	61843278	PE O-18:1;0/20:4;0	A	G	A	2591	-0.22977	0.0283312	7.72049e-16	4108	-0.261933	0.0220534	5.16948e-32	0.37034
rs174584	11	61843278	PE O-18:2;0/20:4;0	A	G	A	2588	-0.173964	0.0284929	1.17888e-09	4096	-0.165715	0.0223072	1.32673e-13	0.819679
rs174584	11	61843278	PI 18:0;0_18:2;0	A	G	A	2590	0.27461	0.0281691	4.46049e-22	4107	0.30044	0.0219294	8.29414e-42	0.469338
rs174584	11	61843278	PI 18:0;0_20:3;0	A	G	A	2453	0.367357	0.0284929	7.56078e-37	3888	0.321547	0.0224043	1.48329e-45	0.206283
rs174584	11	61843278	PI 18:0;0_20:4;0	A	G	A	2592	-0.208731	0.0283861	2.58071e-13	4109	-0.243996	0.0220956	5.85767e-28	0.326916
rs174584	11	61843278	PI 18:1;0_18:1;0	A	G	A	2587	0.169354	0.0285039	3.20527e-09	4104	0.150978	0.0223128	1.50681e-11	0.611702
rs174584	11	61843278	PI 18:1;0_18:2;0	A	G	A	2270	0.191858	0.0301969	2.53443e-10	3790	0.146569	0.023115	2.55376e-10	0.233682
rs174584	11	61843278	SM 34:2;2	A	G	A	2592	-0.17485	0.0284743	9.48528e-10	4109	-0.141181	0.0223127	2.76046e-10	0.351998
rs174584	11	61843278	SM 36:2;2	A	G	A	2591	-0.169337	0.0284875	3.15026e-09	4109	-0.154646	0.022291	4.61339e-12	0.684639
rs174584	11	61843278	TAG 56:3;0	A	G	A	2335	0.177541	0.0298502	3.12807e-09	3455	0.166391	0.0242007	7.30391e-12	0.771699
rs174584	11	61843278	TAG 56:6;0	A	G	A	2585	-0.185089	0.0285153	1.01971e-10	4094	-0.255654	0.022111	1.89243e-30	0.0505119
rs75766519	11	61843561	CE 20:4;0	C	T	C	2592	-0.394076	0.052305	6.74904e-14	4109	-0.458655	0.0417398	1.05238e-27	0.334522
rs75766519	11	61843561	LPC 20:4;0	C	T	C	2275	-0.301704	0.0547826	4.05464e-08	3548	-0.394219	0.0451837	4.03092e-18	0.19264
rs75766519	11	61843561	PC 16:0;0_20:4;0	C	T	C	2592	-0.374736	0.0523599	1.06974e-12	4109	-0.471575	0.0417048	3.24424e-29	0.147989
rs75766519	11	61843561	PC 16:0;0_22:5;0	C	T	C	2592	-0.287683	0.0525721	4.8722e-08	4107	-0.302119	0.0421143	8.61297e-13	0.830306
rs75766519	11	61843561	PC 17:0;0_20:4;0	C	T	C	2570	-0.34489	0.052736	7.40056e-11	4066	-0.366943	0.0422935	5.83121e-18	0.744254
rs75766519	11	61843561	PC 18:0;0_20:4;0	C	T	C	2592	-0.444205	0.0521497	2.7131e-17	4109	-0.477058	0.0416896	7.18686e-30	0.622672
rs75766519	11	61843561	PC 18:1;0_20:4;0	C	T	C	2592	-0.301857	0.0525414	1.02587e-08	4108	-0.340083	0.0420159	7.52761e-16	0.569896
rs2526680	11	61843744	CE 20:4;0	T	C	T	2592	-0.507929	0.0347475	1.47099e-46	4109	-0.603505	0.0267176	1.37337e-106	0.0292188
rs2526680	11	61843744	CE 20:5;0	T	C	T	2592	-0.331662	0.0355602	2.26651e-20	4109	-0.336699	0.0278372	4.06342e-33	0.911191
rs2526680	11	61843744	LPC 20:4;0	T	C	T	2275	-0.435905	0.0376762	4.0198e-30	3548	-0.49573	0.0294054	2.10865e-61	0.21066
rs2526680	11	61843744	LPE 18:2;0	T	C	T	2516	0.325875	0.0361325	3.67586e-19	3931	0.31351	0.0283966	6.25375e-28	0.787881
rs2526680	11	61843744	PC 15:0;0_18:2;0	T	C	T	2309	0.292833	0.0375167	8.9216e-15	3884	0.331669	0.0287086	2.22738e-30	0.411027
rs2526680	11	61843744	PC 16:0;0_18:2;0	T	C	T	2592	0.315168	0.0356181	1.60731e-18	4109	0.308728	0.027916	4.90398e-28	0.886838
rs2526680	11	61843744	PC 16:0;0_20:2;0	T	C	T	2578	0.26478	0.0358448	2.02019e-13	4087	0.215887	0.0281789	2.28439e-14	0.28357
rs2526680	11	61843744	PC 16:0;0_20:4;0	T	C	T	2592	-0.469366	0.0349562	8.68928e-40	4109	-0.525786	0.0271145	3.19344e-80	0.202192
rs2526680	11	61843744	PC 16:0;0_20:5;0	T	C	T	2591	-0.316264	0.0356237	1.24474e-18	4109	-0.285182	0.0279769	4.09726e-24	0.492591
rs2526680	11	61843744	PC 16:0;0_22:5;0	T	C	T	2592	-0.30152	0.0356637	4.60878e-17	4107	-0.33155	0.0278581	3.90897e-32	0.506959
rs2526680	11	61843744	PC 16:1;0_18:2;0	T	C	T	2590	0.340513	0.035534	2.13094e-21	4102	0.33194	0.0278765	3.64493e-32	0.84945
rs2526680	11	61843744	PC 17:0;0_18:2;0	T	C	T	2591	0.277971	0.0357405	1.05976e-14	4106	0.242922	0.0280775	7.16391e-18	0.440618
rs2526680	11	61843744	PC 17:0;0_20:4;0	T	C	T	2570	-0.410472	0.0354258	2.6878e-30	4066	-0.472968	0.0276206	1.59188e-63	0.164151
rs2526680	11	61843744	PC 18:0;0_18:2;0	T	C	T	2592	0.237779	0.0358493	3.99703e-11	4109	0.226973	0.0281063	8.74891e-16	0.81249
rs2526680	11	61843744	PC 18:0;0_20:2;0	T	C	T	2039	0.292332	0.0395005	1.97065e-13	3357	0.296264	0.0303144	2.90423e-22	0.937058
rs2526680	11	61843744	PC 18:0;0_20:4;0	T	C	T	2592	-0.548323	0.0345096	2.5599e-54	4109	-0.603122	0.0267197	1.89925e-106	0.209271
rs2526680	11	61843744	PC 18:0;0_20:5;0	T	C	T	2571	-0.373028	0.0356514	4.04587e-25	4083	-0.321371	0.0281314	8.96226e-30	0.255339
rs2526680	11	61843744	PC 18:0;0_22:5;0	T	C	T	2482	-0.214143	0.0366881	6.01388e-09	3876	-0.24183	0.0288843	7.79382e-17	0.553217
rs2526680	11	61843744	PC 18:1;0_18:2;0	T	C	T	2592	0.3077	0.0356433	1.02775e-17	4109	0.313233	0.0279038	8.00406e-29	0.902716
rs2526680	11	61843744	PC 18:1;0_20:2;0	T	C	T	2036	0.355888	0.0389281	1.44035e-19	3435	0.349757	0.0300784	1.10548e-30	0.900818
rs2526680	11	61843744	PC 18:1;0_20:4;0	T	C	T	2592	-0.431746	0.035143	9.26898e-34	4108	-0.449443	0.0274513	2.05871e-58	0.691479
rs2526680	11	61843744	PC 18:2;0_18:2;0	T	C	T	2592	0.215216	0.0359042	2.33012e-09	4109	0.191035	0.0281713	1.36194e-11	0.596212
rs2526680	11	61843744	PC 18:2;0_20:1;0	T	C	T	1918	0.231294	0.041191	2.25092e-08	3231	0.244694	0.0313175	7.47547e-15	0.795662
rs2526680	11	61843744	PC O-16:0;0/20:4;0	T	C	T	2592	-0.306433	0.0356475	1.40165e-17	4109	-0.362185	0.0277591	3.73428e-38	0.217213
rs2526680	11	61843744	PC O-16:1;0/20:4;0	T	C	T	2266	-0.369081	0.0384165	1.89761e-21	3374	-0.370948	0.0310356	2.80761e-32	0.969844
rs2526680	11	61843744	PC O-18:0;0/20:4;0	T	C	T	2516	-0.217289	0.0364255	2.78535e-09	3984	-0.300989	0.0283506	5.52989e-26	0.0697807
rs2526680	11	61843744	PC O-18:1;0/18:2;0	T	C	T	2392	0.203324	0.0370465	4.48529e-08	3884	0.177953	0.0288269	7.38197e-10	0.588859
rs2526680	11	61843744	PC O-18:1;0/20:4;0	T	C	T	2592	-0.239704	0.0358443	2.7735e-11	4108	-0.281719	0.0279869	1.46055e-23	0.355543
rs2526680	11	61843744	PE 16:0;0_18:2;0	T	C	T	1837	0.256052	0.0409444	4.97607e-10	3256	0.285947	0.0305267	1.35049e-20	0.55831
rs2526680	11	61843744	PE 18:0;0_18:2;0	T	C	T	2574	0.28333	0.035796	3.63824e-15	4082	0.326587	0.0279536	4.82557e-31	0.34088
rs2526680	11	61843744	PE O-16:1;0/20:4;0	T	C	T	2590	-0.201813	0.0359468	2.18499e-08	4106	-0.203787	0.0281601	5.4593e-13	0.965519
rs2526680	11	61843744	PE O-18:1;0/18:2;0	T	C	T	2465	0.22732	0.0367132	6.94797e-10	3954	0.147561	0.0286189	2.6455e-07	0.0866379
rs2526680	11	61843744	PE O-18:1;0/20:4;0	T	C	T	2591	-0.198365	0.0359449	3.75665e-08	4108	-0.243236	0.0280777	6.5087e-18	0.325229
rs2526680	11	61843744	PI 18:0;0_18:2;0	T	C	T	2590	0.264305	0.0357899	2.04653e-13	4107	0.282653	0.0279861	1.04555e-23	0.686324
rs2526680	11	61843744	PI 18:0;0_20:3;0	T	C	T	2453	0.248092	0.0366798	1.67593e-11	3888	0.203017	0.028796	2.10528e-12	0.333747
rs174585	11	61844222	CE 20:4;0	A	G	A	2592	-0.384228	0.0389185	1.36327e-22	4109	-0.286659	0.030999	3.60677e-20	0.0498816
rs174585	11	61844222	CE 20:5;0	A	G	A	2592	-0.246352	0.0393474	4.46489e-10	4109	-0.191307	0.0311775	9.25772e-10	0.272874
rs174585	11	61844222	LPC 20:4;0	A	G	A	2275	-0.258037	0.0420829	1.02264e-09	3548	-0.234132	0.0336827	4.29497e-12	0.657415
rs174585	11	61844222	PC 16:0;0_20:4;0	A	G	A	2592	-0.306298	0.0391846	7.81553e-15	4109	-0.270774	0.0310338	3.802e-18	0.477277
rs174585	11	61844222	PC 16:0;0_22:5;0	A	G	A	2592	-0.248482	0.0393423	3.15045e-10	4107	-0.224722	0.0311259	6.17426e-13	0.635766
rs174585	11	61844222	PC 17:0;0_20:4;0	A	G	A	2570	-0.282368	0.0394399	1.05283e-12	4066	-0.281549	0.031174	2.5607e-19	0.987002
rs174585	11	61844222	PC 18:0;0_20:4;0	A	G	A	2592	-0.329543	0.0391117	5.86065e-17	4109	-0.302368	0.0309627	2.76041e-22	0.585916
rs174585	11	61844222	PC 18:1;0_18:2;0	A	G	A	2592	0.243151	0.0393551	7.49773e-10	4109	0.173792	0.0312025	2.71343e-08	0.167279
rs174585	11	61844222	PC 18:1;0_20:2;0	A	G	A	2036	0.261334	0.0438834	3.05264e-09	3435	0.23777	0.0339152	2.84195e-12	0.670931
rs174585	11	61844222	PC 18:1;0_20:4;0	A	G	A	2592	-0.24374	0.0393537	6.81887e-10	4108	-0.239768	0.0310972	1.56479e-14	0.936881
rs174585	11	61844222	PC O-18:1;0/20:3;0	A	G	A	2465	0.23791	0.0400835	3.34536e-09	3924	0.281635	0.0317081	9.79943e-19	0.392257
rs174585	11	61844222	PI 18:0;0_20:3;0	A	G	A	2453	0.31359	0.0400255	6.94006e-15	3888	0.275608	0.0316775	4.80321e-18	0.456815
rs117702910	11	61844441	CE 20:4;0	G	C	G	2592	-0.394076	0.052305	6.74904e-14	4109	-0.458655	0.0417398	1.05238e-27	0.334522
rs117702910	11	61844441	LPC 20:4;0	G	C	G	2275	-0.301704	0.0547826	4.05464e-08	3548	-0.394219	0.0451837	4.03092e-18	0.19264
rs117702910	11	61844441	PC 16:0;0_20:4;0	G	C	G	2592	-0.374736	0.0523599	1.06974e-12	4109	-0.471575	0.0417048	3.24424e-29	0.147989
rs117702910	11	61844441	PC 16:0;0_22:5;0	G	C	G	2592	-0.287683	0.0525721	4.8722e-08	4107	-0.302119	0.0421143	8.61297e-13	0.830306
rs117702910	11	61844441	PC 17:0;0_20:4;0	G	C	G	2570	-0.34489	0.052736	7.40056e-11	4066	-0.366943	0.0422935	5.83121e-18	0.744254
rs117702910	11	61844441	PC 18:0;0_20:4;0	G	C	G	2592	-0.444205	0.0521497	2.7131e-17	4109	-0.477058	0.0416896	7.18686e-30	0.622672
rs117702910	11	61844441	PC 18:1;0_20:4;0	G	C	G	2592	-0.301857	0.0525414	1.02587e-08	4108	-0.340083	0.0420159	7.52761e-16	0.569896
rs174587	11	61845358	CE 20:4;0	T	C	T	2592	-0.380571	0.0408258	2.37144e-20	4109	-0.286378	0.0319088	4.22907e-19	0.0690902
rs174587	11	61845358	CE 20:5;0	T	C	T	2592	-0.234026	0.0412495	1.55498e-08	4109	-0.184668	0.032091	9.32367e-09	0.344951
rs174587	11	61845358	LPC 20:4;0	T	C	T	2275	-0.265069	0.0440221	2.01243e-09	3548	-0.244635	0.0346688	2.04691e-12	0.715359
rs174587	11	61845358	PC 16:0;0_20:4;0	T	C	T	2592	-0.312649	0.0410478	3.62365e-14	4109	-0.272898	0.0319375	1.79062e-17	0.444682
rs174587	11	61845358	PC 16:0;0_22:5;0	T	C	T	2592	-0.257872	0.0411946	4.49588e-10	4107	-0.22295	0.0320344	3.95234e-12	0.503364
rs174587	11	61845358	PC 17:0;0_20:4;0	T	C	T	2570	-0.28555	0.041345	6.23869e-12	4066	-0.278366	0.0320967	6.00516e-18	0.890831
rs174587	11	61845358	PC 18:0;0_20:4;0	T	C	T	2592	-0.323486	0.0410154	4.52587e-15	4109	-0.300068	0.0318781	7.80874e-21	0.652129
rs174587	11	61845358	PC 18:1;0_18:2;0	T	C	T	2592	0.240063	0.0412361	6.54454e-09	4109	0.16456	0.0321177	3.13403e-07	0.14859
rs174587	11	61845358	PC 18:1;0_20:2;0	T	C	T	2036	0.2675	0.0458201	6.13301e-09	3435	0.220087	0.0349333	3.34974e-10	0.410572
rs174587	11	61845358	PC 18:1;0_20:4;0	T	C	T	2592	-0.247565	0.041219	2.16696e-09	4108	-0.244645	0.0319945	2.55632e-14	0.955373
rs174587	11	61845358	PC 18:2;0_20:1;0	T	C	T	1918	0.270331	0.0474648	1.42146e-08	3231	0.127645	0.0361099	0.000413664	0.0167346
rs174587	11	61845358	PC O-18:1;0/20:3;0	T	C	T	2465	0.231057	0.042048	4.30682e-08	3924	0.258366	0.0327062	3.60522e-15	0.608197
rs174587	11	61845358	PI 18:0;0_20:3;0	T	C	T	2453	0.312648	0.0419172	1.20588e-13	3888	0.258269	0.0326467	3.30178e-15	0.306073
rs150336394	11	61845665	CE 20:4;0	T	C	T	2592	-0.395086	0.0522824	5.69667e-14	4109	-0.458129	0.0417358	1.1916e-27	0.346
rs150336394	11	61845665	LPC 20:4;0	T	C	T	2275	-0.302611	0.054759	3.64565e-08	3548	-0.393948	0.0451776	4.2022e-18	0.198227
rs150336394	11	61845665	PC 16:0;0_20:4;0	T	C	T	2592	-0.375665	0.0523377	9.2178e-13	4109	-0.471016	0.0417009	3.71854e-29	0.154196
rs150336394	11	61845665	PC 16:0;0_22:5;0	T	C	T	2592	-0.28761	0.0525527	4.85506e-08	4107	-0.300464	0.0421118	1.13949e-12	0.848626
rs150336394	11	61845665	PC 17:0;0_20:4;0	T	C	T	2570	-0.34559	0.0527142	6.66115e-11	4066	-0.366822	0.0422882	5.92132e-18	0.753388
rs150336394	11	61845665	PC 18:0;0_20:4;0	T	C	T	2592	-0.444812	0.052128	2.38775e-17	4109	-0.476666	0.0416852	7.87633e-30	0.633188
rs150336394	11	61845665	PC 18:1;0_20:4;0	T	C	T	2592	-0.302351	0.0525207	9.58236e-09	4108	-0.339277	0.0420121	8.73604e-16	0.582983
rs93923	11	61846273	CE 20:4;0	T	C	T	2592	-0.386455	0.0409349	7.96713e-21	4109	-0.28834	0.0319715	2.8605e-19	0.0588947
rs93923	11	61846273	CE 20:5;0	T	C	T	2592	-0.235684	0.0413749	1.3626e-08	4109	-0.185695	0.0321562	8.27492e-09	0.340102
rs93923	11	61846273	LPC 20:4;0	T	C	T	2275	-0.267656	0.0441056	1.50801e-09	3548	-0.244627	0.0346989	2.14118e-12	0.681541
rs93923	11	61846273	PC 16:0;0_20:4;0	T	C	T	2592	-0.315042	0.0411705	2.76938e-14	4109	-0.276555	0.0319968	7.71429e-18	0.460444
rs93923	11	61846273	PC 16:0;0_22:5;0	T	C	T	2592	-0.259121	0.0413208	4.19077e-10	4107	-0.225623	0.0320966	2.4163e-12	0.522025
rs93923	11	61846273	PC 17:0;0_20:4;0	T	C	T	2570	-0.288262	0.0414699	4.57858e-12	4066	-0.282351	0.0321562	2.35518e-18	0.910315
rs93923	11	61846273	PC 18:0;0_20:4;0	T	C	T	2592	-0.32586	0.041138	3.46119e-15	4109	-0.30325	0.0319379	3.62505e-21	0.664189
rs93923	11	61846273	PC 18:1;0_18:2;0	T	C	T	2592	0.241456	0.0413621	5.95613e-09	4109	0.163354	0.0321857	4.03904e-07	0.136164
rs93923	11	61846273	PC 18:1;0_20:2;0	T	C	T	2036	0.266228	0.0459544	7.97863e-09	3435	0.21819	0.035019	5.2094e-10	0.405723
rs93923	11	61846273	PC 18:1;0_20:4;0	T	C	T	2592	-0.250118	0.0413422	1.65844e-09	4108	-0.24723	0.0320565	1.54016e-14	0.955975
rs93923	11	61846273	PC 18:2;0_20:1;0	T	C	T	1918	0.275031	0.0476101	8.86739e-09	3231	0.126838	0.0361893	0.000463107	0.0132112
rs93923	11	61846273	PI 18:0;0_20:3;0	T	C	T	2453	0.311441	0.0420577	1.79249e-13	3888	0.254584	0.032725	9.26471e-15	0.285997
rs17156442	11	61846551	CE 20:4;0	T	C	T	2592	-0.395086	0.0522824	5.69667e-14	4109	-0.456672	0.0417125	1.62371e-27	0.357156
rs17156442	11	61846551	LPC 20:4;0	T	C	T	2275	-0.302611	0.054759	3.64565e-08	3548	-0.391379	0.0451499	6.55484e-18	0.211029
rs17156442	11	61846551	PC 16:0;0_20:4;0	T	C	T	2592	-0.375665	0.0523377	9.2178e-13	4109	-0.469158	0.0416788	5.69025e-29	0.162297
rs17156442	11	61846551	PC 16:0;0_22:5;0	T	C	T	2592	-0.28761	0.0525527	4.85506e-08	4107	-0.298816	0.0420876	1.465e-12	0.867813
rs17156442	11	61846551	PC 17:0;0_20:4;0	T	C	T	2570	-0.34559	0.0527142	6.66115e-11	4066	-0.365177	0.0422639	7.93163e-18	0.771894
rs17156442	11	61846551	PC 18:0;0_20:4;0	T	C	T	2592	-0.444812	0.052128	2.38775e-17	4109	-0.474661	0.0416636	1.26056e-29	0.654662
rs17156442	11	61846551	PC 18:1;0_20:4;0	T	C	T	2592	-0.302351	0.0525207	9.58236e-09	4108	-0.337886	0.0419878	1.09883e-15	0.597174
rs2845572	11	61847123	CE 20:4;0	A	G	A	2592	-0.512043	0.0337862	8.93475e-50	4109	-0.598642	0.02629	3.45361e-108	0.0430853
rs2845572	11	61847123	CE 20:5;0	A	G	A	2592	-0.340086	0.0346133	2.14632e-22	4109	-0.34003	0.0273911	9.17196e-35	0.998988
rs2845572	11	61847123	LPC 20:4;0	A	G	A	2275	-0.426252	0.0367028	2.47932e-30	3548	-0.482262	0.0289833	6.40423e-60	0.231055
rs2845572	11	61847123	LPE 18:2;0	A	G	A	2516	0.317809	0.0352135	3.47641e-19	3931	0.319134	0.0279716	1.09774e-29	0.976495
rs2845572	11	61847123	PC 15:0;0_18:2;0	A	G	A	2309	0.291104	0.0365399	2.53501e-15	3884	0.319177	0.0283065	4.86766e-29	0.543613
rs2845572	11	61847123	PC 16:0;0_18:2;0	A	G	A	2592	0.309791	0.0347229	8.48127e-19	4109	0.308019	0.0274831	9.73951e-29	0.968081
rs2845572	11	61847123	PC 16:0;0_20:2;0	A	G	A	2578	0.26083	0.034943	1.13792e-13	4087	0.222833	0.0277376	1.22736e-15	0.394387
rs2845572	11	61847123	PC 16:0;0_20:4;0	A	G	A	2592	-0.462877	0.034059	1.09543e-40	4109	-0.520544	0.0266917	4.41775e-81	0.182642
rs2845572	11	61847123	PC 16:0;0_20:5;0	A	G	A	2591	-0.315432	0.0347113	1.96532e-19	4109	-0.289929	0.027531	1.31479e-25	0.564859
rs2845572	11	61847123	PC 16:0;0_22:5;0	A	G	A	2592	-0.295957	0.0347695	2.85121e-17	4107	-0.332892	0.027418	2.36363e-33	0.404205
rs2845572	11	61847123	PC 16:1;0_18:2;0	A	G	A	2590	0.342005	0.0346125	1.25912e-22	4102	0.333734	0.0274332	1.78359e-33	0.851447
rs2845572	11	61847123	PC 17:0;0_18:2;0	A	G	A	2591	0.269284	0.0348564	1.58088e-14	4106	0.233106	0.027666	4.8982e-17	0.416239
rs2845572	11	61847123	PC 17:0;0_20:4;0	A	G	A	2570	-0.408272	0.034495	1.6566e-31	4066	-0.473292	0.02716	1.20673e-65	0.138619
rs2845572	11	61847123	PC 18:0;0_18:2;0	A	G	A	2592	0.228629	0.0349651	7.44456e-11	4109	0.224915	0.0276786	5.81735e-16	0.933626
rs2845572	11	61847123	PC 18:0;0_20:2;0	A	G	A	2039	0.272978	0.0385051	1.84948e-12	3357	0.290042	0.0298681	5.27148e-22	0.726215
rs2845572	11	61847123	PC 18:0;0_20:4;0	A	G	A	2592	-0.548534	0.0335643	3.24181e-57	4109	-0.600026	0.0262823	1.03753e-108	0.227093
rs2845572	11	61847123	PC 18:0;0_20:5;0	A	G	A	2571	-0.373819	0.0347154	1.77291e-26	4083	-0.330417	0.0276557	2.30495e-32	0.328143
rs2845572	11	61847123	PC 18:0;0_22:5;0	A	G	A	2482	-0.209294	0.0357432	5.38458e-09	3876	-0.240946	0.0284242	3.24696e-17	0.488248
rs2845572	11	61847123	PC 18:1;0_18:2;0	A	G	A	2592	0.310886	0.0347192	6.37512e-19	4109	0.318383	0.0274544	1.27689e-30	0.865501
rs2845572	11	61847123	PC 18:1;0_20:2;0	A	G	A	2036	0.349123	0.0379711	9.04133e-20	3435	0.36253	0.02954	6.47261e-34	0.780488
rs2845572	11	61847123	PC 18:1;0_20:4;0	A	G	A	2592	-0.42461	0.0342509	2.50197e-34	4108	-0.442995	0.0270344	1.65958e-58	0.673507
rs2845572	11	61847123	PC 18:2;0_18:2;0	A	G	A	2592	0.212625	0.035004	1.42845e-09	4109	0.192474	0.0277381	4.5695e-12	0.651852
rs2845572	11	61847123	PC O-16:0;0/20:4;0	A	G	A	2592	-0.315148	0.0347043	2.07897e-19	4109	-0.347696	0.0273677	2.66459e-36	0.46147
rs2845572	11	61847123	PC O-16:1;0/20:4;0	A	G	A	2266	-0.369305	0.0374652	1.79392e-22	3374	-0.355457	0.0305847	1.21274e-30	0.774626
rs2845572	11	61847123	PC O-18:0;0/20:4;0	A	G	A	2516	-0.219939	0.035478	6.60734e-10	3984	-0.286012	0.0279432	2.74183e-24	0.143452
rs2845572	11	61847123	PC O-18:1;0/18:2;0	A	G	A	2392	0.213078	0.0360664	3.95872e-09	3884	0.185328	0.0283737	7.34598e-11	0.54537
rs2845572	11	61847123	PC O-18:1;0/20:4;0	A	G	A	2592	-0.246131	0.0349191	2.30842e-12	4108	-0.268888	0.0275845	3.27667e-22	0.609076
rs2845572	11	61847123	PE 16:0;0_18:2;0	A	G	A	1837	0.235399	0.0399852	4.66121e-09	3256	0.292383	0.03011	5.39291e-22	0.254935
rs2845572	11	61847123	PE 18:0;0_18:2;0	A	G	A	2574	0.272435	0.0349173	8.76812e-15	4082	0.32103	0.0275309	6.23063e-31	0.274449
rs2845572	11	61847123	PE O-16:1;0/20:4;0	A	G	A	2590	-0.202632	0.0350382	8.21136e-09	4106	-0.194101	0.0277451	3.06482e-12	0.84862
rs2845572	11	61847123	PE O-18:1;0/18:2;0	A	G	A	2465	0.225003	0.0357751	3.75894e-10	3954	0.153826	0.0281813	5.09839e-08	0.118076
rs2845572	11	61847123	PE O-18:1;0/20:4;0	A	G	A	2591	-0.198479	0.0350394	1.63771e-08	4108	-0.232086	0.0276683	6.709e-17	0.451607
rs2845572	11	61847123	PI 18:0;0_18:2;0	A	G	A	2590	0.245063	0.0349333	2.92072e-12	4107	0.286673	0.0275449	4.68723e-25	0.349614
rs2845572	11	61847123	PI 18:0;0_20:3;0	A	G	A	2453	0.256795	0.035707	8.45961e-13	3888	0.222158	0.0283135	5.49353e-15	0.447207
rs7935946	11	61848070	CE 20:4;0	T	C	T	2592	-0.395086	0.0522824	5.69667e-14	4109	-0.456672	0.0417125	1.62371e-27	0.357156
rs7935946	11	61848070	LPC 20:4;0	T	C	T	2275	-0.302611	0.054759	3.64565e-08	3548	-0.391379	0.0451499	6.55484e-18	0.211029
rs7935946	11	61848070	PC 16:0;0_20:4;0	T	C	T	2592	-0.375665	0.0523377	9.2178e-13	4109	-0.469158	0.0416788	5.69025e-29	0.162297
rs7935946	11	61848070	PC 16:0;0_22:5;0	T	C	T	2592	-0.28761	0.0525527	4.85506e-08	4107	-0.298816	0.0420876	1.465e-12	0.867813
rs7935946	11	61848070	PC 17:0;0_20:4;0	T	C	T	2570	-0.34559	0.0527142	6.66115e-11	4066	-0.365177	0.0422639	7.93163e-18	0.771894
rs7935946	11	61848070	PC 18:0;0_20:4;0	T	C	T	2592	-0.444812	0.052128	2.38775e-17	4109	-0.474661	0.0416636	1.26056e-29	0.654662
rs7935946	11	61848070	PC 18:1;0_20:4;0	T	C	T	2592	-0.302351	0.0525207	9.58236e-09	4108	-0.337886	0.0419878	1.09883e-15	0.597174
rs174589	11	61848331	CE 20:4;0	G	C	G	2592	-0.380571	0.0408258	2.37144e-20	4109	-0.286378	0.0319088	4.22907e-19	0.0690902
rs174589	11	61848331	CE 20:5;0	G	C	G	2592	-0.234026	0.0412495	1.55498e-08	4109	-0.184668	0.032091	9.32367e-09	0.344951
rs174589	11	61848331	LPC 20:4;0	G	C	G	2275	-0.265069	0.0440221	2.01243e-09	3548	-0.244635	0.0346688	2.04691e-12	0.715359
rs174589	11	61848331	PC 16:0;0_20:4;0	G	C	G	2592	-0.312649	0.0410478	3.62365e-14	4109	-0.272898	0.0319375	1.79062e-17	0.444682
rs174589	11	61848331	PC 16:0;0_22:5;0	G	C	G	2592	-0.257872	0.0411946	4.49588e-10	4107	-0.22295	0.0320344	3.95234e-12	0.503364
rs174589	11	61848331	PC 17:0;0_20:4;0	G	C	G	2570	-0.28555	0.041345	6.23869e-12	4066	-0.278366	0.0320967	6.00516e-18	0.890831
rs174589	11	61848331	PC 18:0;0_20:4;0	G	C	G	2592	-0.323486	0.0410154	4.52587e-15	4109	-0.300068	0.0318781	7.80874e-21	0.652129
rs174589	11	61848331	PC 18:1;0_18:2;0	G	C	G	2592	0.240063	0.0412361	6.54454e-09	4109	0.16456	0.0321177	3.13403e-07	0.14859
rs174589	11	61848331	PC 18:1;0_20:2;0	G	C	G	2036	0.2675	0.0458201	6.13301e-09	3435	0.220087	0.0349333	3.34974e-10	0.410572
rs174589	11	61848331	PC 18:1;0_20:4;0	G	C	G	2592	-0.247565	0.041219	2.16696e-09	4108	-0.244645	0.0319945	2.55632e-14	0.955373
rs174589	11	61848331	PC 18:2;0_20:1;0	G	C	G	1918	0.270331	0.0474648	1.42146e-08	3231	0.127645	0.0361099	0.000413664	0.0167346
rs174589	11	61848331	PC O-18:1;0/20:3;0	G	C	G	2465	0.231057	0.042048	4.30682e-08	3924	0.258366	0.0327062	3.60522e-15	0.608197
rs174589	11	61848331	PI 18:0;0_20:3;0	G	C	G	2453	0.312648	0.0419172	1.20588e-13	3888	0.258269	0.0326467	3.30178e-15	0.306073
rs2851682	11	61848540	CE 20:4;0	G	A	G	2592	-0.510915	0.033714	9.06308e-50	4109	-0.59841	0.0262554	2.24529e-108	0.0406038
rs2851682	11	61848540	CE 20:5;0	G	A	G	2592	-0.342684	0.0345265	8.21146e-23	4109	-0.34117	0.0273531	4.50458e-35	0.972581
rs2851682	11	61848540	LPC 20:4;0	G	A	G	2275	-0.429839	0.0366058	5.94122e-31	3548	-0.481449	0.028946	7.09356e-60	0.268766
rs2851682	11	61848540	LPE 18:2;0	G	A	G	2516	0.314364	0.0351461	7.07749e-19	3931	0.31733	0.027941	1.95677e-29	0.947331
rs2851682	11	61848540	PC 15:0;0_18:2;0	G	A	G	2309	0.290463	0.0364563	2.52139e-15	3884	0.314965	0.0282836	2.2457e-28	0.595405
rs2851682	11	61848540	PC 16:0;0_18:2;0	G	A	G	2592	0.311114	0.0346417	5.04418e-19	4109	0.305636	0.0274552	2.22042e-28	0.90137
rs2851682	11	61848540	PC 16:0;0_20:2;0	G	A	G	2578	0.265435	0.034853	3.65347e-14	4087	0.222411	0.0277041	1.28324e-15	0.333872
rs2851682	11	61848540	PC 16:0;0_20:4;0	G	A	G	2592	-0.461819	0.0339864	1.12535e-40	4109	-0.519306	0.0266622	6.89132e-81	0.183248
rs2851682	11	61848540	PC 16:0;0_20:5;0	G	A	G	2591	-0.318123	0.034625	7.99786e-20	4109	-0.290874	0.0274943	7.95448e-26	0.537693
rs2851682	11	61848540	PC 16:0;0_22:5;0	G	A	G	2592	-0.296224	0.0346921	2.27798e-17	4107	-0.333338	0.0273822	1.61575e-33	0.401048
rs2851682	11	61848540	PC 16:1;0_18:2;0	G	A	G	2590	0.340787	0.0345403	1.4486e-22	4102	0.331705	0.0274046	3.6762e-33	0.836805
rs2851682	11	61848540	PC 17:0;0_18:2;0	G	A	G	2591	0.269069	0.0347807	1.45707e-14	4106	0.229943	0.0276383	1.18658e-16	0.378468
rs2851682	11	61848540	PC 17:0;0_20:4;0	G	A	G	2570	-0.407673	0.0344189	1.5e-31	4066	-0.474405	0.0271187	4.0127e-66	0.127781
rs2851682	11	61848540	PC 18:0;0_18:2;0	G	A	G	2592	0.232601	0.0348788	3.14035e-11	4109	0.223065	0.0276481	9.29627e-16	0.830349
rs2851682	11	61848540	PC 18:0;0_20:2;0	G	A	G	2039	0.275496	0.0384094	1.02536e-12	3357	0.286605	0.0298369	1.42919e-21	0.819329
rs2851682	11	61848540	PC 18:0;0_20:4;0	G	A	G	2592	-0.545058	0.0335069	9.97815e-57	4109	-0.598562	0.0262545	1.96855e-108	0.208785
rs2851682	11	61848540	PC 18:0;0_20:5;0	G	A	G	2571	-0.375197	0.0346301	8.88499e-27	4083	-0.330563	0.0276196	1.80721e-32	0.313626
rs2851682	11	61848540	PC 18:0;0_22:5;0	G	A	G	2482	-0.208552	0.0356639	5.63893e-09	3876	-0.240631	0.0283877	3.25221e-17	0.481585
rs2851682	11	61848540	PC 18:1;0_18:2;0	G	A	G	2592	0.312042	0.0346385	3.95248e-19	4109	0.316726	0.0274246	2.19065e-30	0.915567
rs2851682	11	61848540	PC 18:1;0_20:2;0	G	A	G	2036	0.355942	0.0378465	1.3549e-20	3435	0.36251	0.0295008	5.37841e-34	0.891131
rs2851682	11	61848540	PC 18:1;0_20:4;0	G	A	G	2592	-0.422395	0.0341838	4.02737e-34	4108	-0.441907	0.0270037	2.31916e-58	0.654223
rs2851682	11	61848540	PC 18:2;0_18:2;0	G	A	G	2592	0.210249	0.0349336	2.00913e-09	4109	0.190807	0.0277069	6.58096e-12	0.662805
rs2851682	11	61848540	PC 18:2;0_20:1;0	G	A	G	1918	0.219476	0.039888	4.25202e-08	3231	0.247244	0.0308115	1.41434e-15	0.581684
rs2851682	11	61848540	PC O-16:0;0/20:4;0	G	A	G	2592	-0.309918	0.0346459	6.89943e-19	4109	-0.346466	0.0273369	3.88525e-36	0.407586
rs2851682	11	61848540	PC O-16:1;0/20:4;0	G	A	G	2266	-0.366849	0.0373796	2.70574e-22	3374	-0.356515	0.0305347	6.61679e-31	0.830465
rs2851682	11	61848540	PC O-18:0;0/20:4;0	G	A	G	2516	-0.215379	0.0354098	1.364e-09	3984	-0.283043	0.027915	7.17895e-24	0.133447
rs2851682	11	61848540	PC O-18:1;0/18:2;0	G	A	G	2392	0.211628	0.0359902	4.67233e-09	3884	0.182647	0.0283424	1.30356e-10	0.526975
rs2851682	11	61848540	PC O-18:1;0/20:4;0	G	A	G	2592	-0.241393	0.0348557	5.45958e-12	4108	-0.267447	0.0275537	4.87603e-22	0.557613
rs2851682	11	61848540	PE 16:0;0_18:2;0	G	A	G	1837	0.238322	0.0398899	2.76567e-09	3256	0.292398	0.0300693	4.7338e-22	0.27902
rs2851682	11	61848540	PE 18:0;0_18:2;0	G	A	G	2574	0.274747	0.0348339	4.52281e-15	4082	0.321946	0.0274936	3.55983e-31	0.287511
rs2851682	11	61848540	PE O-16:1;0/20:4;0	G	A	G	2590	-0.20023	0.0349675	1.14585e-08	4106	-0.193501	0.027712	3.36597e-12	0.88012
rs2851682	11	61848540	PE O-18:1;0/18:2;0	G	A	G	2465	0.226022	0.0356914	2.85454e-10	3954	0.152529	0.0281482	6.35796e-08	0.105918
rs2851682	11	61848540	PE O-18:1;0/20:4;0	G	A	G	2591	-0.195348	0.0349703	2.56408e-08	4108	-0.229498	0.0276393	1.35938e-16	0.443593
rs2851682	11	61848540	PI 18:0;0_18:2;0	G	A	G	2590	0.241967	0.0348654	4.93617e-12	4107	0.284275	0.0275166	1.02186e-24	0.340821
rs2851682	11	61848540	PI 18:0;0_20:3;0	G	A	G	2453	0.260057	0.0356173	3.8296e-13	3888	0.221849	0.0282781	5.54183e-15	0.400828
rs78791707	11	61848597	CE 20:4;0	G	A	G	2592	-0.395086	0.0522824	5.69667e-14	4109	-0.456672	0.0417125	1.62371e-27	0.357156
rs78791707	11	61848597	LPC 20:4;0	G	A	G	2275	-0.302611	0.054759	3.64565e-08	3548	-0.391379	0.0451499	6.55484e-18	0.211029
rs78791707	11	61848597	PC 16:0;0_20:4;0	G	A	G	2592	-0.375665	0.0523377	9.2178e-13	4109	-0.469158	0.0416788	5.69025e-29	0.162297
rs78791707	11	61848597	PC 16:0;0_22:5;0	G	A	G	2592	-0.28761	0.0525527	4.85506e-08	4107	-0.298816	0.0420876	1.465e-12	0.867813
rs78791707	11	61848597	PC 17:0;0_20:4;0	G	A	G	2570	-0.34559	0.0527142	6.66115e-11	4066	-0.365177	0.0422639	7.93163e-18	0.771894
rs78791707	11	61848597	PC 18:0;0_20:4;0	G	A	G	2592	-0.444812	0.052128	2.38775e-17	4109	-0.474661	0.0416636	1.26056e-29	0.654662
rs78791707	11	61848597	PC 18:1;0_20:4;0	G	A	G	2592	-0.302351	0.0525207	9.58236e-09	4108	-0.337886	0.0419878	1.09883e-15	0.597174
rs75471190	11	61848850	CE 20:4;0	G	A	G	2592	-0.395086	0.0522824	5.69667e-14	4109	-0.456672	0.0417125	1.62371e-27	0.357156
rs75471190	11	61848850	LPC 20:4;0	G	A	G	2275	-0.302611	0.054759	3.64565e-08	3548	-0.391379	0.0451499	6.55484e-18	0.211029
rs75471190	11	61848850	PC 16:0;0_20:4;0	G	A	G	2592	-0.375665	0.0523377	9.2178e-13	4109	-0.469158	0.0416788	5.69025e-29	0.162297
rs75471190	11	61848850	PC 16:0;0_22:5;0	G	A	G	2592	-0.28761	0.0525527	4.85506e-08	4107	-0.298816	0.0420876	1.465e-12	0.867813
rs75471190	11	61848850	PC 17:0;0_20:4;0	G	A	G	2570	-0.34559	0.0527142	6.66115e-11	4066	-0.365177	0.0422639	7.93163e-18	0.771894
rs75471190	11	61848850	PC 18:0;0_20:4;0	G	A	G	2592	-0.444812	0.052128	2.38775e-17	4109	-0.474661	0.0416636	1.26056e-29	0.654662
rs75471190	11	61848850	PC 18:1;0_20:4;0	G	A	G	2592	-0.302351	0.0525207	9.58236e-09	4108	-0.337886	0.0419878	1.09883e-15	0.597174
rs174590	11	61849505	CE 20:4;0	C	G	C	2592	-0.380571	0.0408258	2.37144e-20	4109	-0.286378	0.0319088	4.22907e-19	0.0690902
rs174590	11	61849505	CE 20:5;0	C	G	C	2592	-0.234026	0.0412495	1.55498e-08	4109	-0.184668	0.032091	9.32367e-09	0.344951
rs174590	11	61849505	LPC 20:4;0	C	G	C	2275	-0.265069	0.0440221	2.01243e-09	3548	-0.244635	0.0346688	2.04691e-12	0.715359
rs174590	11	61849505	PC 16:0;0_20:4;0	C	G	C	2592	-0.312649	0.0410478	3.62365e-14	4109	-0.272898	0.0319375	1.79062e-17	0.444682
rs174590	11	61849505	PC 16:0;0_22:5;0	C	G	C	2592	-0.257872	0.0411946	4.49588e-10	4107	-0.22295	0.0320344	3.95234e-12	0.503364
rs174590	11	61849505	PC 17:0;0_20:4;0	C	G	C	2570	-0.28555	0.041345	6.23869e-12	4066	-0.278366	0.0320967	6.00516e-18	0.890831
rs174590	11	61849505	PC 18:0;0_20:4;0	C	G	C	2592	-0.323486	0.0410154	4.52587e-15	4109	-0.300068	0.0318781	7.80874e-21	0.652129
rs174590	11	61849505	PC 18:1;0_18:2;0	C	G	C	2592	0.240063	0.0412361	6.54454e-09	4109	0.16456	0.0321177	3.13403e-07	0.14859
rs174590	11	61849505	PC 18:1;0_20:2;0	C	G	C	2036	0.2675	0.0458201	6.13301e-09	3435	0.220087	0.0349333	3.34974e-10	0.410572
rs174590	11	61849505	PC 18:1;0_20:4;0	C	G	C	2592	-0.247565	0.041219	2.16696e-09	4108	-0.244645	0.0319945	2.55632e-14	0.955373
rs174590	11	61849505	PC 18:2;0_20:1;0	C	G	C	1918	0.270331	0.0474648	1.42146e-08	3231	0.127645	0.0361099	0.000413664	0.0167346
rs174590	11	61849505	PC O-18:1;0/20:3;0	C	G	C	2465	0.231057	0.042048	4.30682e-08	3924	0.258366	0.0327062	3.60522e-15	0.608197
rs174590	11	61849505	PI 18:0;0_20:3;0	C	G	C	2453	0.312648	0.0419172	1.20588e-13	3888	0.258269	0.0326467	3.30178e-15	0.306073
rs115588270	11	61849543	CE 20:4;0	G	C	G	2592	-0.395086	0.0522824	5.69667e-14	4109	-0.456672	0.0417125	1.62371e-27	0.357156
rs115588270	11	61849543	LPC 20:4;0	G	C	G	2275	-0.302611	0.054759	3.64565e-08	3548	-0.391379	0.0451499	6.55484e-18	0.211029
rs115588270	11	61849543	PC 16:0;0_20:4;0	G	C	G	2592	-0.375665	0.0523377	9.2178e-13	4109	-0.469158	0.0416788	5.69025e-29	0.162297
rs115588270	11	61849543	PC 16:0;0_22:5;0	G	C	G	2592	-0.28761	0.0525527	4.85506e-08	4107	-0.298816	0.0420876	1.465e-12	0.867813
rs115588270	11	61849543	PC 17:0;0_20:4;0	G	C	G	2570	-0.34559	0.0527142	6.66115e-11	4066	-0.365177	0.0422639	7.93163e-18	0.771894
rs115588270	11	61849543	PC 18:0;0_20:4;0	G	C	G	2592	-0.444812	0.052128	2.38775e-17	4109	-0.474661	0.0416636	1.26056e-29	0.654662
rs115588270	11	61849543	PC 18:1;0_20:4;0	G	C	G	2592	-0.302351	0.0525207	9.58236e-09	4108	-0.337886	0.0419878	1.09883e-15	0.597174
rs74330132	11	61849867	CE 20:4;0	A	G	A	2592	-0.395086	0.0522824	5.69667e-14	4109	-0.456672	0.0417125	1.62371e-27	0.357156
rs74330132	11	61849867	LPC 20:4;0	A	G	A	2275	-0.302611	0.054759	3.64565e-08	3548	-0.391379	0.0451499	6.55484e-18	0.211029
rs74330132	11	61849867	PC 16:0;0_20:4;0	A	G	A	2592	-0.375665	0.0523377	9.2178e-13	4109	-0.469158	0.0416788	5.69025e-29	0.162297
rs74330132	11	61849867	PC 16:0;0_22:5;0	A	G	A	2592	-0.28761	0.0525527	4.85506e-08	4107	-0.298816	0.0420876	1.465e-12	0.867813
rs74330132	11	61849867	PC 17:0;0_20:4;0	A	G	A	2570	-0.34559	0.0527142	6.66115e-11	4066	-0.365177	0.0422639	7.93163e-18	0.771894
rs74330132	11	61849867	PC 18:0;0_20:4;0	A	G	A	2592	-0.444812	0.052128	2.38775e-17	4109	-0.474661	0.0416636	1.26056e-29	0.654662
rs74330132	11	61849867	PC 18:1;0_20:4;0	A	G	A	2592	-0.302351	0.0525207	9.58236e-09	4108	-0.337886	0.0419878	1.09883e-15	0.597174
rs174591	11	61850204	CE 20:4;0	A	T	A	2592	-0.43987	0.0337466	1.16101e-37	4109	-0.387666	0.0263545	9.00146e-48	0.222767
rs174591	11	61850204	CE 20:5;0	A	T	A	2592	-0.263154	0.03445	3.06645e-14	4109	-0.249349	0.0267584	1.87458e-20	0.751643
rs174591	11	61850204	LPC 20:4;0	A	T	A	2275	-0.322195	0.0364712	1.97304e-18	3548	-0.330677	0.0285899	2.13166e-30	0.854772
rs174591	11	61850204	LPE 18:2;0	A	T	A	2516	0.203396	0.0349991	6.97624e-09	3931	0.214876	0.027402	5.68743e-15	0.796201
rs174591	11	61850204	PC 15:0;0_18:2;0	A	T	A	2309	0.209781	0.0364069	9.41621e-09	3884	0.133898	0.0276969	1.38712e-06	0.0971489
rs174591	11	61850204	PC 16:0;0_18:2;0	A	T	A	2592	0.198156	0.0346176	1.1592e-08	4109	0.179017	0.0268952	3.18287e-11	0.662409
rs174591	11	61850204	PC 16:0;0_20:4;0	A	T	A	2592	-0.383455	0.0340113	8.14716e-29	4109	-0.383458	0.0263695	9.39611e-47	0.999944
rs174591	11	61850204	PC 16:0;0_20:5;0	A	T	A	2591	-0.220894	0.0345682	1.95924e-10	4109	-0.257566	0.0267395	9.88547e-22	0.401404
rs174591	11	61850204	PC 16:0;0_22:4;0	A	T	A	2486	-0.212142	0.0354702	2.53971e-09	3931	-0.206318	0.0274662	7.1851e-14	0.896707
rs174591	11	61850204	PC 16:0;0_22:5;0	A	T	A	2592	-0.307691	0.0343072	5.61715e-19	4107	-0.27877	0.0266926	3.2318e-25	0.505834
rs174591	11	61850204	PC 16:1;0_18:2;0	A	T	A	2590	0.194389	0.0346366	2.20955e-08	4102	0.223197	0.0268271	1.18587e-16	0.510824
rs174591	11	61850204	PC 17:0;0_20:4;0	A	T	A	2570	-0.35024	0.0343225	5.40257e-24	4066	-0.345012	0.0266662	1.49731e-37	0.904259
rs174591	11	61850204	PC 18:0;0_20:4;0	A	T	A	2592	-0.421103	0.0338389	1.43235e-34	4109	-0.405062	0.0262907	4.10663e-52	0.708153
rs174591	11	61850204	PC 18:0;0_20:5;0	A	T	A	2571	-0.251889	0.0346862	5.03346e-13	4083	-0.265312	0.0268753	9.87967e-23	0.759676
rs174591	11	61850204	PC 18:0;0_22:5;0	A	T	A	2482	-0.19658	0.0354768	3.3235e-08	3876	-0.181047	0.0277174	7.33795e-11	0.73008
rs174591	11	61850204	PC 18:1;0_18:2;0	A	T	A	2592	0.280195	0.0343981	5.80035e-16	4109	0.246784	0.0267642	4.60392e-20	0.443325
rs174591	11	61850204	PC 18:1;0_20:2;0	A	T	A	2036	0.291317	0.0382183	3.79271e-14	3435	0.261286	0.0289678	3.06259e-19	0.53117
rs174591	11	61850204	PC 18:1;0_20:4;0	A	T	A	2592	-0.30574	0.0343139	9.39804e-19	4108	-0.310035	0.0266053	6.74315e-31	0.921204
rs174591	11	61850204	PC 18:2;0_20:1;0	A	T	A	1918	0.275766	0.0395149	4.08724e-12	3231	0.232718	0.0299881	1.12803e-14	0.385501
rs174591	11	61850204	PC O-16:0;0/20:4;0	A	T	A	2592	-0.217155	0.0345736	3.93406e-10	4109	-0.241543	0.0267759	2.8033e-19	0.57705
rs174591	11	61850204	PC O-16:1;0/20:4;0	A	T	A	2266	-0.270527	0.0370979	4.19365e-13	3374	-0.229827	0.0299935	2.36699e-14	0.393581
rs174591	11	61850204	PC O-18:0;0/20:4;0	A	T	A	2516	-0.216056	0.0350139	7.90693e-10	3984	-0.191121	0.027397	3.54169e-12	0.574894
rs174591	11	61850204	PE 18:0;0_18:2;0	A	T	A	2574	0.200832	0.0347481	8.38863e-09	4082	0.207704	0.0268991	1.43576e-14	0.87573
rs174591	11	61850204	PI 18:0;0_20:3;0	A	T	A	2453	0.285358	0.0352007	8.13189e-16	3888	0.25151	0.0273913	6.7049e-20	0.447922
rs55896837	11	61850281	CE 20:4;0	C	T	C	2592	-0.395093	0.0522816	5.68538e-14	4109	-0.456609	0.0417119	1.64754e-27	0.357696
rs55896837	11	61850281	LPC 20:4;0	C	T	C	2275	-0.302619	0.0547581	3.64104e-08	3548	-0.391368	0.045149	6.55952e-18	0.211118
rs55896837	11	61850281	PC 16:0;0_20:4;0	C	T	C	2592	-0.375672	0.0523369	9.20189e-13	4109	-0.469092	0.0416782	5.77906e-29	0.162619
rs55896837	11	61850281	PC 16:0;0_22:5;0	C	T	C	2592	-0.287603	0.0525519	4.85623e-08	4107	-0.298664	0.0420871	1.50224e-12	0.869506
rs55896837	11	61850281	PC 17:0;0_20:4;0	C	T	C	2570	-0.345594	0.0527134	6.65348e-11	4066	-0.365146	0.0422632	7.97093e-18	0.772287
rs55896837	11	61850281	PC 18:0;0_20:4;0	C	T	C	2592	-0.444813	0.0521272	2.38487e-17	4109	-0.474599	0.041663	1.27938e-29	0.655339
rs55896837	11	61850281	PC 18:1;0_20:4;0	C	T	C	2592	-0.302353	0.0525199	9.57569e-09	4108	-0.337801	0.0419873	1.11589e-15	0.598067
rs2727263	11	61850540	CE 20:4;0	T	C	T	2592	-0.483881	0.036902	4.42922e-38	4109	-0.592609	0.0289736	1.27081e-88	0.0204796
rs2727263	11	61850540	CE 20:5;0	T	C	T	2592	-0.344027	0.0375028	9.09462e-20	4109	-0.340471	0.0299459	1.63083e-29	0.940934
rs2727263	11	61850540	LPC 20:4;0	T	C	T	2275	-0.396574	0.0404095	2.70193e-22	3548	-0.471632	0.0319733	7.74115e-48	0.145221
rs2727263	11	61850540	LPE 18:2;0	T	C	T	2516	0.299711	0.0382051	6.35809e-15	3931	0.314297	0.0305675	1.7298e-24	0.765621
rs2727263	11	61850540	PC 15:0;0_18:2;0	T	C	T	2309	0.272215	0.0397134	9.1534e-12	3884	0.303211	0.0310403	2.77581e-22	0.538594
rs2727263	11	61850540	PC 16:0;0_18:2;0	T	C	T	2592	0.283849	0.0376968	6.97518e-14	4109	0.302803	0.0300442	1.29038e-23	0.694174
rs2727263	11	61850540	PC 16:0;0_20:2;0	T	C	T	2578	0.25805	0.0378472	1.14412e-11	4087	0.212754	0.0302985	2.55179e-12	0.350147
rs2727263	11	61850540	PC 16:0;0_20:4;0	T	C	T	2592	-0.42503	0.0371808	1.47056e-29	4109	-0.505737	0.0293718	3.30011e-64	0.0885113
rs2727263	11	61850540	PC 16:0;0_20:5;0	T	C	T	2591	-0.314351	0.0376158	1.03641e-16	4109	-0.293054	0.0300678	3.31919e-22	0.65831
rs2727263	11	61850540	PC 16:0;0_22:5;0	T	C	T	2592	-0.290152	0.0376783	1.91072e-14	4107	-0.332295	0.0299761	3.69485e-28	0.38142
rs2727263	11	61850540	PC 16:1;0_18:2;0	T	C	T	2590	0.328964	0.0375605	3.51385e-18	4102	0.337547	0.0299894	5.76037e-29	0.858272
rs2727263	11	61850540	PC 17:0;0_18:2;0	T	C	T	2591	0.244405	0.0378062	1.20904e-10	4106	0.222751	0.0302175	2.02822e-13	0.654578
rs2727263	11	61850540	PC 17:0;0_20:4;0	T	C	T	2570	-0.376139	0.0376099	3.97014e-23	4066	-0.46844	0.0298099	4.57808e-54	0.0544425
rs2727263	11	61850540	PC 18:0;0_20:2;0	T	C	T	2039	0.236399	0.0418962	1.91006e-08	3357	0.288596	0.0326055	1.37455e-18	0.325507
rs2727263	11	61850540	PC 18:0;0_20:4;0	T	C	T	2592	-0.511475	0.036758	1.68162e-42	4109	-0.585023	0.0290112	2.61665e-86	0.116271
rs2727263	11	61850540	PC 18:0;0_20:5;0	T	C	T	2571	-0.380998	0.0376109	1.12529e-23	4083	-0.317845	0.0302738	1.83801e-25	0.190866
rs2727263	11	61850540	PC 18:1;0_18:2;0	T	C	T	2592	0.27615	0.0377189	3.262e-13	4109	0.30848	0.0300302	1.85177e-24	0.5025
rs2727263	11	61850540	PC 18:1;0_20:2;0	T	C	T	2036	0.342225	0.0410296	1.341e-16	3435	0.346438	0.03237	2.56662e-26	0.935749
rs2727263	11	61850540	PC 18:1;0_20:4;0	T	C	T	2592	-0.400165	0.0372871	2.55293e-26	4108	-0.431779	0.0296644	7.76402e-47	0.507014
rs2727263	11	61850540	PC O-16:0;0/20:4;0	T	C	T	2592	-0.297023	0.0376576	4.50764e-15	4109	-0.36013	0.0298898	7.03093e-33	0.189319
rs2727263	11	61850540	PC O-16:1;0/20:4;0	T	C	T	2266	-0.353914	0.0407371	6.95247e-18	3374	-0.345815	0.0335362	1.4402e-24	0.878011
rs2727263	11	61850540	PC O-18:1;0/18:2;0	T	C	T	2392	0.215733	0.0390728	3.72872e-08	3884	0.190678	0.0309621	8.09371e-10	0.615262
rs2727263	11	61850540	PC O-18:1;0/20:4;0	T	C	T	2592	-0.232687	0.0378319	8.91653e-10	4108	-0.262229	0.0301383	4.69289e-18	0.541357
rs2727263	11	61850540	PE 16:0;0_18:2;0	T	C	T	1837	0.240045	0.0430978	2.92799e-08	3256	0.286466	0.032793	3.80874e-18	0.391344
rs2727263	11	61850540	PE 18:0;0_18:2;0	T	C	T	2574	0.264402	0.0378304	3.51019e-12	4082	0.32097	0.0300658	2.93279e-26	0.241748
rs2727263	11	61850540	PE O-18:1;0/18:2;0	T	C	T	2465	0.227879	0.0388316	4.99188e-09	3954	0.149133	0.0307694	1.30291e-06	0.11197
rs2727263	11	61850540	PI 18:0;0_18:2;0	T	C	T	2590	0.21058	0.0378973	3.03166e-08	4107	0.282462	0.0301003	1.02236e-20	0.137473
rs2727263	11	61850540	PI 18:0;0_20:3;0	T	C	T	2453	0.245209	0.0387698	3.00491e-10	3888	0.219555	0.0309477	1.53693e-12	0.605055
rs79303190	11	61850544	CE 20:4;0	C	T	C	2592	-0.397217	0.0522016	3.83301e-14	4109	-0.460535	0.0414338	2.67753e-28	0.342084
rs79303190	11	61850544	LPC 20:4;0	C	T	C	2275	-0.302692	0.0546761	3.44914e-08	3548	-0.388267	0.044856	7.30388e-18	0.226268
rs79303190	11	61850544	PC 16:0;0_20:4;0	C	T	C	2592	-0.376768	0.0522601	7.33688e-13	4109	-0.470233	0.0414073	1.88947e-29	0.160981
rs79303190	11	61850544	PC 16:0;0_22:5;0	C	T	C	2592	-0.289104	0.0524753	3.95669e-08	4107	-0.304296	0.0418112	4.04345e-13	0.820873
rs79303190	11	61850544	PC 17:0;0_20:4;0	C	T	C	2570	-0.34359	0.0526435	8.07045e-11	4066	-0.374465	0.0419697	6.77752e-19	0.646529
rs79303190	11	61850544	PC 18:0;0_20:4;0	C	T	C	2592	-0.444907	0.0520528	2.11963e-17	4109	-0.480065	0.0413798	1.21173e-30	0.597
rs79303190	11	61850544	PC 18:1;0_20:4;0	C	T	C	2592	-0.300565	0.0524504	1.11738e-08	4108	-0.346717	0.0417037	1.2457e-16	0.490987
rs147128667	11	61850616	CE 20:4;0	CT	C	CT	2592	-0.397371	0.0521721	3.62845e-14	4109	-0.460896	0.0413343	1.81869e-28	0.339892
rs147128667	11	61850616	LPC 20:4;0	CT	C	CT	2275	-0.304269	0.0546399	2.87039e-08	3548	-0.390937	0.0447947	3.94524e-18	0.219957
rs147128667	11	61850616	PC 16:0;0_20:4;0	CT	C	CT	2592	-0.377881	0.052228	6.0946e-13	4109	-0.470823	0.041307	1.18674e-29	0.162785
rs147128667	11	61850616	PC 16:0;0_22:5;0	CT	C	CT	2592	-0.289787	0.052445	3.61232e-08	4107	-0.303203	0.0417152	4.33258e-13	0.841322
rs147128667	11	61850616	PC 17:0;0_20:4;0	CT	C	CT	2570	-0.344638	0.0526113	6.89646e-11	4066	-0.375718	0.041866	4.2698e-19	0.643901
rs147128667	11	61850616	PC 18:0;0_20:4;0	CT	C	CT	2592	-0.445142	0.052023	1.95816e-17	4109	-0.479552	0.0412825	1.02337e-30	0.604372
rs147128667	11	61850616	PC 18:1;0_20:4;0	CT	C	CT	2592	-0.302165	0.052418	9.15876e-09	4108	-0.346277	0.0416066	1.15801e-16	0.509805
rs61897795	11	61850697	CE 20:4;0	G	A	G	2592	-0.350171	0.0480213	4.03798e-13	4109	-0.281528	0.0367813	2.41101e-14	0.256458
rs61897795	11	61850697	PC 16:0;0_20:4;0	G	A	G	2592	-0.307042	0.0481351	2.10756e-10	4109	-0.246779	0.036842	2.39407e-11	0.320138
rs61897795	11	61850697	PC 17:0;0_20:4;0	G	A	G	2570	-0.300229	0.0484106	6.48794e-10	4066	-0.260624	0.0370518	2.34367e-12	0.515911
rs61897795	11	61850697	PC 18:0;0_20:4;0	G	A	G	2592	-0.312187	0.0481224	1.04275e-10	4109	-0.289845	0.0367656	4.04495e-15	0.712183
rs61897795	11	61850697	PC 18:1;0_20:2;0	G	A	G	2036	0.322119	0.0538385	2.58081e-09	3435	0.218136	0.0403764	7.01679e-08	0.122311
rs61897795	11	61850697	PC 18:2;0_20:1;0	G	A	G	1918	0.330128	0.0556619	3.56459e-09	3231	0.094171	0.0413472	0.0228175	0.000666579
rs61897795	11	61850697	PI 18:0;0_20:3;0	G	A	G	2453	0.386609	0.04899	4.45738e-15	3888	0.315005	0.037268	3.9827e-17	0.244721
rs174592	11	61851136	CE 16:0;0	G	A	G	2592	-0.157218	0.0284081	3.43907e-08	4109	-0.211557	0.0220661	1.5153e-21	0.130885
rs174592	11	61851136	CE 20:4;0	G	A	G	2592	-0.618352	0.0258637	2.57222e-114	4109	-0.643516	0.0199243	3.89327e-204	0.440849
rs174592	11	61851136	CE 20:5;0	G	A	G	2592	-0.393533	0.0275094	9.79647e-45	4109	-0.387757	0.0214756	3.44964e-70	0.868547
rs174592	11	61851136	CE 22:6;0	G	A	G	2592	-0.186681	0.0283391	5.40129e-11	4108	-0.191429	0.0221109	6.81303e-18	0.894911
rs174592	11	61851136	LPC 20:4;0	G	A	G	2275	-0.497941	0.0287466	3.09878e-63	3548	-0.523431	0.0223195	3.45164e-113	0.483684
rs174592	11	61851136	LPE 18:2;0	G	A	G	2516	0.345093	0.028198	1.7094e-33	3931	0.353012	0.0221265	1.4307e-55	0.825142
rs174592	11	61851136	PC 15:0;0_18:2;0	G	A	G	2309	0.340541	0.0293203	2.38773e-30	3884	0.294224	0.0223978	1.34251e-38	0.20936
rs174592	11	61851136	PC 16:0;0_18:0;0	G	A	G	2582	0.159335	0.0284533	2.37174e-08	4100	0.147981	0.0222191	3.09953e-11	0.753136
rs174592	11	61851136	PC 16:0;0_18:2;0	G	A	G	2592	0.342125	0.0277735	6.30268e-34	4109	0.323767	0.0217321	6.29496e-49	0.602669
rs174592	11	61851136	PC 16:0;0_20:2;0	G	A	G	2578	0.273563	0.028171	6.4095e-22	4087	0.250566	0.022017	1.45078e-29	0.520095
rs174592	11	61851136	PC 16:0;0_20:4;0	G	A	G	2592	-0.550157	0.0264518	5.63982e-89	4109	-0.583219	0.0203713	1.5944e-164	0.322043
rs174592	11	61851136	PC 16:0;0_20:5;0	G	A	G	2591	-0.347473	0.0277479	5.67751e-35	4109	-0.357426	0.0216033	1.41872e-59	0.777155
rs174592	11	61851136	PC 16:0;0_22:4;0	G	A	G	2486	-0.23502	0.0287383	4.55277e-16	3931	-0.29595	0.0223249	2.85058e-39	0.094067
rs174592	11	61851136	PC 16:0;0_22:5;0	G	A	G	2592	-0.391044	0.0275231	3.57965e-44	4107	-0.395872	0.0214394	3.3912e-73	0.889935
rs174592	11	61851136	PC 16:1;0_18:1;0	G	A	G	2589	0.174512	0.0283777	8.97059e-10	4104	0.174006	0.0221539	5.09107e-15	0.988786
rs174592	11	61851136	PC 16:1;0_18:2;0	G	A	G	2590	0.358653	0.027701	3.39032e-37	4102	0.362306	0.021591	3.57651e-61	0.917161
rs174592	11	61851136	PC 16:1;0_20:4;0	G	A	G	1892	-0.256837	0.0337069	3.9949e-14	3301	-0.328031	0.0244489	5.27917e-40	0.0873134
rs174592	11	61851136	PC 17:0;0_18:2;0	G	A	G	2591	0.298101	0.0279769	5.6424e-26	4106	0.239096	0.0220053	3.93159e-27	0.0973743
rs174592	11	61851136	PC 17:0;0_20:4;0	G	A	G	2570	-0.498687	0.0270017	1.30805e-71	4066	-0.531696	0.0208589	4.36637e-133	0.333327
rs174592	11	61851136	PC 18:0;0_18:2;0	G	A	G	2592	0.270328	0.0280775	1.39461e-21	4109	0.2508	0.0219657	9.5336e-30	0.583837
rs174592	11	61851136	PC 18:0;0_20:2;0	G	A	G	2039	0.274209	0.0313954	5.02385e-18	3357	0.257802	0.0242656	5.91842e-26	0.679252
rs174592	11	61851136	PC 18:0;0_20:4;0	G	A	G	2592	-0.630731	0.0257481	2.29047e-119	4109	-0.652704	0.0198514	1.11186e-210	0.499143
rs174592	11	61851136	PC 18:0;0_20:5;0	G	A	G	2571	-0.40659	0.0276122	3.53236e-47	4083	-0.390485	0.0216183	3.18548e-70	0.646057
rs174592	11	61851136	PC 18:0;0_22:5;0	G	A	G	2482	-0.260501	0.0287177	2.33462e-19	3876	-0.274146	0.0224842	1.38908e-33	0.708317
rs174592	11	61851136	PC 18:0;0_22:6;0	G	A	G	2519	-0.166784	0.028773	7.61472e-09	4030	-0.147639	0.0224144	5.07403e-11	0.599648
rs174592	11	61851136	PC 18:1;0_18:1;0	G	A	G	2592	0.213657	0.0282655	5.60318e-14	4109	0.194775	0.0221037	1.78494e-18	0.598731
rs174592	11	61851136	PC 18:1;0_18:2;0	G	A	G	2592	0.393766	0.0275081	8.67453e-45	4109	0.372697	0.0215404	8.53057e-65	0.546486
rs174592	11	61851136	PC 18:1;0_20:2;0	G	A	G	2036	0.445867	0.0304925	4.07503e-46	3435	0.40918	0.0232473	1.84126e-66	0.33867
rs174592	11	61851136	PC 18:1;0_20:4;0	G	A	G	2592	-0.470446	0.027039	3.28091e-64	4108	-0.485668	0.020985	1.73361e-111	0.656509
rs174592	11	61851136	PC 18:2;0_18:2;0	G	A	G	2592	0.230237	0.0282151	5.16517e-16	4109	0.220025	0.0220459	3.4077e-23	0.775492
rs174592	11	61851136	PC 18:2;0_20:1;0	G	A	G	1918	0.33283	0.0321396	1.72089e-24	3231	0.321942	0.0243826	8.30772e-39	0.787242
rs174592	11	61851136	PC 18:2;0_20:3;0	G	A	G	2365	0.232622	0.0295305	5.05539e-15	3809	0.189987	0.0229879	1.91312e-16	0.254592
rs174592	11	61851136	PC O-16:0;0/18:2;0	G	A	G	2585	0.18935	0.0283577	2.97063e-11	4100	0.164147	0.0221914	1.68172e-13	0.483979
rs174592	11	61851136	PC O-16:0;0/20:4;0	G	A	G	2592	-0.349285	0.0277391	2.48481e-35	4109	-0.387055	0.0214787	6.23566e-70	0.281659
rs174592	11	61851136	PC O-16:1;0/20:4;0	G	A	G	2266	-0.414254	0.0294147	3.04704e-43	3374	-0.378193	0.0238843	1.58612e-54	0.34124
rs174592	11	61851136	PC O-18:0;0/20:4;0	G	A	G	2516	-0.282567	0.0282975	4.71048e-23	3984	-0.311862	0.0221427	5.31672e-44	0.414895
rs174592	11	61851136	PC O-18:1;0/18:2;0	G	A	G	2392	0.224733	0.0292196	2.11523e-14	3884	0.214267	0.0226696	5.59179e-21	0.777177
rs174592	11	61851136	PC O-18:1;0/20:3;0	G	A	G	2465	0.2483	0.0287265	9.63665e-18	3924	0.230577	0.0225241	2.73057e-24	0.627316
rs174592	11	61851136	PC O-18:1;0/20:4;0	G	A	G	2592	-0.261252	0.0281107	3.06344e-20	4108	-0.276527	0.0218943	6.64911e-36	0.668142
rs174592	11	61851136	PC O-18:2;0/20:4;0	G	A	G	2177	-0.170336	0.0310749	4.70666e-08	3548	-0.172617	0.0239963	7.66873e-13	0.953671
rs174592	11	61851136	PE 16:0;0_18:2;0	G	A	G	1837	0.265322	0.0327946	1.07026e-15	3256	0.325875	0.0243308	7.35856e-40	0.138106
rs174592	11	61851136	PE 18:0;0_18:2;0	G	A	G	2574	0.318005	0.0279657	2.87078e-29	4082	0.35487	0.0216825	2.30914e-58	0.297514
rs174592	11	61851136	PE 18:0;0_20:4;0	G	A	G	2587	-0.155966	0.0284358	4.53944e-08	4104	-0.183553	0.0221425	1.52291e-16	0.444001
rs174592	11	61851136	PE 18:1;0_18:1;0	G	A	G	2538	0.174433	0.0286536	1.31988e-09	4040	0.185645	0.0223046	1.15887e-16	0.757494
rs174592	11	61851136	PE O-16:1;0/20:4;0	G	A	G	2590	-0.202727	0.0283049	1.02974e-12	4106	-0.204307	0.022083	3.4641e-20	0.964896
rs174592	11	61851136	PE O-18:1;0/18:2;0	G	A	G	2465	0.209259	0.0290023	7.13332e-13	3954	0.1648	0.0225571	3.3149e-13	0.226263
rs174592	11	61851136	PE O-18:1;0/20:4;0	G	A	G	2591	-0.229394	0.028226	6.73867e-16	4108	-0.258287	0.0219522	1.8627e-31	0.419077
rs174592	11	61851136	PE O-18:2;0/20:4;0	G	A	G	2588	-0.175538	0.0283834	7.21797e-10	4096	-0.164012	0.0221996	1.79613e-13	0.74907
rs174592	11	61851136	PI 18:0;0_18:2;0	G	A	G	2590	0.262484	0.0281065	2.02994e-20	4107	0.302075	0.0218119	1.15764e-42	0.265785
rs174592	11	61851136	PI 18:0;0_20:3;0	G	A	G	2453	0.366419	0.0283998	6.75946e-37	3888	0.32025	0.0222957	1.26302e-45	0.201001
rs174592	11	61851136	PI 18:0;0_20:4;0	G	A	G	2592	-0.201485	0.0282999	1.39559e-12	4109	-0.232908	0.0220137	7.8959e-26	0.3808
rs174592	11	61851136	PI 18:1;0_18:1;0	G	A	G	2587	0.159952	0.0284193	2.01597e-08	4104	0.151086	0.0222023	1.15719e-11	0.805805
rs174592	11	61851136	PI 18:1;0_18:2;0	G	A	G	2270	0.181589	0.0301323	1.95111e-09	3790	0.148012	0.022995	1.37375e-10	0.375704
rs174592	11	61851136	SM 34:2;2	G	A	G	2592	-0.158904	0.0284044	2.44694e-08	4109	-0.141596	0.022202	1.99721e-10	0.631166
rs174592	11	61851136	SM 36:2;2	G	A	G	2591	-0.161928	0.0283981	1.31784e-08	4109	-0.15433	0.0221813	4.00945e-12	0.833
rs174592	11	61851136	TAG 56:3;0	G	A	G	2335	0.179466	0.0297396	1.84851e-09	3455	0.165532	0.0240824	7.39929e-12	0.715768
rs174592	11	61851136	TAG 56:6;0	G	A	G	2585	-0.178319	0.0284243	4.12647e-10	4094	-0.247185	0.0220221	8.12576e-29	0.0554637
rs174593	11	61851359	CE 20:4;0	C	T	C	2592	-0.414332	0.0330539	4.88704e-35	4109	-0.378089	0.0256055	4.07864e-48	0.386041
rs174593	11	61851359	CE 20:5;0	C	T	C	2592	-0.243976	0.0337025	5.92516e-13	4109	-0.243783	0.0259995	1.09647e-20	0.996382
rs174593	11	61851359	LPC 20:4;0	C	T	C	2275	-0.32414	0.0355404	1.60309e-19	3548	-0.319286	0.027792	5.09415e-30	0.914323
rs174593	11	61851359	LPE 18:2;0	C	T	C	2516	0.192847	0.0342623	2.01891e-08	3931	0.212005	0.0266201	2.16152e-15	0.658816
rs174593	11	61851359	PC 15:0;0_18:2;0	C	T	C	2309	0.200444	0.0355795	1.97862e-08	3884	0.132234	0.0268827	9.06263e-07	0.126117
rs174593	11	61851359	PC 16:0;0_18:2;0	C	T	C	2592	0.194451	0.0338267	1.00615e-08	4109	0.173917	0.0261358	3.22048e-11	0.630972
rs174593	11	61851359	PC 16:0;0_20:4;0	C	T	C	2592	-0.369909	0.0332567	4.16277e-28	4109	-0.372211	0.0256264	1.19301e-46	0.956274
rs174593	11	61851359	PC 16:0;0_20:5;0	C	T	C	2591	-0.210624	0.0337933	5.33498e-10	4109	-0.249351	0.0259867	1.40585e-21	0.36364
rs174593	11	61851359	PC 16:0;0_22:4;0	C	T	C	2486	-0.20618	0.0346708	3.11935e-09	3931	-0.190102	0.0267043	1.28841e-12	0.713328
rs174593	11	61851359	PC 16:0;0_22:5;0	C	T	C	2592	-0.288096	0.0335678	1.57375e-17	4107	-0.264898	0.0259536	3.59273e-24	0.584569
rs174593	11	61851359	PC 17:0;0_20:4;0	C	T	C	2570	-0.348713	0.0334991	6.95622e-25	4066	-0.334912	0.025903	1.6695e-37	0.74449
rs174593	11	61851359	PC 18:0;0_20:4;0	C	T	C	2592	-0.413072	0.03306	7.89594e-35	4109	-0.397885	0.0255323	3.06431e-53	0.716177
rs174593	11	61851359	PC 18:0;0_20:5;0	C	T	C	2571	-0.237421	0.0339107	3.22331e-12	4083	-0.261061	0.0260949	2.70134e-23	0.580619
rs174593	11	61851359	PC 18:1;0_18:2;0	C	T	C	2592	0.265799	0.0336387	4.03569e-15	4109	0.239893	0.0260083	4.47808e-20	0.542353
rs174593	11	61851359	PC 18:1;0_20:2;0	C	T	C	2036	0.287951	0.0372876	1.77753e-14	3435	0.24621	0.0281855	3.72993e-18	0.37185
rs174593	11	61851359	PC 18:1;0_20:4;0	C	T	C	2592	-0.295306	0.0335436	2.37281e-18	4108	-0.301275	0.0258543	6.76919e-31	0.887917
rs174593	11	61851359	PC 18:2;0_20:1;0	C	T	C	1918	0.257655	0.0386406	3.3814e-11	3231	0.219755	0.0291233	5.81741e-14	0.433466
rs174593	11	61851359	PC O-16:0;0/20:4;0	C	T	C	2592	-0.215501	0.0337774	2.09021e-10	4109	-0.237295	0.0260141	1.13139e-19	0.609218
rs174593	11	61851359	PC O-16:1;0/20:4;0	C	T	C	2266	-0.265075	0.0361336	3.05115e-13	3374	-0.232079	0.0291109	2.11431e-15	0.477022
rs174593	11	61851359	PC O-18:0;0/20:4;0	C	T	C	2516	-0.213701	0.0341915	4.80201e-10	3984	-0.190653	0.0265812	8.73983e-13	0.594599
rs174593	11	61851359	PE 18:0;0_18:2;0	C	T	C	2574	0.19971	0.033942	4.52841e-09	4082	0.212016	0.0261229	6.31276e-16	0.773869
rs174593	11	61851359	PI 18:0;0_20:3;0	C	T	C	2453	0.27377	0.034405	2.66251e-15	3888	0.246197	0.0266204	3.66145e-20	0.526182
rs916924	11	61851709	CE 20:4;0	C	T	C	2592	-0.392369	0.051962	5.94491e-14	4109	-0.456855	0.041151	3.0858e-28	0.330609
rs916924	11	61851709	PC 16:0;0_20:4;0	C	T	C	2592	-0.36821	0.0520302	1.89058e-12	4109	-0.457683	0.0411488	2.46298e-28	0.177401
rs916924	11	61851709	PC 16:0;0_22:5;0	C	T	C	2592	-0.286062	0.0522292	4.74112e-08	4107	-0.301822	0.0415247	4.32987e-13	0.813282
rs916924	11	61851709	PC 17:0;0_20:4;0	C	T	C	2570	-0.338595	0.0523983	1.23245e-10	4066	-0.373709	0.0416726	4.52607e-19	0.599939
rs916924	11	61851709	PC 18:0;0_20:4;0	C	T	C	2592	-0.439017	0.0518177	3.97313e-17	4109	-0.476609	0.0410965	1.26919e-30	0.569761
rs916924	11	61851709	PC 18:1;0_20:4;0	C	T	C	2592	-0.292595	0.0522153	2.3208e-08	4108	-0.338823	0.0414287	3.79446e-16	0.487964
rs916925	11	61851822	CE 20:4;0	A	G	A	2592	-0.397461	0.0522281	3.80951e-14	4109	-0.460755	0.0414486	2.6385e-28	0.342484
rs916925	11	61851822	LPC 20:4;0	A	G	A	2275	-0.302742	0.0547059	3.49026e-08	3548	-0.388566	0.0448736	7.10058e-18	0.225145
rs916925	11	61851822	PC 16:0;0_20:4;0	A	G	A	2592	-0.376754	0.0522873	7.5525e-13	4109	-0.47044	0.0414221	1.8701e-29	0.160184
rs916925	11	61851822	PC 16:0;0_22:5;0	A	G	A	2592	-0.28942	0.0525017	3.88511e-08	4107	-0.3043	0.0418266	4.12009e-13	0.824569
rs916925	11	61851822	PC 17:0;0_20:4;0	A	G	A	2570	-0.343731	0.0526707	8.10796e-11	4066	-0.374763	0.0419847	6.54666e-19	0.645005
rs916925	11	61851822	PC 18:0;0_20:4;0	A	G	A	2592	-0.444974	0.0520799	2.17676e-17	4109	-0.480411	0.0413943	1.15403e-30	0.59426
rs916925	11	61851822	PC 18:1;0_20:4;0	A	G	A	2592	-0.300701	0.0524772	1.11963e-08	4108	-0.346821	0.0417188	1.25105e-16	0.491484
rs174594	11	61852357	CE 16:0;0	A	C	C	2592	-0.157304	0.0284171	3.41478e-08	4109	-0.211643	0.0220714	1.49304e-21	0.130996
rs174594	11	61852357	CE 20:4;0	A	C	C	2592	-0.618517	0.0258724	2.65367e-114	4109	-0.6437	0.019929	3.72932e-204	0.44064
rs174594	11	61852357	CE 20:5;0	A	C	C	2592	-0.393107	0.0275213	1.30705e-44	4109	-0.388015	0.0214801	3.00867e-70	0.884036
rs174594	11	61852357	CE 22:6;0	A	C	C	2592	-0.186577	0.0283487	5.61652e-11	4108	-0.191617	0.022116	6.44221e-18	0.888522
rs174594	11	61852357	LPC 20:4;0	A	C	C	2275	-0.498093	0.0287574	3.15739e-63	3548	-0.523697	0.0223251	3.05113e-113	0.481875
rs174594	11	61852357	LPE 18:2;0	A	C	C	2516	0.345068	0.028208	1.81642e-33	3931	0.35299	0.0221308	1.52011e-55	0.825127
rs174594	11	61852357	PC 15:0;0_18:2;0	A	C	C	2309	0.340713	0.0293314	2.34948e-30	3884	0.294578	0.0224026	1.13925e-38	0.211301
rs174594	11	61852357	PC 16:0;0_18:0;0	A	C	C	2582	0.159134	0.0284631	2.49651e-08	4100	0.148267	0.0222241	2.87141e-11	0.76347
rs174594	11	61852357	PC 16:0;0_18:2;0	A	C	C	2592	0.342174	0.0277828	6.47788e-34	4109	0.324043	0.0217368	5.49984e-49	0.607266
rs174594	11	61852357	PC 16:0;0_20:2;0	A	C	C	2578	0.273439	0.0281809	6.90355e-22	4087	0.250711	0.0220222	1.38944e-29	0.525115
rs174594	11	61852357	PC 16:0;0_20:4;0	A	C	C	2592	-0.550224	0.0264612	6.14866e-89	4109	-0.583326	0.0203765	1.67802e-164	0.321612
rs174594	11	61852357	PC 16:0;0_20:5;0	A	C	C	2591	-0.347006	0.0277596	7.38178e-35	4109	-0.357586	0.0216083	1.34181e-59	0.763603
rs174594	11	61852357	PC 16:0;0_22:4;0	A	C	C	2486	-0.235575	0.0287463	3.96776e-16	3931	-0.295949	0.0223289	2.9397e-39	0.0971873
rs174594	11	61852357	PC 16:0;0_22:5;0	A	C	C	2592	-0.391319	0.0275311	3.31421e-44	4107	-0.395984	0.0214446	3.34735e-73	0.893658
rs174594	11	61852357	PC 16:1;0_18:1;0	A	C	C	2589	0.174405	0.0283872	9.30156e-10	4104	0.174078	0.0221592	5.03738e-15	0.992755
rs174594	11	61852357	PC 16:1;0_18:2;0	A	C	C	2590	0.358574	0.0277109	3.7148e-37	4102	0.362585	0.0215956	3.08552e-61	0.909104
rs174594	11	61852357	PC 16:1;0_20:4;0	A	C	C	1892	-0.257049	0.0337119	3.84337e-14	3301	-0.327974	0.0244518	5.55354e-40	0.0885591
rs174594	11	61852357	PC 17:0;0_18:2;0	A	C	C	2591	0.298284	0.0279855	5.45682e-26	4106	0.239293	0.0220103	3.6694e-27	0.0975465
rs174594	11	61852357	PC 17:0;0_20:4;0	A	C	C	2570	-0.498765	0.0270111	1.38553e-71	4066	-0.531777	0.0208644	4.65511e-133	0.333436
rs174594	11	61852357	PC 18:0;0_18:2;0	A	C	C	2592	0.270165	0.0280875	1.52081e-21	4109	0.250993	0.0219708	8.89871e-30	0.590829
rs174594	11	61852357	PC 18:0;0_20:2;0	A	C	C	2039	0.273823	0.0314088	5.75783e-18	3357	0.257934	0.0242714	5.74422e-26	0.688945
rs174594	11	61852357	PC 18:0;0_20:4;0	A	C	C	2592	-0.630907	0.0257566	2.35064e-119	4109	-0.652933	0.0198557	9.90518e-211	0.498232
rs174594	11	61852357	PC 18:0;0_20:5;0	A	C	C	2571	-0.406544	0.0276167	3.73499e-47	4083	-0.390694	0.0216232	2.90155e-70	0.651348
rs174594	11	61852357	PC 18:0;0_22:5;0	A	C	C	2482	-0.26096	0.028726	2.07366e-19	3876	-0.274204	0.0224899	1.39796e-33	0.716588
rs174594	11	61852357	PC 18:0;0_22:6;0	A	C	C	2519	-0.166604	0.028783	7.99389e-09	4030	-0.147913	0.0224196	4.7249e-11	0.608439
rs174594	11	61852357	PC 18:1;0_18:1;0	A	C	C	2592	0.21352	0.0282752	5.92635e-14	4109	0.194942	0.0221088	1.70088e-18	0.604739
rs174594	11	61852357	PC 18:1;0_18:2;0	A	C	C	2592	0.393849	0.0275172	8.87518e-45	4109	0.372977	0.0215449	7.32422e-65	0.550356
rs174594	11	61852357	PC 18:1;0_20:2;0	A	C	C	2036	0.445431	0.0305017	5.22581e-46	3435	0.409388	0.0232508	1.66499e-66	0.347336
rs174594	11	61852357	PC 18:1;0_20:4;0	A	C	C	2592	-0.470622	0.0270476	3.22834e-64	4108	-0.485703	0.0209906	1.90082e-111	0.659584
rs174594	11	61852357	PC 18:2;0_18:2;0	A	C	C	2592	0.230205	0.0282246	5.32931e-16	4109	0.220303	0.0220508	3.07596e-23	0.782195
rs174594	11	61852357	PC 18:2;0_20:1;0	A	C	C	1918	0.333049	0.032152	1.67346e-24	3231	0.32212	0.0243863	7.77304e-39	0.786523
rs174594	11	61852357	PC 18:2;0_20:3;0	A	C	C	2365	0.2322	0.0295415	5.78008e-15	3809	0.190094	0.0229905	1.85598e-16	0.260664
rs174594	11	61852357	PC O-16:0;0/18:2;0	A	C	C	2585	0.189572	0.0283664	2.85828e-11	4100	0.164207	0.0221968	1.67093e-13	0.481298
rs174594	11	61852357	PC O-16:0;0/20:4;0	A	C	C	2592	-0.349438	0.0277478	2.43981e-35	4109	-0.387175	0.0214838	6.10525e-70	0.282217
rs174594	11	61852357	PC O-16:1;0/20:4;0	A	C	C	2266	-0.414009	0.0294264	3.65108e-43	3374	-0.378406	0.02389	1.47001e-54	0.347568
rs174594	11	61852357	PC O-18:0;0/20:4;0	A	C	C	2516	-0.282847	0.0283061	4.40583e-23	3984	-0.31193	0.0221476	5.32399e-44	0.418407
rs174594	11	61852357	PC O-18:1;0/18:2;0	A	C	C	2392	0.22502	0.0292279	1.99555e-14	3884	0.214515	0.0226749	5.15407e-21	0.776427
rs174594	11	61852357	PC O-18:1;0/20:3;0	A	C	C	2465	0.24806	0.0287363	1.06038e-17	3924	0.230914	0.022527	2.38116e-24	0.638656
rs174594	11	61852357	PC O-18:1;0/20:4;0	A	C	C	2592	-0.261549	0.0281189	2.85306e-20	4108	-0.276521	0.0218999	6.93988e-36	0.674428
rs174594	11	61852357	PE 16:0;0_18:2;0	A	C	C	1837	0.265093	0.0328113	1.16834e-15	3256	0.325765	0.0243339	7.96902e-40	0.13748
rs174594	11	61852357	PE 18:0;0_18:2;0	A	C	C	2574	0.317953	0.0279754	3.05922e-29	4082	0.355038	0.0216876	2.17294e-58	0.294788
rs174594	11	61852357	PE 18:0;0_20:4;0	A	C	C	2587	-0.155837	0.0284453	4.70414e-08	4104	-0.183589	0.022148	1.5283e-16	0.441419
rs174594	11	61852357	PE 18:1;0_18:1;0	A	C	C	2538	0.17444	0.0286632	1.33424e-09	4040	0.185827	0.0223099	1.1006e-16	0.753902
rs174594	11	61852357	PE O-16:1;0/20:4;0	A	C	C	2590	-0.202533	0.0283147	1.10097e-12	4106	-0.204413	0.0220883	3.38314e-20	0.958249
rs174594	11	61852357	PE O-18:1;0/18:2;0	A	C	C	2465	0.209031	0.029013	7.69426e-13	3954	0.165134	0.0225623	3.01002e-13	0.232335
rs174594	11	61852357	PE O-18:1;0/20:4;0	A	C	C	2591	-0.229486	0.028235	6.70455e-16	4108	-0.258342	0.0219576	1.87136e-31	0.419808
rs174594	11	61852357	PE O-18:2;0/20:4;0	A	C	C	2588	-0.175392	0.028393	7.55121e-10	4096	-0.163907	0.0222053	1.88634e-13	0.750007
rs174594	11	61852357	PI 18:0;0_18:2;0	A	C	C	2590	0.262566	0.0281155	2.03184e-20	4107	0.302214	0.0218171	1.11077e-42	0.265236
rs174594	11	61852357	PI 18:0;0_20:3;0	A	C	C	2453	0.366067	0.028412	8.40113e-37	3888	0.320526	0.0223007	1.11388e-45	0.207356
rs174594	11	61852357	PI 18:0;0_20:4;0	A	C	C	2592	-0.201803	0.0283084	1.30803e-12	4109	-0.232711	0.0220197	8.92882e-26	0.388793
rs174594	11	61852357	PI 18:1;0_18:1;0	A	C	C	2587	0.159537	0.0284294	2.21677e-08	4104	0.15135	0.0222073	1.07775e-11	0.820467
rs174594	11	61852357	PI 18:1;0_18:2;0	A	C	C	2270	0.181356	0.030144	2.07441e-09	3790	0.148024	0.0230009	1.3837e-10	0.37936
rs174594	11	61852357	SM 34:2;2	A	C	C	2592	-0.159328	0.0284128	2.26829e-08	4109	-0.141545	0.0222076	2.04864e-10	0.621925
rs174594	11	61852357	SM 36:2;2	A	C	C	2591	-0.162182	0.0284068	1.26391e-08	4109	-0.154413	0.0221867	3.95172e-12	0.829346
rs174594	11	61852357	TAG 56:3;0	A	C	C	2335	0.179265	0.0297516	1.95503e-09	3455	0.165719	0.024089	7.10486e-12	0.723446
rs174594	11	61852357	TAG 56:6;0	A	C	C	2585	-0.178468	0.0284333	4.04254e-10	4094	-0.247222	0.0220276	8.2243e-29	0.0559334
rs174595	11	61852421	CE 20:4;0	T	C	T	2592	-0.339207	0.0404576	8.26396e-17	4109	-0.261384	0.0313999	1.14132e-16	0.128613
rs174595	11	61852421	LPC 20:4;0	T	C	T	2275	-0.252887	0.0435456	7.2335e-09	3548	-0.221537	0.0341188	9.57745e-11	0.570917
rs174595	11	61852421	PC 16:0;0_20:4;0	T	C	T	2592	-0.274411	0.0406469	1.80458e-11	4109	-0.242576	0.0314366	1.49299e-14	0.535562
rs174595	11	61852421	PC 16:0;0_22:5;0	T	C	T	2592	-0.232679	0.0407473	1.25628e-08	4107	-0.196755	0.0315172	4.73464e-10	0.485574
rs174595	11	61852421	PC 17:0;0_20:4;0	T	C	T	2570	-0.258225	0.0408982	3.19621e-10	4066	-0.249431	0.0315862	3.65213e-15	0.86487
rs174595	11	61852421	PC 18:0;0_20:4;0	T	C	T	2592	-0.283136	0.0406238	4.01351e-12	4109	-0.271735	0.0313785	6.68111e-18	0.824231
rs174595	11	61852421	PC 18:1;0_18:2;0	T	C	T	2592	0.225554	0.0407627	3.45684e-08	4109	0.161792	0.0315629	3.0956e-07	0.216161
rs174595	11	61852421	PC 18:1;0_20:2;0	T	C	T	2036	0.251978	0.0453941	3.21386e-08	3435	0.201689	0.0343335	4.64852e-09	0.37693
rs174595	11	61852421	PI 18:0;0_20:3;0	T	C	T	2453	0.300221	0.0414481	5.83629e-13	3888	0.252078	0.0320918	5.13716e-15	0.358402
rs174597	11	61853568	CE 20:4;0	C	G	C	2592	-0.328513	0.0405049	7.70004e-16	4109	-0.267692	0.0315833	3.21402e-17	0.236357
rs174597	11	61853568	PC 16:0;0_20:4;0	C	G	C	2592	-0.262909	0.0406894	1.23533e-10	4109	-0.236842	0.0316432	8.7197e-14	0.61306
rs174597	11	61853568	PC 17:0;0_20:4;0	C	G	C	2570	-0.24263	0.0409369	3.50013e-09	4066	-0.249154	0.0317785	5.69917e-15	0.89982
rs174597	11	61853568	PC 18:0;0_20:4;0	C	G	C	2592	-0.272867	0.0406641	2.37726e-11	4109	-0.266548	0.0315856	4.38393e-17	0.902327
rs174597	11	61853568	PC 18:1;0_18:2;0	C	G	C	2592	0.226176	0.0407745	3.20078e-08	4109	0.165049	0.031754	2.11533e-07	0.236894
rs174597	11	61853568	PC 18:1;0_20:2;0	C	G	C	2036	0.265298	0.0455219	6.51015e-09	3435	0.20876	0.034498	1.59097e-09	0.322241
rs174597	11	61853568	PI 18:0;0_20:3;0	C	G	C	2453	0.291873	0.0414977	2.60269e-12	3888	0.266735	0.0322717	1.89118e-16	0.632516
rs174598	11	61853722	CE 20:4;0	A	G	A	2592	-0.536892	0.0276577	1.7658e-78	4109	-0.557646	0.021492	1.39811e-137	0.5535
rs174598	11	61853722	CE 20:5;0	A	G	A	2592	-0.338672	0.0288437	4.70711e-31	4109	-0.333129	0.0225965	5.67732e-48	0.879756
rs174598	11	61853722	CE 22:6;0	A	G	A	2592	-0.167211	0.0294185	1.4641e-08	4108	-0.168153	0.0230384	3.46744e-13	0.979887
rs174598	11	61853722	LPC 20:4;0	A	G	A	2275	-0.426911	0.0303669	4.14371e-43	3548	-0.449013	0.0238028	1.02518e-75	0.566761
rs174598	11	61853722	LPE 18:2;0	A	G	A	2516	0.293082	0.0294551	6.63773e-23	3931	0.308486	0.0232167	1.92439e-39	0.681278
rs174598	11	61853722	PC 15:0;0_18:2;0	A	G	A	2309	0.285227	0.0307101	3.52589e-20	3884	0.242889	0.0234763	9.11607e-25	0.273401
rs174598	11	61853722	PC 16:0;0_18:2;0	A	G	A	2592	0.293504	0.0290342	1.37302e-23	4109	0.280181	0.0227708	3.40962e-34	0.718045
rs174598	11	61853722	PC 16:0;0_20:2;0	A	G	A	2578	0.254909	0.0292972	5.76972e-18	4087	0.222607	0.0229665	5.57663e-22	0.385546
rs174598	11	61853722	PC 16:0;0_20:4;0	A	G	A	2592	-0.470033	0.0281237	1.25229e-59	4109	-0.494065	0.0218675	1.23582e-106	0.499939
rs174598	11	61853722	PC 16:0;0_20:5;0	A	G	A	2591	-0.291899	0.0290415	2.41924e-23	4109	-0.302336	0.0227017	1.19926e-39	0.777069
rs174598	11	61853722	PC 16:0;0_22:4;0	A	G	A	2486	-0.198791	0.0299203	3.73812e-11	3931	-0.243587	0.0234431	5.74844e-25	0.238592
rs174598	11	61853722	PC 16:0;0_22:5;0	A	G	A	2592	-0.323502	0.0289108	2.03263e-28	4107	-0.335476	0.0225914	1.25207e-48	0.74416
rs174598	11	61853722	PC 16:1;0_18:2;0	A	G	A	2590	0.317266	0.0289446	2.32451e-27	4102	0.307811	0.0226921	4.92024e-41	0.797122
rs174598	11	61853722	PC 16:1;0_20:4;0	A	G	A	1892	-0.229137	0.0349828	7.39481e-11	3301	-0.280199	0.0256812	2.97752e-27	0.239348
rs174598	11	61853722	PC 17:0;0_18:2;0	A	G	A	2591	0.259494	0.0291651	1.04989e-18	4106	0.203304	0.0229762	1.29549e-18	0.130178
rs174598	11	61853722	PC 17:0;0_20:4;0	A	G	A	2570	-0.423421	0.0285679	9.44105e-48	4066	-0.457446	0.0222128	1.02398e-89	0.347093
rs174598	11	61853722	PC 18:0;0_18:2;0	A	G	A	2592	0.233359	0.0292441	2.1823e-15	4109	0.21371	0.0229457	1.959e-20	0.597081
rs174598	11	61853722	PC 18:0;0_20:2;0	A	G	A	2039	0.231119	0.0327621	2.36473e-12	3357	0.22418	0.025299	1.25848e-18	0.866869
rs174598	11	61853722	PC 18:0;0_20:4;0	A	G	A	2592	-0.533575	0.0276825	1.80675e-77	4109	-0.559912	0.0214777	8.96238e-139	0.452241
rs174598	11	61853722	PC 18:0;0_20:5;0	A	G	A	2571	-0.346369	0.028996	4.76431e-32	4083	-0.325778	0.02281	3.40821e-45	0.576753
rs174598	11	61853722	PC 18:0;0_22:5;0	A	G	A	2482	-0.21083	0.0299492	2.48599e-12	3876	-0.238219	0.0235389	8.85338e-24	0.472132
rs174598	11	61853722	PC 18:1;0_18:1;0	A	G	A	2592	0.189118	0.0293672	1.42133e-10	4109	0.160066	0.0230518	4.41896e-12	0.43647
rs174598	11	61853722	PC 18:1;0_18:2;0	A	G	A	2592	0.337959	0.0288469	6.30259e-31	4109	0.31078	0.0226739	7.63694e-42	0.458846
rs174598	11	61853722	PC 18:1;0_20:2;0	A	G	A	2036	0.402555	0.031841	2.52321e-35	3435	0.358158	0.0244052	2.44349e-47	0.268442
rs174598	11	61853722	PC 18:1;0_20:4;0	A	G	A	2592	-0.406881	0.0285013	1.4512e-44	4108	-0.42136	0.0222354	7.70544e-77	0.68876
rs174598	11	61853722	PC 18:2;0_18:2;0	A	G	A	2592	0.191404	0.0293615	8.48401e-11	4109	0.188724	0.022999	3.03512e-16	0.942716
rs174598	11	61853722	PC 18:2;0_20:1;0	A	G	A	1918	0.299628	0.0335966	1.07779e-18	3231	0.248002	0.0256356	7.66423e-22	0.221849
rs174598	11	61853722	PC 18:2;0_20:3;0	A	G	A	2365	0.224032	0.0306464	3.63151e-13	3809	0.187748	0.0238917	5.02944e-15	0.35044
rs174598	11	61853722	PC O-16:0;0/18:2;0	A	G	A	2585	0.169502	0.0294367	9.50787e-09	4100	0.146091	0.0230938	2.78609e-10	0.531498
rs174598	11	61853722	PC O-16:0;0/20:4;0	A	G	A	2592	-0.300629	0.029006	1.08643e-24	4109	-0.339836	0.0225722	6.66406e-50	0.286088
rs174598	11	61853722	PC O-16:1;0/20:4;0	A	G	A	2266	-0.363027	0.0309753	7.69279e-31	3374	-0.330035	0.0251455	2.03795e-38	0.408276
rs174598	11	61853722	PC O-18:0;0/20:4;0	A	G	A	2516	-0.252197	0.0294777	2.00749e-17	3984	-0.278824	0.0231017	5.7266e-33	0.477102
rs174598	11	61853722	PC O-18:1;0/18:2;0	A	G	A	2392	0.210003	0.0303712	6.001e-12	3884	0.178944	0.0236104	4.32745e-14	0.419449
rs174598	11	61853722	PC O-18:1;0/20:3;0	A	G	A	2465	0.245593	0.0297468	2.42354e-16	3924	0.210999	0.0234549	3.57153e-19	0.361128
rs174598	11	61853722	PC O-18:1;0/20:4;0	A	G	A	2592	-0.220772	0.0292818	6.48272e-14	4108	-0.253589	0.0228495	3.21157e-28	0.376936
rs174598	11	61853722	PE 16:0;0_18:2;0	A	G	A	1837	0.253224	0.0338683	1.17396e-13	3256	0.270092	0.0252813	3.29159e-26	0.689809
rs174598	11	61853722	PE 18:0;0_18:2;0	A	G	A	2574	0.268313	0.0292243	8.51947e-20	4082	0.30663	0.0227549	1.58949e-40	0.300893
rs174598	11	61853722	PE O-16:1;0/20:4;0	A	G	A	2590	-0.177924	0.0294016	1.6428e-09	4106	-0.183059	0.0230142	2.31305e-15	0.890613
rs174598	11	61853722	PE O-18:1;0/18:2;0	A	G	A	2465	0.176642	0.030067	4.80083e-09	3954	0.131871	0.0234983	2.13778e-08	0.240699
rs174598	11	61853722	PE O-18:1;0/20:4;0	A	G	A	2591	-0.20508	0.029332	3.44265e-12	4108	-0.222172	0.0229369	5.91642e-22	0.646215
rs174598	11	61853722	PI 18:0;0_18:2;0	A	G	A	2590	0.228728	0.0292655	7.88956e-15	4107	0.26641	0.0228145	5.12885e-31	0.309877
rs174598	11	61853722	PI 18:0;0_20:3;0	A	G	A	2453	0.343136	0.0295209	1.93833e-30	3888	0.295632	0.0232686	2.88478e-36	0.206308
rs174598	11	61853722	PI 18:0;0_20:4;0	A	G	A	2592	-0.176733	0.029397	2.09125e-09	4109	-0.199482	0.0229768	5.52744e-18	0.542053
rs174599	11	61854084	CE 16:0;0	C	G	C	2592	-0.157485	0.0283909	3.20022e-08	4109	-0.210812	0.0220612	2.04419e-21	0.138029
rs174599	11	61854084	CE 20:4;0	C	G	C	2592	-0.616998	0.025858	6.47625e-114	4109	-0.642372	0.0199259	1.8295e-203	0.436995
rs174599	11	61854084	CE 20:5;0	C	G	C	2592	-0.389245	0.0275159	8.08725e-44	4109	-0.388053	0.0214674	2.44076e-70	0.972753
rs174599	11	61854084	CE 22:6;0	C	G	C	2592	-0.186931	0.0283219	4.9609e-11	4108	-0.191878	0.0221033	5.57342e-18	0.890478
rs174599	11	61854084	LPC 20:4;0	C	G	C	2275	-0.494934	0.0287487	1.56772e-62	3548	-0.52162	0.0223224	1.90609e-112	0.463447
rs174599	11	61854084	LPE 18:2;0	C	G	C	2516	0.343336	0.0281981	3.52529e-33	3931	0.352382	0.0221177	1.99571e-55	0.800719
rs174599	11	61854084	PC 15:0;0_18:2;0	C	G	C	2309	0.338125	0.0293176	5.8499e-30	3884	0.293689	0.0223883	1.69324e-38	0.228356
rs174599	11	61854084	PC 16:0;0_18:0;0	C	G	C	2582	0.159103	0.0284292	2.41861e-08	4100	0.148977	0.0222109	2.25183e-11	0.778957
rs174599	11	61854084	PC 16:0;0_18:2;0	C	G	C	2592	0.338626	0.0277731	2.73275e-33	4109	0.323663	0.0217258	6.33506e-49	0.671313
rs174599	11	61854084	PC 16:0;0_20:2;0	C	G	C	2578	0.271993	0.02816	1.04697e-21	4087	0.249941	0.0220121	1.93225e-29	0.537254
rs174599	11	61854084	PC 16:0;0_20:4;0	C	G	C	2592	-0.546334	0.0264646	8.85078e-88	4109	-0.582779	0.0203671	2.32515e-164	0.27512
rs174599	11	61854084	PC 16:0;0_20:5;0	C	G	C	2591	-0.341485	0.0277596	7.68705e-34	4109	-0.357546	0.021596	1.19245e-59	0.647917
rs174599	11	61854084	PC 16:0;0_22:4;0	C	G	C	2486	-0.233146	0.0287261	7.48532e-16	3931	-0.293563	0.0223131	1.01629e-38	0.096714
rs174599	11	61854084	PC 16:0;0_22:5;0	C	G	C	2592	-0.387472	0.0275255	2.01605e-43	4107	-0.394739	0.0214376	8.1527e-73	0.835002
rs174599	11	61854084	PC 16:1;0_18:1;0	C	G	C	2589	0.175932	0.0283577	6.3877e-10	4104	0.173952	0.0221473	5.09495e-15	0.956116
rs174599	11	61854084	PC 16:1;0_18:2;0	C	G	C	2590	0.357068	0.0276919	6.47437e-37	4102	0.362678	0.0215827	2.46258e-61	0.873049
rs174599	11	61854084	PC 16:1;0_20:4;0	C	G	C	1892	-0.252256	0.0336673	1.031e-13	3301	-0.327467	0.0244471	7.00068e-40	0.070661
rs174599	11	61854084	PC 17:0;0_18:2;0	C	G	C	2591	0.295025	0.0279727	1.71293e-25	4106	0.239396	0.0219978	3.2684e-27	0.118001
rs174599	11	61854084	PC 17:0;0_20:4;0	C	G	C	2570	-0.495596	0.0270058	8.84928e-71	4066	-0.530236	0.0208605	2.12675e-132	0.310053
rs174599	11	61854084	PC 18:0;0_18:2;0	C	G	C	2592	0.265625	0.0280781	6.65528e-21	4109	0.250932	0.0219587	8.55706e-30	0.68019
rs174599	11	61854084	PC 18:0;0_20:2;0	C	G	C	2039	0.27039	0.0313854	1.37572e-17	3357	0.257315	0.0242478	6.72363e-26	0.74165
rs174599	11	61854084	PC 18:0;0_20:4;0	C	G	C	2592	-0.627673	0.0257586	2.96583e-118	4109	-0.651138	0.0198565	1.08007e-209	0.470617
rs174599	11	61854084	PC 18:0;0_20:5;0	C	G	C	2571	-0.402614	0.0276036	2.34842e-46	4083	-0.389745	0.0216142	5.34382e-70	0.713569
rs174599	11	61854084	PC 18:0;0_22:5;0	C	G	C	2482	-0.258635	0.0287065	4.02516e-19	3876	-0.272495	0.022482	3.25698e-33	0.703858
rs174599	11	61854084	PC 18:0;0_22:6;0	C	G	C	2519	-0.165817	0.0287577	9.11035e-09	4030	-0.14761	0.0224074	5.04762e-11	0.617488
rs174599	11	61854084	PC 18:1;0_18:1;0	C	G	C	2592	0.215266	0.0282441	3.49134e-14	4109	0.195612	0.0220952	1.24277e-18	0.583638
rs174599	11	61854084	PC 18:1;0_18:2;0	C	G	C	2592	0.391438	0.0275038	2.59463e-44	4109	0.373455	0.0215304	4.23311e-65	0.606659
rs174599	11	61854084	PC 18:1;0_20:2;0	C	G	C	2036	0.443343	0.0304694	1.05556e-45	3435	0.408605	0.0232351	2.37035e-66	0.364631
rs174599	11	61854084	PC 18:1;0_20:4;0	C	G	C	2592	-0.465777	0.0270529	5.52769e-63	4108	-0.484501	0.0209846	5.36367e-111	0.584458
rs174599	11	61854084	PC 18:2;0_18:2;0	C	G	C	2592	0.226199	0.0282111	1.60979e-15	4109	0.221608	0.0220354	1.59951e-23	0.89795
rs174599	11	61854084	PC 18:2;0_20:1;0	C	G	C	1918	0.334767	0.0320794	7.78829e-25	3231	0.323167	0.0243566	3.68432e-39	0.773349
rs174599	11	61854084	PC 18:2;0_20:3;0	C	G	C	2365	0.231379	0.0295111	6.73835e-15	3809	0.190383	0.0229678	1.56378e-16	0.272956
rs174599	11	61854084	PC O-16:0;0/18:2;0	C	G	C	2585	0.186061	0.0283495	6.34658e-11	4100	0.16526	0.0221827	1.13246e-13	0.56336
rs174599	11	61854084	PC O-16:0;0/20:4;0	C	G	C	2592	-0.347841	0.0277291	4.37964e-35	4109	-0.385517	0.0214785	2.06093e-69	0.282748
rs174599	11	61854084	PC O-16:1;0/20:4;0	C	G	C	2266	-0.412589	0.0293875	5.37298e-43	3374	-0.377031	0.0238753	2.98383e-54	0.347676
rs174599	11	61854084	PC O-18:0;0/20:4;0	C	G	C	2516	-0.283628	0.0282761	3.03845e-23	3984	-0.309469	0.0221423	2.26577e-43	0.471819
rs174599	11	61854084	PC O-18:1;0/18:2;0	C	G	C	2392	0.221484	0.0292086	4.80866e-14	3884	0.2162	0.0226584	2.40338e-21	0.886338
rs174599	11	61854084	PC O-18:1;0/20:3;0	C	G	C	2465	0.24809	0.0287055	9.7155e-18	3924	0.230603	0.0225083	2.51174e-24	0.631663
rs174599	11	61854084	PC O-18:1;0/20:4;0	C	G	C	2592	-0.260802	0.0280955	3.38656e-20	4108	-0.274629	0.0218934	1.9023e-35	0.69787
rs174599	11	61854084	PC O-18:2;0/20:4;0	C	G	C	2177	-0.171196	0.0310265	3.8424e-08	3548	-0.170191	0.0239949	1.57938e-12	0.979558
rs174599	11	61854084	PE 16:0;0_18:2;0	C	G	C	1837	0.266352	0.0328153	8.68676e-16	3256	0.324728	0.0243243	1.28289e-39	0.152969
rs174599	11	61854084	PE 18:0;0_18:2;0	C	G	C	2574	0.318069	0.0279485	2.59558e-29	4082	0.353865	0.0216799	4.57174e-58	0.311536
rs174599	11	61854084	PE 18:1;0_18:1;0	C	G	C	2538	0.178065	0.0286279	5.79772e-10	4040	0.185362	0.0222948	1.24863e-16	0.840619
rs174599	11	61854084	PE O-16:1;0/20:4;0	C	G	C	2590	-0.203284	0.0282867	8.65297e-13	4106	-0.204904	0.022075	2.62059e-20	0.963988
rs174599	11	61854084	PE O-18:1;0/18:2;0	C	G	C	2465	0.202742	0.0290037	3.52072e-12	3954	0.164902	0.0225501	3.15285e-13	0.303019
rs174599	11	61854084	PE O-18:1;0/20:4;0	C	G	C	2591	-0.231092	0.028204	3.9381e-16	4108	-0.258243	0.0219456	1.83036e-31	0.447397
rs174599	11	61854084	PE O-18:2;0/20:4;0	C	G	C	2588	-0.175598	0.0283667	6.9623e-10	4096	-0.162516	0.0221956	2.92595e-13	0.716452
rs174599	11	61854084	PI 18:0;0_18:2;0	C	G	C	2590	0.260858	0.0280956	3.32774e-20	4107	0.302882	0.0218025	6.52737e-43	0.237331
rs174599	11	61854084	PI 18:0;0_20:3;0	C	G	C	2453	0.36596	0.0283849	7.57588e-37	3888	0.318734	0.0222947	3.17315e-45	0.190728
rs174599	11	61854084	PI 18:0;0_20:4;0	C	G	C	2592	-0.201707	0.0282827	1.2798e-12	4109	-0.23193	0.0220095	1.22626e-25	0.399042
rs174599	11	61854084	PI 18:1;0_18:1;0	C	G	C	2587	0.158441	0.028406	2.68984e-08	4104	0.152244	0.0221937	7.92987e-12	0.863509
rs174599	11	61854084	PI 18:1;0_18:2;0	C	G	C	2270	0.181001	0.0301166	2.15571e-09	3790	0.1491	0.0229868	9.93074e-11	0.399782
rs174599	11	61854084	SM 34:2;2	C	G	C	2592	-0.161406	0.0283824	1.43918e-08	4109	-0.142201	0.0221944	1.65094e-10	0.594013
rs174599	11	61854084	SM 36:2;2	C	G	C	2591	-0.167557	0.0283689	3.9553e-09	4109	-0.155721	0.0221723	2.52647e-12	0.742363
rs174599	11	61854084	TAG 56:3;0	C	G	C	2335	0.179953	0.0297236	1.63993e-09	3455	0.166129	0.0240789	6.18768e-12	0.717812
rs174599	11	61854084	TAG 56:6;0	C	G	C	2585	-0.174039	0.0284178	1.0499e-09	4094	-0.247746	0.0220138	5.86046e-29	0.0403213
rs73487492	11	61854139	CE 20:4;0	G	A	G	2592	-0.440998	0.0440228	3.35678e-23	4109	-0.487919	0.0351769	8.7056e-43	0.405038
rs73487492	11	61854139	CE 20:5;0	G	A	G	2592	-0.250323	0.0445971	2.19999e-08	4109	-0.293978	0.0356979	2.38432e-16	0.444746
rs73487492	11	61854139	LPC 20:4;0	G	A	G	2275	-0.370495	0.0459382	1.17187e-15	3548	-0.422038	0.0379739	3.12435e-28	0.387152
rs73487492	11	61854139	LPE 18:2;0	G	A	G	2516	0.267193	0.0449216	3.09224e-09	3931	0.25662	0.0363828	2.05501e-12	0.854875
rs73487492	11	61854139	PC 15:0;0_18:2;0	G	A	G	2309	0.276311	0.0466875	3.73815e-09	3884	0.283716	0.0366117	1.17162e-14	0.900675
rs73487492	11	61854139	PC 16:0;0_18:2;0	G	A	G	2592	0.278487	0.0445325	4.6778e-10	4109	0.25333	0.0357737	1.67021e-12	0.65964
rs73487492	11	61854139	PC 16:0;0_20:4;0	G	A	G	2592	-0.423724	0.0440882	1.63734e-21	4109	-0.478335	0.035209	3.73263e-41	0.333093
rs73487492	11	61854139	PC 16:0;0_22:5;0	G	A	G	2592	-0.280995	0.0445265	3.25578e-10	4107	-0.301518	0.035698	4.11847e-17	0.719137
rs73487492	11	61854139	PC 16:1;0_18:2;0	G	A	G	2590	0.250138	0.0446015	2.26011e-08	4102	0.283635	0.0357253	2.60354e-15	0.55776
rs73487492	11	61854139	PC 17:0;0_20:4;0	G	A	G	2570	-0.391651	0.0443751	1.96636e-18	4066	-0.401645	0.0357227	6.6373e-29	0.860738
rs73487492	11	61854139	PC 18:0;0_20:4;0	G	A	G	2592	-0.494049	0.0438047	7.7936e-29	4109	-0.515093	0.0350825	1.32042e-47	0.707682
rs73487492	11	61854139	PC 18:0;0_20:5;0	G	A	G	2571	-0.269554	0.0449303	2.2598e-09	4083	-0.327202	0.0357325	8.24635e-20	0.315282
rs73487492	11	61854139	PC 18:1;0_18:2;0	G	A	G	2592	0.313312	0.0444431	2.2899e-12	4109	0.319308	0.0356449	4.9133e-19	0.916181
rs73487492	11	61854139	PC 18:1;0_20:4;0	G	A	G	2592	-0.343986	0.0443554	1.25808e-14	4108	-0.370003	0.0355263	4.34252e-25	0.647087
rs73487492	11	61854139	PC O-16:0;0/20:4;0	G	A	G	2592	-0.26095	0.0445735	5.39299e-09	4109	-0.254378	0.0357719	1.35143e-12	0.908453
rs73487492	11	61854139	PC O-16:1;0/20:4;0	G	A	G	2266	-0.285421	0.0469802	1.44724e-09	3374	-0.306718	0.0402734	3.37973e-14	0.73072
rs73487492	11	61854139	PE 18:0;0_18:2;0	G	A	G	2574	0.252309	0.0447041	1.84356e-08	4082	0.264816	0.0358349	1.77267e-13	0.827199
rs174600	11	61854755	CE 20:4;0	C	T	C	2592	-0.537598	0.0275976	5.56607e-79	4109	-0.558873	0.0214871	3.41765e-138	0.543006
rs174600	11	61854755	CE 20:5;0	C	T	C	2592	-0.339876	0.0287857	2.25191e-31	4109	-0.333395	0.0225983	4.88769e-48	0.859435
rs174600	11	61854755	CE 22:6;0	C	T	C	2592	-0.168692	0.0293637	1.02705e-08	4108	-0.169031	0.0230395	2.62721e-13	0.992753
rs174600	11	61854755	LPC 20:4;0	C	T	C	2275	-0.427161	0.0302924	2.37297e-43	3548	-0.449396	0.023805	8.00789e-76	0.56385
rs174600	11	61854755	LPE 18:2;0	C	T	C	2516	0.288507	0.0294191	2.62983e-22	3931	0.309389	0.0232148	1.15378e-39	0.577379
rs174600	11	61854755	PC 15:0;0_18:2;0	C	T	C	2309	0.282293	0.0306597	7.28205e-20	3884	0.243196	0.0234781	8.04538e-25	0.311327
rs174600	11	61854755	PC 16:0;0_18:2;0	C	T	C	2592	0.28951	0.0289975	4.65061e-23	4109	0.281024	0.022771	2.19257e-34	0.817966
rs174600	11	61854755	PC 16:0;0_20:2;0	C	T	C	2578	0.252385	0.029253	1.07657e-17	4087	0.222731	0.0229689	5.34624e-22	0.425275
rs174600	11	61854755	PC 16:0;0_20:4;0	C	T	C	2592	-0.470474	0.028067	5.91317e-60	4109	-0.49476	0.0218665	6.37905e-107	0.49487
rs174600	11	61854755	PC 16:0;0_20:5;0	C	T	C	2591	-0.292755	0.0289859	1.50091e-23	4109	-0.302535	0.0227038	1.08819e-39	0.790529
rs174600	11	61854755	PC 16:0;0_22:4;0	C	T	C	2486	-0.19986	0.0298617	2.69526e-11	3931	-0.244185	0.0234441	4.44978e-25	0.243
rs174600	11	61854755	PC 16:0;0_22:5;0	C	T	C	2592	-0.32577	0.0288486	6.69789e-29	4107	-0.336432	0.0225907	6.82665e-49	0.771064
rs174600	11	61854755	PC 16:1;0_18:2;0	C	T	C	2590	0.314475	0.028904	5.46134e-27	4102	0.308263	0.0226933	3.83015e-41	0.865763
rs174600	11	61854755	PC 16:1;0_20:4;0	C	T	C	1892	-0.232321	0.0349584	3.9369e-11	3301	-0.279069	0.0256901	4.9391e-27	0.281226
rs174600	11	61854755	PC 17:0;0_18:2;0	C	T	C	2591	0.258931	0.0291151	1.08791e-18	4106	0.203641	0.0229781	1.14586e-18	0.136043
rs174600	11	61854755	PC 17:0;0_20:4;0	C	T	C	2570	-0.422525	0.0285185	1.02245e-47	4066	-0.458263	0.0222123	5.10307e-90	0.322833
rs174600	11	61854755	PC 18:0;0_18:2;0	C	T	C	2592	0.229682	0.0292036	5.37743e-15	4109	0.214841	0.0229458	1.24267e-20	0.689452
rs174600	11	61854755	PC 18:0;0_20:2;0	C	T	C	2039	0.228771	0.0327016	3.56643e-12	3357	0.224676	0.0253014	1.06753e-18	0.921106
rs174600	11	61854755	PC 18:0;0_20:4;0	C	T	C	2592	-0.534149	0.0276235	6.33056e-78	4109	-0.560674	0.0214757	3.83509e-139	0.4484
rs174600	11	61854755	PC 18:0;0_20:5;0	C	T	C	2571	-0.347792	0.0289335	2.02236e-32	4083	-0.326092	0.0228119	2.87188e-45	0.555889
rs174600	11	61854755	PC 18:0;0_22:5;0	C	T	C	2482	-0.212679	0.0298883	1.45025e-12	3876	-0.238058	0.0235431	9.64659e-24	0.504746
rs174600	11	61854755	PC 18:1;0_18:1;0	C	T	C	2592	0.187084	0.0293207	2.08241e-10	4109	0.16124	0.0230525	3.09475e-12	0.488366
rs174600	11	61854755	PC 18:1;0_18:2;0	C	T	C	2592	0.335451	0.0288057	1.3826e-30	4109	0.312083	0.0226723	3.53053e-42	0.523824
rs174600	11	61854755	PC 18:1;0_20:2;0	C	T	C	2036	0.397585	0.0317995	1.30189e-34	3435	0.359147	0.0244071	1.41391e-47	0.337619
rs174600	11	61854755	PC 18:1;0_20:4;0	C	T	C	2592	-0.406942	0.0284478	9.86892e-45	4108	-0.420983	0.0222399	1.10765e-76	0.69739
rs174600	11	61854755	PC 18:2;0_18:2;0	C	T	C	2592	0.189235	0.0293153	1.28619e-10	4109	0.190539	0.022998	1.58089e-16	0.972082
rs174600	11	61854755	PC 18:2;0_20:1;0	C	T	C	1918	0.296064	0.0335775	2.57699e-18	3231	0.24927	0.0256372	4.81316e-22	0.268009
rs174600	11	61854755	PC 18:2;0_20:3;0	C	T	C	2365	0.222642	0.0305925	4.60055e-13	3809	0.187954	0.0238926	4.71018e-15	0.37152
rs174600	11	61854755	PC O-16:0;0/18:2;0	C	T	C	2585	0.167673	0.0293891	1.2939e-08	4100	0.146134	0.0230965	2.76582e-10	0.564455
rs174600	11	61854755	PC O-16:0;0/20:4;0	C	T	C	2592	-0.299564	0.028958	1.32254e-24	4109	-0.340064	0.0225741	5.87111e-50	0.270017
rs174600	11	61854755	PC O-16:1;0/20:4;0	C	T	C	2266	-0.36195	0.0309076	8.51732e-31	3374	-0.331022	0.0251435	1.22768e-38	0.437605
rs174600	11	61854755	PC O-18:0;0/20:4;0	C	T	C	2516	-0.249164	0.0294343	4.28471e-17	3984	-0.278695	0.0231056	6.25993e-33	0.430007
rs174600	11	61854755	PC O-18:1;0/18:2;0	C	T	C	2392	0.208943	0.030318	7.02567e-12	3884	0.179696	0.0236135	3.42232e-14	0.446616
rs174600	11	61854755	PC O-18:1;0/20:3;0	C	T	C	2465	0.245484	0.0296922	2.20685e-16	3924	0.210923	0.023458	3.71546e-19	0.361067
rs174600	11	61854755	PC O-18:1;0/20:4;0	C	T	C	2592	-0.220197	0.0292317	6.81926e-14	4108	-0.25287	0.0228541	4.6307e-28	0.378562
rs174600	11	61854755	PE 16:0;0_18:2;0	C	T	C	1837	0.249354	0.0338385	2.58726e-13	3256	0.271006	0.0252893	2.33868e-26	0.608273
rs174600	11	61854755	PE 18:0;0_18:2;0	C	T	C	2574	0.264985	0.0291838	2.1087e-19	4082	0.307839	0.0227539	7.90294e-41	0.246851
rs174600	11	61854755	PE O-16:1;0/20:4;0	C	T	C	2590	-0.179158	0.0293471	1.18393e-09	4106	-0.183676	0.0230157	1.87585e-15	0.90358
rs174600	11	61854755	PE O-18:1;0/18:2;0	C	T	C	2465	0.174469	0.0300172	6.95891e-09	3954	0.131684	0.023502	2.24899e-08	0.261742
rs174600	11	61854755	PE O-18:1;0/20:4;0	C	T	C	2591	-0.205725	0.0292786	2.69736e-12	4108	-0.222798	0.0229381	4.57616e-22	0.646216
rs174600	11	61854755	PI 18:0;0_18:2;0	C	T	C	2590	0.226533	0.0292203	1.28428e-14	4107	0.26703	0.0228154	3.7827e-31	0.274669
rs174600	11	61854755	PI 18:0;0_20:3;0	C	T	C	2453	0.340781	0.0294765	3.8657e-30	3888	0.29606	0.0232718	2.3528e-36	0.233737
rs174600	11	61854755	PI 18:0;0_20:4;0	C	T	C	2592	-0.17979	0.0293383	1.02454e-09	4109	-0.199683	0.0229791	5.16429e-18	0.593475
rs174601	11	61855668	CE 16:0;0	T	C	T	2592	-0.157703	0.0283726	3.00264e-08	4109	-0.210627	0.0220477	2.09508e-21	0.140779
rs174601	11	61855668	CE 20:4;0	T	C	T	2592	-0.615434	0.0258528	1.92611e-113	4109	-0.641156	0.0199201	6.90947e-203	0.430625
rs174601	11	61855668	CE 20:5;0	T	C	T	2592	-0.386608	0.0275118	2.7777e-43	4109	-0.387689	0.0214548	2.71359e-70	0.975282
rs174601	11	61855668	CE 22:6;0	T	C	T	2592	-0.187075	0.0283036	4.663e-11	4108	-0.192051	0.0220891	4.96215e-18	0.88977
rs174601	11	61855668	LPC 20:4;0	T	C	T	2275	-0.493475	0.0287365	3.04497e-62	3548	-0.520385	0.0223123	4.72908e-112	0.459507
rs174601	11	61855668	LPE 18:2;0	T	C	T	2516	0.341531	0.0281876	7.00643e-33	3931	0.3513	0.0221034	3.56059e-55	0.785067
rs174601	11	61855668	PC 15:0;0_18:2;0	T	C	T	2309	0.337563	0.0293132	7.08651e-30	3884	0.294966	0.0223688	7.10851e-39	0.247996
rs174601	11	61855668	PC 16:0;0_18:0;0	T	C	T	2582	0.157088	0.0284156	3.55975e-08	4100	0.150295	0.0221948	1.45449e-11	0.850563
rs174601	11	61855668	PC 16:0;0_18:2;0	T	C	T	2592	0.337507	0.0277601	4.08159e-33	4109	0.324332	0.0217092	3.48e-49	0.708511
rs174601	11	61855668	PC 16:0;0_20:2;0	T	C	T	2578	0.270221	0.0281483	1.82148e-21	4087	0.249647	0.0219988	2.07779e-29	0.564683
rs174601	11	61855668	PC 16:0;0_20:4;0	T	C	T	2592	-0.544043	0.0264637	4.05827e-87	4109	-0.580918	0.0203651	1.9205e-163	0.269469
rs174601	11	61855668	PC 16:0;0_20:5;0	T	C	T	2591	-0.33855	0.0277553	2.57773e-33	4109	-0.356813	0.0215848	1.77014e-59	0.603469
rs174601	11	61855668	PC 16:0;0_22:4;0	T	C	T	2486	-0.23411	0.028704	5.43377e-16	3931	-0.292403	0.0223024	1.81288e-38	0.108788
rs174601	11	61855668	PC 16:0;0_22:5;0	T	C	T	2592	-0.38716	0.0275088	2.09106e-43	4107	-0.393381	0.0214294	2.12716e-72	0.858407
rs174601	11	61855668	PC 16:1;0_18:1;0	T	C	T	2589	0.174213	0.0283439	9.15133e-10	4104	0.17413	0.0221332	4.59673e-15	0.998158
rs174601	11	61855668	PC 16:1;0_18:2;0	T	C	T	2590	0.355201	0.0276829	1.39653e-36	4102	0.363226	0.0215663	1.34585e-61	0.819114
rs174601	11	61855668	PC 16:1;0_20:4;0	T	C	T	1892	-0.25374	0.0336296	6.97924e-14	3301	-0.326646	0.0244298	9.52497e-40	0.0794365
rs174601	11	61855668	PC 17:0;0_18:2;0	T	C	T	2591	0.293901	0.0279591	2.44859e-25	4106	0.239671	0.0219831	2.64718e-27	0.12732
rs174601	11	61855668	PC 17:0;0_20:4;0	T	C	T	2570	-0.493304	0.027003	3.4057e-70	4066	-0.528442	0.0208567	1.26818e-131	0.303085
rs174601	11	61855668	PC 18:0;0_18:2;0	T	C	T	2592	0.262865	0.0280701	1.60419e-20	4109	0.250795	0.0219451	8.48204e-30	0.734793
rs174601	11	61855668	PC 18:0;0_20:2;0	T	C	T	2039	0.266924	0.0313687	3.33944e-17	3357	0.257278	0.0242373	6.51085e-26	0.807749
rs174601	11	61855668	PC 18:0;0_20:4;0	T	C	T	2592	-0.626005	0.0257546	9.94637e-118	4109	-0.650031	0.01985	3.4677e-209	0.459976
rs174601	11	61855668	PC 18:0;0_20:5;0	T	C	T	2571	-0.401861	0.0275787	2.84422e-46	4083	-0.389393	0.0216013	5.86025e-70	0.721909
rs174601	11	61855668	PC 18:0;0_22:5;0	T	C	T	2482	-0.26023	0.0286815	2.29411e-19	3876	-0.272037	0.0224724	3.89194e-33	0.745907
rs174601	11	61855668	PC 18:0;0_22:6;0	T	C	T	2519	-0.165899	0.028739	8.76411e-09	4030	-0.148491	0.0223918	3.76333e-11	0.632781
rs174601	11	61855668	PC 18:1;0_18:1;0	T	C	T	2592	0.212675	0.0282337	6.8259e-14	4109	0.195332	0.022082	1.32596e-18	0.62849
rs174601	11	61855668	PC 18:1;0_18:2;0	T	C	T	2592	0.389303	0.0274971	6.92489e-44	4109	0.373477	0.0215161	3.45309e-65	0.650349
rs174601	11	61855668	PC 18:1;0_20:2;0	T	C	T	2036	0.440833	0.0304467	2.71996e-45	3435	0.408758	0.0232188	1.74437e-66	0.402205
rs174601	11	61855668	PC 18:1;0_20:4;0	T	C	T	2592	-0.465497	0.027036	5.49704e-63	4108	-0.482931	0.0209788	2.17567e-110	0.610431
rs174601	11	61855668	PC 18:2;0_18:2;0	T	C	T	2592	0.224791	0.0281975	2.3183e-15	4109	0.222408	0.0220195	1.03755e-23	0.946894
rs174601	11	61855668	PC 18:2;0_20:1;0	T	C	T	1918	0.332705	0.0320768	1.46341e-24	3231	0.322122	0.0243326	5.37702e-39	0.792662
rs174601	11	61855668	PC 18:2;0_20:3;0	T	C	T	2365	0.228638	0.0294953	1.33701e-14	3809	0.190664	0.0229469	1.32749e-16	0.309555
rs174601	11	61855668	PC O-16:0;0/18:2;0	T	C	T	2585	0.184075	0.0283366	9.85991e-11	4100	0.16512	0.0221691	1.14745e-13	0.5983
rs174601	11	61855668	PC O-16:0;0/20:4;0	T	C	T	2592	-0.348635	0.027707	2.76313e-35	4109	-0.385261	0.0214654	2.09353e-69	0.296027
rs174601	11	61855668	PC O-16:1;0/20:4;0	T	C	T	2266	-0.412042	0.0293646	5.93475e-43	3374	-0.37717	0.0238588	2.32898e-54	0.356698
rs174601	11	61855668	PC O-18:0;0/20:4;0	T	C	T	2516	-0.284802	0.0282528	1.86838e-23	3984	-0.308562	0.0221293	3.51217e-43	0.507929
rs174601	11	61855668	PC O-18:1;0/18:2;0	T	C	T	2392	0.221164	0.0291852	4.98757e-14	3884	0.216399	0.0226426	2.0783e-21	0.897359
rs174601	11	61855668	PC O-18:1;0/20:3;0	T	C	T	2465	0.245396	0.0286918	2.07622e-17	3924	0.231801	0.0224917	1.35851e-24	0.709217
rs174601	11	61855668	PC O-18:1;0/20:4;0	T	C	T	2592	-0.262638	0.0280709	1.73135e-20	4108	-0.2737	0.0218822	2.94757e-35	0.755954
rs174601	11	61855668	PE 16:0;0_18:2;0	T	C	T	1837	0.264077	0.0328146	1.50218e-15	3256	0.323745	0.0243013	1.82686e-39	0.143944
rs174601	11	61855668	PE 18:0;0_18:2;0	T	C	T	2574	0.316703	0.0279362	4.18682e-29	4082	0.353426	0.0216673	5.39605e-58	0.298933
rs174601	11	61855668	PE 18:1;0_18:1;0	T	C	T	2538	0.176999	0.0286121	7.16482e-10	4040	0.184996	0.0222813	1.372e-16	0.825467
rs174601	11	61855668	PE O-16:1;0/20:4;0	T	C	T	2590	-0.203019	0.0282695	8.96844e-13	4106	-0.204813	0.0220613	2.58226e-20	0.960099
rs174601	11	61855668	PE O-18:1;0/18:2;0	T	C	T	2465	0.199437	0.0289936	7.63366e-12	3954	0.165681	0.022534	2.3529e-13	0.357958
rs174601	11	61855668	PE O-18:1;0/20:4;0	T	C	T	2591	-0.232405	0.0281818	2.55972e-16	4108	-0.257982	0.0219324	1.9342e-31	0.473849
rs174601	11	61855668	PE O-18:2;0/20:4;0	T	C	T	2588	-0.175919	0.028348	6.32261e-10	4096	-0.161562	0.0221834	3.89619e-13	0.690004
rs174601	11	61855668	PI 18:0;0_18:2;0	T	C	T	2590	0.261064	0.0280768	2.9421e-20	4107	0.3024	0.02179	7.88782e-43	0.244799
rs174601	11	61855668	PI 18:0;0_20:3;0	T	C	T	2453	0.363082	0.02838	2.51743e-36	3888	0.318754	0.0222793	2.73835e-45	0.219225
rs174601	11	61855668	PI 18:0;0_20:4;0	T	C	T	2592	-0.202588	0.0282624	9.87363e-13	4109	-0.230277	0.0219998	2.53846e-25	0.439463
rs174601	11	61855668	PI 18:1;0_18:1;0	T	C	T	2587	0.155465	0.0283945	4.79151e-08	4104	0.152484	0.0221795	7.13668e-12	0.934061
rs174601	11	61855668	PI 18:1;0_18:2;0	T	C	T	2270	0.17925	0.0300995	3.00126e-09	3790	0.148639	0.0229761	1.11043e-10	0.418866
rs174601	11	61855668	SM 34:2;2	T	C	T	2592	-0.164886	0.0283568	6.82022e-09	4109	-0.141309	0.022182	2.0923e-10	0.512546
rs174601	11	61855668	SM 36:2;2	T	C	T	2591	-0.1694	0.0283468	2.60159e-09	4109	-0.155074	0.0221596	3.01778e-12	0.690511
rs174601	11	61855668	TAG 56:3;0	T	C	T	2335	0.178546	0.0297206	2.17966e-09	3455	0.165287	0.0240622	7.62953e-12	0.728794
rs174601	11	61855668	TAG 56:6;0	T	C	T	2585	-0.173812	0.0284004	1.07766e-09	4094	-0.247739	0.0219998	5.43642e-29	0.0396055
rs2526678	11	61856321	CE 20:4;0	A	G	A	2592	-0.492761	0.0346999	3.93821e-44	4109	-0.598809	0.0271523	5.87326e-102	0.0160899
rs2526678	11	61856321	CE 20:5;0	A	G	A	2592	-0.341263	0.0353959	1.22939e-21	4109	-0.34087	0.0282182	4.87491e-33	0.993073
rs2526678	11	61856321	LPC 20:4;0	A	G	A	2275	-0.415374	0.0376777	1.43636e-27	3548	-0.477435	0.0299272	2.19099e-55	0.197122
rs2526678	11	61856321	LPE 18:2;0	A	G	A	2516	0.302432	0.0360046	7.3714e-17	3931	0.314558	0.0288135	2.35192e-27	0.792586
rs2526678	11	61856321	PC 15:0;0_18:2;0	A	G	A	2309	0.287343	0.0374064	2.30453e-14	3884	0.310108	0.0291977	5.39478e-26	0.631411
rs2526678	11	61856321	PC 16:0;0_18:2;0	A	G	A	2592	0.304825	0.035524	1.59635e-17	4109	0.299843	0.0283314	7.63291e-26	0.912692
rs2526678	11	61856321	PC 16:0;0_20:2;0	A	G	A	2578	0.263128	0.0357209	2.35092e-13	4087	0.215301	0.0285777	6.0299e-14	0.295793
rs2526678	11	61856321	PC 16:0;0_20:4;0	A	G	A	2592	-0.445736	0.0349446	3.48001e-36	4109	-0.521566	0.0275376	9.13556e-77	0.0883079
rs2526678	11	61856321	PC 16:0;0_20:5;0	A	G	A	2591	-0.314845	0.0354993	1.34497e-18	4109	-0.296012	0.0283412	3.20305e-25	0.678438
rs2526678	11	61856321	PC 16:0;0_22:5;0	A	G	A	2592	-0.293926	0.0355595	2.18941e-16	4107	-0.326768	0.028265	1.91653e-30	0.469679
rs2526678	11	61856321	PC 16:1;0_18:2;0	A	G	A	2590	0.328172	0.0354499	4.26383e-20	4102	0.34004	0.0282471	7.96877e-33	0.793455
rs2526678	11	61856321	PC 17:0;0_18:2;0	A	G	A	2591	0.257644	0.0356712	6.66841e-13	4106	0.234613	0.0284839	2.35508e-16	0.613888
rs2526678	11	61856321	PC 17:0;0_20:4;0	A	G	A	2570	-0.399296	0.0353425	6.39322e-29	4066	-0.469475	0.0279929	4.29834e-61	0.119571
rs2526678	11	61856321	PC 18:0;0_18:2;0	A	G	A	2592	0.209385	0.0357897	5.5207e-09	4109	0.218802	0.0285114	2.06645e-14	0.836947
rs2526678	11	61856321	PC 18:0;0_20:2;0	A	G	A	2039	0.254211	0.0395287	1.57432e-10	3357	0.280887	0.0307574	1.13001e-19	0.594303
rs2526678	11	61856321	PC 18:0;0_20:4;0	A	G	A	2592	-0.535589	0.034454	3.63231e-52	4109	-0.597293	0.0271605	2.01389e-101	0.159591
rs2526678	11	61856321	PC 18:0;0_20:5;0	A	G	A	2571	-0.379438	0.0354842	3.85343e-26	4083	-0.327249	0.0284831	4.31558e-30	0.251396
rs2526678	11	61856321	PC 18:0;0_22:5;0	A	G	A	2482	-0.214266	0.036557	5.20681e-09	3876	-0.227574	0.029274	9.68093e-15	0.776291
rs2526678	11	61856321	PC 18:1;0_18:2;0	A	G	A	2592	0.294899	0.0355564	1.73996e-16	4109	0.317464	0.0282846	8.14267e-29	0.619435
rs2526678	11	61856321	PC 18:1;0_20:2;0	A	G	A	2036	0.343484	0.0387554	1.66441e-18	3435	0.352393	0.0304531	2.08744e-30	0.856563
rs2526678	11	61856321	PC 18:1;0_20:4;0	A	G	A	2592	-0.417642	0.0350783	7.34991e-32	4108	-0.437151	0.0278978	8.56078e-54	0.663359
rs2526678	11	61856321	PC 18:2;0_18:2;0	A	G	A	2592	0.195998	0.035819	4.87933e-08	4109	0.186617	0.0285671	7.25379e-11	0.837763
rs2526678	11	61856321	PC O-16:0;0/20:4;0	A	G	A	2592	-0.306983	0.0355169	9.39649e-18	4109	-0.351458	0.0281865	4.71692e-35	0.326656
rs2526678	11	61856321	PC O-16:1;0/20:4;0	A	G	A	2266	-0.370312	0.0384381	1.47973e-21	3374	-0.354528	0.0315506	8.68001e-29	0.750938
rs2526678	11	61856321	PC O-18:1;0/18:2;0	A	G	A	2392	0.212833	0.0368825	8.92386e-09	3884	0.192581	0.0292254	5.00567e-11	0.666931
rs2526678	11	61856321	PC O-18:1;0/20:4;0	A	G	A	2592	-0.245579	0.0357008	7.5396e-12	4108	-0.259608	0.0284295	1.03493e-19	0.758539
rs2526678	11	61856321	PE 16:0;0_18:2;0	A	G	A	1837	0.234641	0.0407548	9.99295e-09	3256	0.274631	0.0310041	1.31444e-18	0.434838
rs2526678	11	61856321	PE 18:0;0_18:2;0	A	G	A	2574	0.270789	0.0357055	4.65223e-14	4082	0.312985	0.0283846	7.01936e-28	0.354923
rs2526678	11	61856321	PE O-16:1;0/20:4;0	A	G	A	2590	-0.201634	0.0358192	2.00513e-08	4106	-0.206482	0.0285448	5.58322e-13	0.915704
rs2526678	11	61856321	PE O-18:1;0/18:2;0	A	G	A	2465	0.224196	0.0365933	1.04137e-09	3954	0.142158	0.0290363	1.0178e-06	0.0790569
rs2526678	11	61856321	PE O-18:1;0/20:4;0	A	G	A	2591	-0.198626	0.0358167	3.22566e-08	4108	-0.24523	0.0284637	9.78427e-18	0.308356
rs2526678	11	61856321	PI 18:0;0_18:2;0	A	G	A	2590	0.220131	0.0357771	8.79269e-10	4107	0.286173	0.028372	1.19365e-23	0.148082
rs2526678	11	61856321	PI 18:0;0_20:3;0	A	G	A	2453	0.258219	0.0365097	1.97544e-12	3888	0.224065	0.0291697	1.97848e-14	0.464867
rs97384	11	61856709	CE 16:0;0	C	T	T	2592	-0.166266	0.0285052	6.12809e-09	4109	-0.212102	0.0221549	1.72816e-21	0.204224
rs97384	11	61856709	CE 18:3;0	C	T	T	2592	-0.157884	0.0285236	3.42132e-08	4109	-0.178658	0.0222266	1.18322e-15	0.565639
rs97384	11	61856709	CE 20:4;0	C	T	T	2592	-0.621836	0.0259601	1.05329e-114	4109	-0.642841	0.0200294	7.24301e-202	0.521772
rs97384	11	61856709	CE 20:5;0	C	T	T	2592	-0.388521	0.0276576	2.9615e-43	4109	-0.389143	0.0215621	3.95654e-70	0.985849
rs97384	11	61856709	CE 22:6;0	C	T	T	2592	-0.190428	0.0284468	2.64928e-11	4108	-0.196721	0.0221896	1.11472e-18	0.861528
rs97384	11	61856709	LPC 20:4;0	C	T	T	2275	-0.503258	0.0288209	3.59788e-64	3548	-0.522394	0.0224405	1.14538e-111	0.600357
rs97384	11	61856709	LPE 18:2;0	C	T	T	2516	0.332061	0.0283786	7.80778e-31	3931	0.35124	0.022225	1.36089e-54	0.594675
rs97384	11	61856709	PC 15:0;0_18:2;0	C	T	T	2309	0.327927	0.0295449	6.35454e-28	3884	0.296065	0.0224829	8.93794e-39	0.390782
rs97384	11	61856709	PC 16:0;0_18:2;0	C	T	T	2592	0.325103	0.0279717	1.7807e-30	4109	0.323158	0.0218258	2.31122e-48	0.956281
rs97384	11	61856709	PC 16:0;0_20:2;0	C	T	T	2578	0.260728	0.0283379	7.13827e-20	4087	0.249228	0.0221079	4.75785e-29	0.748996
rs97384	11	61856709	PC 16:0;0_20:4;0	C	T	T	2592	-0.553062	0.0265542	3.34389e-89	4109	-0.57967	0.0204934	5.69976e-161	0.427626
rs97384	11	61856709	PC 16:0;0_20:5;0	C	T	T	2591	-0.340918	0.0278989	1.99375e-33	4109	-0.356513	0.021699	8.4602e-59	0.659043
rs97384	11	61856709	PC 16:0;0_22:4;0	C	T	T	2486	-0.239653	0.0288505	1.59628e-16	3931	-0.291771	0.0224197	6.12924e-38	0.153747
rs97384	11	61856709	PC 16:0;0_22:5;0	C	T	T	2592	-0.390786	0.0276452	9.28534e-44	4107	-0.393222	0.0215439	1.26392e-71	0.944589
rs97384	11	61856709	PC 16:1;0_18:1;0	C	T	T	2589	0.167215	0.0285119	5.07115e-09	4104	0.177631	0.0222368	1.7648e-15	0.773294
rs97384	11	61856709	PC 16:1;0_18:2;0	C	T	T	2590	0.348633	0.0278703	6.66133e-35	4102	0.365284	0.0216711	1.08747e-61	0.637182
rs97384	11	61856709	PC 16:1;0_20:4;0	C	T	T	1892	-0.258032	0.0337781	3.45439e-14	3301	-0.322128	0.0245473	2.19543e-38	0.124777
rs97384	11	61856709	PC 17:0;0_18:2;0	C	T	T	2591	0.284131	0.0281517	1.60832e-23	4106	0.240153	0.0220929	3.7372e-27	0.219099
rs97384	11	61856709	PC 17:0;0_20:4;0	C	T	T	2570	-0.503036	0.0271131	3.27261e-72	4066	-0.52642	0.0209891	3.40446e-129	0.495246
rs97384	11	61856709	PC 18:0;0_18:2;0	C	T	T	2592	0.253902	0.0282548	4.8153e-19	4109	0.247306	0.0220659	9.73314e-29	0.854023
rs97384	11	61856709	PC 18:0;0_20:2;0	C	T	T	2039	0.263461	0.0316246	1.45426e-16	3357	0.254613	0.024393	4.01738e-25	0.824674
rs97384	11	61856709	PC 18:0;0_20:4;0	C	T	T	2592	-0.632791	0.0258577	3.70472e-119	4109	-0.650174	0.0199717	5.10483e-207	0.594699
rs97384	11	61856709	PC 18:0;0_20:5;0	C	T	T	2571	-0.403207	0.0277272	4.23755e-46	4083	-0.389455	0.021712	2.59696e-69	0.696169
rs97384	11	61856709	PC 18:0;0_22:5;0	C	T	T	2482	-0.259985	0.0288144	3.58425e-19	3876	-0.271073	0.0225957	1.3884e-32	0.762037
rs97384	11	61856709	PC 18:0;0_22:6;0	C	T	T	2519	-0.16811	0.0288854	6.63625e-09	4030	-0.150017	0.0225019	2.96768e-11	0.621212
rs97384	11	61856709	PC 18:1;0_18:1;0	C	T	T	2592	0.206846	0.0284025	4.32139e-13	4109	0.199468	0.0221835	3.63884e-19	0.837789
rs97384	11	61856709	PC 18:1;0_18:2;0	C	T	T	2592	0.382539	0.0276897	6.11056e-42	4109	0.374063	0.021627	9.4165e-65	0.809367
rs97384	11	61856709	PC 18:1;0_20:2;0	C	T	T	2036	0.429787	0.0306924	1.32913e-42	3435	0.406534	0.0233642	4.72791e-65	0.546626
rs97384	11	61856709	PC 18:1;0_20:4;0	C	T	T	2592	-0.470823	0.0271594	8.79907e-64	4108	-0.479082	0.0211164	1.85852e-107	0.810276
rs97384	11	61856709	PC 18:2;0_18:2;0	C	T	T	2592	0.219486	0.0283659	1.43971e-14	4109	0.220842	0.0221341	3.50566e-23	0.969937
rs97384	11	61856709	PC 18:2;0_20:1;0	C	T	T	1918	0.330556	0.0322785	5.34034e-24	3231	0.321481	0.0244939	2.23711e-38	0.822785
rs97384	11	61856709	PC 18:2;0_20:3;0	C	T	T	2365	0.226512	0.0297082	3.52369e-14	3809	0.188757	0.023071	3.77951e-16	0.315506
rs97384	11	61856709	PC O-16:0;0/18:2;0	C	T	T	2585	0.176929	0.0285053	6.27729e-10	4100	0.162277	0.0222848	3.92471e-13	0.685515
rs97384	11	61856709	PC O-16:0;0/20:4;0	C	T	T	2592	-0.354293	0.0278345	4.81681e-36	4109	-0.386399	0.0215741	3.9255e-69	0.36194
rs97384	11	61856709	PC O-16:1;0/20:4;0	C	T	T	2266	-0.412354	0.0295269	1.4053e-42	3374	-0.380543	0.0240042	1.20062e-54	0.403176
rs97384	11	61856709	PC O-18:0;0/20:4;0	C	T	T	2516	-0.284599	0.0284335	3.74069e-23	3984	-0.306903	0.0222397	2.37705e-42	0.536659
rs97384	11	61856709	PC O-18:1;0/18:2;0	C	T	T	2392	0.221191	0.0293729	7.12565e-14	3884	0.212609	0.0227708	1.62451e-20	0.817382
rs97384	11	61856709	PC O-18:1;0/20:3;0	C	T	T	2465	0.250829	0.0288537	6.31801e-18	3924	0.231915	0.0225967	2.09511e-24	0.605795
rs97384	11	61856709	PC O-18:1;0/20:4;0	C	T	T	2592	-0.267441	0.0282065	5.46254e-21	4108	-0.274518	0.0219913	3.98131e-35	0.843148
rs97384	11	61856709	PC O-18:2;0/20:4;0	C	T	T	2177	-0.17139	0.0311122	4.04075e-08	3548	-0.17055	0.0241124	1.81686e-12	0.982974
rs97384	11	61856709	PE 16:0;0_18:2;0	C	T	T	1837	0.260318	0.0329597	4.83648e-15	3256	0.324511	0.0243913	2.28848e-39	0.117453
rs97384	11	61856709	PE 18:0;0_18:2;0	C	T	T	2574	0.308935	0.0281254	1.83661e-27	4082	0.357869	0.0217637	7.05537e-59	0.168823
rs97384	11	61856709	PE 18:0;0_20:4;0	C	T	T	2587	-0.161371	0.0285414	1.74015e-08	4104	-0.180013	0.0222395	7.52278e-16	0.606403
rs97384	11	61856709	PE 18:1;0_18:1;0	C	T	T	2538	0.172466	0.0287829	2.36775e-09	4040	0.187741	0.0223835	6.78329e-17	0.675268
rs97384	11	61856709	PE O-16:1;0/20:4;0	C	T	T	2590	-0.206794	0.0284112	4.45204e-13	4106	-0.207752	0.0221653	1.13406e-20	0.97879
rs97384	11	61856709	PE O-18:1;0/18:2;0	C	T	T	2465	0.195853	0.0291845	2.393e-11	3954	0.164189	0.0226544	5.07876e-13	0.391417
rs97384	11	61856709	PE O-18:1;0/20:4;0	C	T	T	2591	-0.23609	0.0283227	1.23372e-16	4108	-0.263799	0.022027	1.63889e-32	0.439953
rs97384	11	61856709	PE O-18:2;0/20:4;0	C	T	T	2588	-0.177058	0.0284973	6.03391e-10	4096	-0.167135	0.0222841	7.76965e-14	0.783854
rs97384	11	61856709	PI 18:0;0_18:2;0	C	T	T	2590	0.250037	0.0282684	1.65688e-18	4107	0.301413	0.0219054	3.78493e-42	0.150834
rs97384	11	61856709	PI 18:0;0_20:3;0	C	T	T	2453	0.359168	0.0285357	3.00489e-35	3888	0.318258	0.0224035	1.08966e-44	0.259475
rs97384	11	61856709	PI 18:0;0_20:4;0	C	T	T	2592	-0.208769	0.0283971	2.6095e-13	4109	-0.230938	0.022109	3.17493e-25	0.537898
rs97384	11	61856709	PI 18:1;0_18:2;0	C	T	T	2270	0.179077	0.0302829	3.85677e-09	3790	0.15113	0.023092	6.76051e-11	0.46304
rs97384	11	61856709	SM 34:2;2	C	T	T	2592	-0.173627	0.0284883	1.26011e-09	4109	-0.144057	0.0222877	1.14269e-10	0.413637
rs97384	11	61856709	SM 36:2;2	C	T	T	2591	-0.17713	0.0284802	5.79973e-10	4109	-0.158124	0.0222645	1.44192e-12	0.59906
rs97384	11	61856709	TAG 56:3;0	C	T	T	2335	0.172628	0.0298776	8.57684e-09	3455	0.170145	0.0241527	2.23597e-12	0.948469
rs97384	11	61856709	TAG 56:6;0	C	T	T	2585	-0.177787	0.0285434	5.47547e-10	4094	-0.244197	0.0221212	6.11574e-28	0.0659147
rs174602	11	61856942	CE 20:4;0	C	T	C	2592	-0.383849	0.0354917	1.07486e-26	4109	-0.387092	0.0280999	3.06756e-42	0.942889
rs174602	11	61856942	CE 20:5;0	C	T	C	2592	-0.21128	0.036046	5.17237e-09	4109	-0.261858	0.0284498	5.35113e-20	0.270713
rs174602	11	61856942	LPC 20:4;0	C	T	C	2275	-0.306491	0.0377357	7.43634e-16	3548	-0.334954	0.030266	5.1871e-28	0.556265
rs174602	11	61856942	PC 15:0;0_18:2;0	C	T	C	2309	0.226479	0.0380938	3.17913e-09	3884	0.191962	0.0293513	6.94633e-11	0.472905
rs174602	11	61856942	PC 16:0;0_18:2;0	C	T	C	2592	0.215037	0.0360374	2.74589e-09	4109	0.220746	0.0285346	1.28147e-14	0.901158
rs174602	11	61856942	PC 16:0;0_20:4;0	C	T	C	2592	-0.332656	0.0356907	2.39947e-20	4109	-0.355247	0.0282021	1.00281e-35	0.619448
rs174602	11	61856942	PC 16:0;0_22:5;0	C	T	C	2592	-0.240079	0.0359763	3.0487e-11	4107	-0.263146	0.0284531	3.57287e-20	0.615035
rs174602	11	61856942	PC 16:1;0_18:2;0	C	T	C	2590	0.226633	0.0360167	3.65825e-10	4102	0.248284	0.0284908	4.17112e-18	0.637311
rs174602	11	61856942	PC 17:0;0_20:4;0	C	T	C	2570	-0.306843	0.035911	2.17802e-17	4066	-0.323335	0.0284217	1.52813e-29	0.718766
rs174602	11	61856942	PC 18:0;0_20:4;0	C	T	C	2592	-0.387557	0.0354761	3.41983e-27	4109	-0.388726	0.0280944	1.36827e-42	0.979391
rs174602	11	61856942	PC 18:0;0_20:5;0	C	T	C	2571	-0.212014	0.0361667	5.15497e-09	4083	-0.260606	0.0286066	1.2615e-19	0.291989
rs174602	11	61856942	PC 18:1;0_18:2;0	C	T	C	2592	0.258493	0.035927	8.14485e-13	4109	0.26165	0.0284503	5.72782e-20	0.945078
rs174602	11	61856942	PC 18:1;0_20:2;0	C	T	C	2036	0.262619	0.0398213	5.40667e-11	3435	0.287884	0.030817	1.65563e-20	0.615838
rs174602	11	61856942	PC 18:1;0_20:4;0	C	T	C	2592	-0.257254	0.0359304	1.04815e-12	4108	-0.280172	0.0284089	1.08352e-22	0.616834
rs174602	11	61856942	PC O-16:1;0/20:4;0	C	T	C	2266	-0.229878	0.0385772	2.93696e-09	3374	-0.240644	0.0318019	4.89848e-14	0.829503
rs174602	11	61856942	PC O-18:0;0/20:4;0	C	T	C	2516	-0.204	0.0365701	2.68792e-08	3984	-0.177148	0.0290471	1.1714e-09	0.565318
rs174602	11	61856942	PE 18:0;0_18:2;0	C	T	C	2574	0.221953	0.0361672	9.71781e-10	4082	0.243905	0.0285748	1.93837e-17	0.633895
rs174602	11	61856942	PI 18:0;0_20:3;0	C	T	C	2453	0.218843	0.0368151	3.17063e-09	3888	0.20486	0.0292859	3.10598e-12	0.766283
rs498793	11	61857233	CE 20:4;0	C	T	T	2592	0.244703	0.0286424	2.18944e-17	4109	0.339227	0.0224917	4.53606e-50	0.00944433
rs498793	11	61857233	CE 20:5;0	C	T	T	2592	0.159425	0.0288738	3.69655e-08	4109	0.213668	0.0228644	1.46719e-20	0.140811
rs498793	11	61857233	LPC 20:4;0	C	T	T	2275	0.216106	0.0307159	2.61493e-12	3548	0.240807	0.0244138	1.16889e-22	0.528994
rs498793	11	61857233	PC 16:0;0_18:2;0	C	T	T	2592	-0.173094	0.0288434	2.23302e-09	4109	-0.119899	0.0230303	2.02236e-07	0.149524
rs498793	11	61857233	PC 16:0;0_20:4;0	C	T	T	2592	0.23022	0.0286888	1.52686e-15	4109	0.285206	0.0226735	1.24374e-35	0.132656
rs498793	11	61857233	PC 16:1;0_18:2;0	C	T	T	2590	-0.189875	0.0288192	5.36357e-11	4102	-0.176373	0.0229489	1.89552e-14	0.71399
rs498793	11	61857233	PC 17:0;0_20:4;0	C	T	T	2570	0.221238	0.0288691	2.54719e-14	4066	0.252734	0.0228854	5.86927e-28	0.392581
rs498793	11	61857233	PC 18:0;0_20:4;0	C	T	T	2592	0.263666	0.0285774	5.64011e-20	4109	0.309076	0.0225972	1.11692e-41	0.212608
rs498793	11	61857233	PC 18:0;0_20:5;0	C	T	T	2571	0.177885	0.0289565	9.34649e-10	4083	0.176465	0.023026	2.24261e-14	0.969382
rs498793	11	61857233	PC 18:1;0_18:2;0	C	T	T	2592	-0.194538	0.0287906	1.7337e-11	4109	-0.146997	0.022992	1.8036e-10	0.196944
rs498793	11	61857233	PC 18:1;0_20:4;0	C	T	T	2592	0.178207	0.0288314	7.37594e-10	4108	0.227887	0.0228353	3.43269e-23	0.17677
rs498793	11	61857233	PC O-16:0;0/20:4;0	C	T	T	2592	0.20817	0.0287537	5.89808e-13	4109	0.174276	0.0229456	3.78227e-14	0.356862
rs498793	11	61857233	PC O-16:1;0/20:4;0	C	T	T	2266	0.211159	0.0308221	9.42413e-12	3374	0.193603	0.0252707	2.39239e-14	0.659596
rs498793	11	61857233	PC O-18:0;0/20:4;0	C	T	T	2516	0.16367	0.029223	2.36633e-08	3984	0.1391	0.0233404	2.74687e-09	0.511212
rs498793	11	61857233	PI 18:0;0_20:3;0	C	T	T	2453	-0.181236	0.0296017	1.06979e-09	3888	-0.110056	0.0237212	3.60627e-06	0.0605952
rs526126	11	61857413	CE 20:4;0	C	G	G	2592	-0.256728	0.0446246	9.79456e-09	4109	-0.21166	0.0345093	9.41199e-10	0.424339
rs526126	11	61857413	PI 18:0;0_20:3;0	C	G	G	2453	0.263525	0.0459176	1.06928e-08	3888	0.188516	0.0352652	9.52571e-08	0.195127
rs34212714	11	61858251	CE 20:4;0	C	CA	CA	2592	-0.491493	0.0276912	1.31691e-66	4109	-0.488394	0.0216653	3.44044e-106	0.929764
rs34212714	11	61858251	CE 20:5;0	C	CA	CA	2592	-0.318871	0.0286498	3.85767e-28	4109	-0.316455	0.0224294	3.54571e-44	0.947059
rs34212714	11	61858251	LPC 20:4;0	C	CA	CA	2275	-0.382068	0.0302428	2.07989e-35	3548	-0.41194	0.0237382	8.22716e-65	0.437172
rs34212714	11	61858251	LPE 18:2;0	C	CA	CA	2516	0.217875	0.0294024	1.71388e-13	3931	0.266498	0.0231017	2.66218e-30	0.193483
rs34212714	11	61858251	PC 15:0;0_18:2;0	C	CA	CA	2309	0.232108	0.0305634	4.46574e-14	3884	0.235407	0.0232587	8.7498e-24	0.931549
rs34212714	11	61858251	PC 16:0;0_18:2;0	C	CA	CA	2592	0.225362	0.0289907	1.09188e-14	4109	0.265089	0.022591	2.67415e-31	0.279739
rs34212714	11	61858251	PC 16:0;0_20:2;0	C	CA	CA	2578	0.185218	0.029161	2.51126e-10	4087	0.220205	0.0227738	6.98022e-22	0.344357
rs34212714	11	61858251	PC 16:0;0_20:4;0	C	CA	CA	2592	-0.434108	0.0280591	1.03973e-51	4109	-0.439048	0.021921	3.21584e-85	0.889658
rs34212714	11	61858251	PC 16:0;0_20:5;0	C	CA	CA	2591	-0.279842	0.0288075	6.18341e-22	4109	-0.299286	0.0224868	1.33432e-39	0.594686
rs34212714	11	61858251	PC 16:0;0_22:4;0	C	CA	CA	2486	-0.213005	0.0296568	9.01582e-13	3931	-0.220114	0.0232376	4.58543e-21	0.850339
rs34212714	11	61858251	PC 16:0;0_22:5;0	C	CA	CA	2592	-0.333054	0.0285875	1.30708e-30	4107	-0.319606	0.0224192	4.81744e-45	0.711261
rs34212714	11	61858251	PC 16:1;0_18:2;0	C	CA	CA	2590	0.234637	0.0289699	8.4215e-16	4102	0.308157	0.0224685	6.84839e-42	0.044925
rs34212714	11	61858251	PC 16:1;0_20:4;0	C	CA	CA	1892	-0.215222	0.0346721	6.60657e-10	3301	-0.238433	0.0254777	1.45078e-20	0.589569
rs34212714	11	61858251	PC 17:0;0_18:2;0	C	CA	CA	2591	0.224382	0.0290002	1.44446e-14	4106	0.188936	0.0227859	1.49519e-16	0.336506
rs34212714	11	61858251	PC 17:0;0_20:4;0	C	CA	CA	2570	-0.396727	0.0284471	1.14789e-42	4066	-0.408485	0.0221933	9.9003e-73	0.744511
rs34212714	11	61858251	PC 18:0;0_18:2;0	C	CA	CA	2592	0.198491	0.0290665	1.06254e-11	4109	0.204411	0.022744	3.78013e-19	0.872565
rs34212714	11	61858251	PC 18:0;0_20:2;0	C	CA	CA	2039	0.188175	0.0324817	7.97849e-09	3357	0.212086	0.0251038	4.34128e-17	0.560259
rs34212714	11	61858251	PC 18:0;0_20:4;0	C	CA	CA	2592	-0.483378	0.0277463	2.30516e-64	4109	-0.494072	0.0216339	8.84855e-109	0.761167
rs34212714	11	61858251	PC 18:0;0_20:5;0	C	CA	CA	2571	-0.320937	0.0288403	3.98152e-28	4083	-0.320847	0.0225622	7.91479e-45	0.998039
rs34212714	11	61858251	PC 18:0;0_22:5;0	C	CA	CA	2482	-0.221226	0.0297126	1.32484e-13	3876	-0.20403	0.0234302	4.50532e-18	0.649506
rs34212714	11	61858251	PC 18:1;0_18:2;0	C	CA	CA	2592	0.284817	0.028788	1.11453e-22	4109	0.304692	0.0224691	5.17897e-41	0.586274
rs34212714	11	61858251	PC 18:1;0_20:2;0	C	CA	CA	2036	0.335183	0.031744	2.07177e-25	3435	0.350757	0.0243543	1.04908e-45	0.69709
rs34212714	11	61858251	PC 18:1;0_20:4;0	C	CA	CA	2592	-0.371939	0.0284017	5.46226e-38	4108	-0.363776	0.0222543	3.078e-58	0.821019
rs34212714	11	61858251	PC 18:2;0_20:1;0	C	CA	CA	1918	0.252708	0.0333523	5.47422e-14	3231	0.245452	0.0254829	1.14222e-21	0.862752
rs34212714	11	61858251	PC O-16:0;0/20:4;0	C	CA	CA	2592	-0.247568	0.0289207	1.8996e-17	4109	-0.305874	0.0224652	2.52505e-41	0.111351
rs34212714	11	61858251	PC O-16:1;0/20:4;0	C	CA	CA	2266	-0.309986	0.030647	1.49212e-23	3374	-0.308943	0.0249705	2.0377e-34	0.978951
rs34212714	11	61858251	PC O-18:0;0/20:4;0	C	CA	CA	2516	-0.200896	0.0293157	9.07263e-12	3984	-0.252546	0.0230504	1.52792e-27	0.166053
rs34212714	11	61858251	PC O-18:1;0/18:2;0	C	CA	CA	2392	0.176357	0.0300744	5.14308e-09	3884	0.168127	0.0235021	1.00509e-12	0.829281
rs34212714	11	61858251	PC O-18:1;0/20:3;0	C	CA	CA	2465	0.212083	0.0295964	1.01704e-12	3924	0.202868	0.0233082	4.65212e-18	0.80676
rs34212714	11	61858251	PC O-18:1;0/20:4;0	C	CA	CA	2592	-0.192555	0.0290819	4.318e-11	4108	-0.213537	0.0227263	9.14243e-21	0.569705
rs34212714	11	61858251	PE 16:0;0_18:2;0	C	CA	CA	1837	0.191897	0.0340306	1.97704e-08	3256	0.271985	0.0252876	1.54777e-26	0.0588944
rs34212714	11	61858251	PE 18:0;0_18:2;0	C	CA	CA	2574	0.219516	0.029083	6.10086e-14	4082	0.310756	0.0225109	2.1152e-42	0.0131056
rs34212714	11	61858251	PE O-18:1;0/20:4;0	C	CA	CA	2591	-0.17014	0.0291427	5.93728e-09	4108	-0.197956	0.0227583	4.80073e-18	0.45189
rs34212714	11	61858251	PI 18:0;0_18:2;0	C	CA	CA	2590	0.18371	0.0291055	3.23284e-10	4107	0.251451	0.0226325	2.82265e-28	0.066163
rs34212714	11	61858251	PI 18:0;0_20:3;0	C	CA	CA	2453	0.26647	0.0295658	3.94442e-19	3888	0.277929	0.0231115	9.87228e-33	0.760097
rs34212714	11	61858251	PI 18:0;0_20:4;0	C	CA	CA	2592	-0.177576	0.0291187	1.23188e-09	4109	-0.174184	0.0228052	2.7301e-14	0.926928
rs34212714	11	61858251	SM 34:2;2	C	CA	CA	2592	-0.18202	0.0291081	4.68674e-10	4109	-0.124654	0.0228841	5.41644e-08	0.121304
rs34212714	11	61858251	SM 36:2;2	C	CA	CA	2591	-0.196086	0.0290735	1.88734e-11	4109	-0.138469	0.0228647	1.52045e-09	0.119293
rs34212714	11	61858251	SM 38:2;2	C	CA	CA	2578	-0.164377	0.029229	2.06945e-08	4100	-0.12436	0.0229056	5.9876e-08	0.281207
rs562172	11	61858695	PC 18:0;0_20:4;0	T	C	T	2592	0.374539	0.0562883	3.46926e-11	4109	0.242497	0.045617	1.11742e-07	0.0683826
rs562172	11	61858695	PC 18:1;0_20:4;0	T	C	T	2592	0.360379	0.0563239	1.85791e-10	4108	0.144922	0.0457185	0.00153624	0.00297763
rs174603	11	61858734	CE 20:4;0	A	G	A	2592	-0.399226	0.0299859	3.61945e-39	4109	-0.415515	0.0231651	2.50893e-69	0.66728
rs174603	11	61858734	CE 20:5;0	A	G	A	2592	-0.280205	0.030502	8.08565e-20	4109	-0.282093	0.0236492	2.8617e-32	0.960986
rs174603	11	61858734	LPC 20:4;0	A	G	A	2275	-0.332927	0.0323358	2.49379e-24	3548	-0.337248	0.0252865	1.25059e-39	0.916166
rs174603	11	61858734	PC 15:0;0_18:2;0	A	G	A	2309	0.202808	0.0324531	4.89632e-10	3884	0.184074	0.0244599	6.48761e-14	0.644805
rs174603	11	61858734	PC 16:0;0_18:2;0	A	G	A	2592	0.189343	0.0307709	8.76574e-10	4109	0.227719	0.0237914	1.76323e-21	0.32382
rs174603	11	61858734	PC 16:0;0_20:2;0	A	G	A	2578	0.177223	0.0308685	1.05015e-08	4087	0.195758	0.0239332	3.77236e-16	0.635122
rs174603	11	61858734	PC 16:0;0_20:4;0	A	G	A	2592	-0.347857	0.0302319	6.458e-30	4109	-0.357256	0.0234005	3.15651e-51	0.805796
rs174603	11	61858734	PC 16:0;0_20:5;0	A	G	A	2591	-0.245188	0.0306237	1.76513e-15	4109	-0.253611	0.0237276	2.55002e-26	0.827879
rs174603	11	61858734	PC 16:0;0_22:4;0	A	G	A	2486	-0.178361	0.0314471	1.57703e-08	3931	-0.171474	0.0244691	2.83709e-12	0.862775
rs174603	11	61858734	PC 16:0;0_22:5;0	A	G	A	2592	-0.276618	0.0305147	2.39471e-19	4107	-0.26448	0.0237037	1.68058e-28	0.753419
rs174603	11	61858734	PC 16:1;0_18:2;0	A	G	A	2590	0.210325	0.0307259	9.50016e-12	4102	0.262371	0.023719	4.78287e-28	0.179971
rs174603	11	61858734	PC 17:0;0_18:2;0	A	G	A	2591	0.190064	0.0307742	7.60699e-10	4106	0.153071	0.0239438	1.80954e-10	0.342753
rs174603	11	61858734	PC 17:0;0_20:4;0	A	G	A	2570	-0.305238	0.0305952	5.03105e-23	4066	-0.35014	0.023563	1.11697e-48	0.244931
rs174603	11	61858734	PC 18:0;0_18:2;0	A	G	A	2592	0.168776	0.0308171	4.74984e-08	4109	0.170249	0.0239082	1.25962e-12	0.969875
rs174603	11	61858734	PC 18:0;0_20:4;0	A	G	A	2592	-0.380136	0.0300815	1.44963e-35	4109	-0.409814	0.0231898	2.03009e-67	0.43459
rs174603	11	61858734	PC 18:0;0_20:5;0	A	G	A	2571	-0.273867	0.0306749	8.06875e-19	4083	-0.273081	0.0238196	5.69306e-30	0.983853
rs174603	11	61858734	PC 18:1;0_18:2;0	A	G	A	2592	0.247938	0.0306097	8.37423e-16	4109	0.255772	0.0237219	9.50854e-27	0.839687
rs174603	11	61858734	PC 18:1;0_20:2;0	A	G	A	2036	0.290971	0.0336754	1.11255e-17	3435	0.303933	0.0256915	1.1161e-31	0.759589
rs174603	11	61858734	PC 18:1;0_20:4;0	A	G	A	2592	-0.292825	0.0304562	1.58e-21	4108	-0.307364	0.0235749	4.21868e-38	0.705805
rs174603	11	61858734	PC 18:2;0_20:1;0	A	G	A	1918	0.207544	0.0355872	6.41399e-09	3231	0.206343	0.0269005	2.25093e-14	0.978522
rs174603	11	61858734	PC O-16:0;0/20:4;0	A	G	A	2592	-0.197868	0.0307502	1.46881e-10	4109	-0.25485	0.0237244	1.45011e-26	0.142334
rs174603	11	61858734	PC O-16:1;0/20:4;0	A	G	A	2266	-0.255681	0.0327268	8.5057e-15	3374	-0.261482	0.0263461	6.66452e-23	0.890182
rs174603	11	61858734	PC O-18:1;0/20:3;0	A	G	A	2465	0.209959	0.0313337	2.56073e-11	3924	0.227346	0.0243944	1.89681e-20	0.661496
rs174603	11	61858734	PE 18:0;0_18:2;0	A	G	A	2574	0.170324	0.030905	3.91782e-08	4082	0.271486	0.0237436	8.0008e-30	0.00943959
rs174603	11	61858734	PI 18:0;0_20:3;0	A	G	A	2453	0.275235	0.0313276	2.8616e-18	3888	0.264279	0.0242965	3.63174e-27	0.782278
rs174604	11	61858798	CE 20:4;0	G	C	G	2592	-0.489395	0.0276274	2.29163e-66	4109	-0.487484	0.0216623	7.51149e-106	0.95659
rs174604	11	61858798	CE 20:5;0	G	C	G	2592	-0.316378	0.028585	7.47734e-28	4109	-0.316636	0.0224211	2.96123e-44	0.994334
rs174604	11	61858798	LPC 20:4;0	G	C	G	2275	-0.379238	0.0301665	4.32915e-35	3548	-0.410295	0.0237433	2.65049e-64	0.418518
rs174604	11	61858798	LPE 18:2;0	G	C	G	2516	0.215134	0.0293334	2.99573e-13	3931	0.26587	0.0230964	3.50871e-30	0.174164
rs174604	11	61858798	PC 15:0;0_18:2;0	G	C	G	2309	0.228257	0.0305001	1.02096e-13	3884	0.233792	0.0232534	1.7037e-23	0.885251
rs174604	11	61858798	PC 16:0;0_18:2;0	G	C	G	2592	0.220954	0.0289292	3.08903e-14	4109	0.264155	0.022586	4.16131e-31	0.239164
rs174604	11	61858798	PC 16:0;0_20:2;0	G	C	G	2578	0.181787	0.0290946	4.84423e-10	4087	0.217366	0.0227728	2.27002e-21	0.335563
rs174604	11	61858798	PC 16:0;0_20:4;0	G	C	G	2592	-0.433399	0.0279861	8.40104e-52	4109	-0.437576	0.0219202	1.08335e-84	0.906463
rs174604	11	61858798	PC 16:0;0_20:5;0	G	C	G	2591	-0.277734	0.0287402	9.97066e-22	4109	-0.299022	0.0224799	1.47242e-39	0.559603
rs174604	11	61858798	PC 16:0;0_22:4;0	G	C	G	2486	-0.213652	0.0295744	6.67356e-13	3931	-0.220524	0.0232287	3.75493e-21	0.855005
rs174604	11	61858798	PC 16:0;0_22:5;0	G	C	G	2592	-0.33202	0.0285164	1.41663e-30	4107	-0.319325	0.0224124	5.38955e-45	0.726327
rs174604	11	61858798	PC 16:1;0_18:2;0	G	C	G	2590	0.231647	0.0289044	1.66002e-15	4102	0.306944	0.0224649	1.35318e-41	0.0397004
rs174604	11	61858798	PC 16:1;0_20:4;0	G	C	G	1892	-0.21268	0.0345501	9.10485e-10	3301	-0.237136	0.0254705	2.26123e-20	0.568845
rs174604	11	61858798	PC 17:0;0_18:2;0	G	C	G	2591	0.221085	0.0289355	3.02318e-14	4106	0.187221	0.0227819	2.74681e-16	0.357821
rs174604	11	61858798	PC 17:0;0_20:4;0	G	C	G	2570	-0.396218	0.028377	9.26115e-43	4066	-0.409355	0.0221814	4.27658e-73	0.715307
rs174604	11	61858798	PC 18:0;0_18:2;0	G	C	G	2592	0.193652	0.0290046	2.9815e-11	4109	0.202607	0.0227403	7.55182e-19	0.808028
rs174604	11	61858798	PC 18:0;0_20:2;0	G	C	G	2039	0.18709	0.0324182	9.08209e-09	3357	0.209773	0.0250873	8.94543e-17	0.580019
rs174604	11	61858798	PC 18:0;0_20:4;0	G	C	G	2592	-0.48218	0.0276763	2.27787e-64	4109	-0.493713	0.0216279	1.08985e-108	0.742651
rs174604	11	61858798	PC 18:0;0_20:5;0	G	C	G	2571	-0.318423	0.0287742	7.70069e-28	4083	-0.321114	0.0225529	6.21505e-45	0.941324
rs174604	11	61858798	PC 18:0;0_22:5;0	G	C	G	2482	-0.222362	0.02963	8.53652e-14	3876	-0.204566	0.0234211	3.58778e-18	0.637511
rs174604	11	61858798	PC 18:1;0_18:2;0	G	C	G	2592	0.281123	0.0287269	3.1217e-22	4109	0.302826	0.0224675	1.5078e-40	0.551776
rs174604	11	61858798	PC 18:1;0_20:2;0	G	C	G	2036	0.331822	0.0316924	5.06547e-25	3435	0.348345	0.0243488	3.86276e-45	0.679293
rs174604	11	61858798	PC 18:1;0_20:4;0	G	C	G	2592	-0.37134	0.0283285	4.66873e-38	4108	-0.36405	0.0222454	2.30256e-58	0.839609
rs174604	11	61858798	PC 18:2;0_20:1;0	G	C	G	1918	0.25156	0.0332817	6.28118e-14	3231	0.244909	0.0254684	1.32677e-21	0.873903
rs174604	11	61858798	PC O-16:0;0/20:4;0	G	C	G	2592	-0.246282	0.0288501	2.31759e-17	4109	-0.307391	0.0224524	9.39254e-42	0.0946045
rs174604	11	61858798	PC O-16:1;0/20:4;0	G	C	G	2266	-0.308634	0.0305654	1.76603e-23	3374	-0.309792	0.0249604	1.27919e-34	0.97659
rs174604	11	61858798	PC O-18:0;0/20:4;0	G	C	G	2516	-0.201802	0.029258	6.6796e-12	3984	-0.252874	0.0230392	1.23849e-27	0.170244
rs174604	11	61858798	PC O-18:1;0/18:2;0	G	C	G	2392	0.17525	0.0300013	5.88122e-09	3884	0.166053	0.0234949	1.86026e-12	0.809283
rs174604	11	61858798	PC O-18:1;0/20:3;0	G	C	G	2465	0.2088	0.0295499	2.06694e-12	3924	0.20031	0.0233034	1.17739e-17	0.821513
rs174604	11	61858798	PC O-18:1;0/20:4;0	G	C	G	2592	-0.192302	0.0290081	4.09105e-11	4108	-0.212735	0.0227206	1.24105e-20	0.579211
rs174604	11	61858798	PE 16:0;0_18:2;0	G	C	G	1837	0.1908	0.0340089	2.32761e-08	3256	0.272229	0.0252807	1.3574e-26	0.0546578
rs174604	11	61858798	PE 18:0;0_18:2;0	G	C	G	2574	0.215206	0.0290204	1.63384e-13	4082	0.309459	0.0225076	4.4158e-42	0.0102759
rs174604	11	61858798	PE O-18:1;0/20:4;0	G	C	G	2591	-0.171609	0.029065	4.00446e-09	4108	-0.198817	0.0227488	3.35224e-18	0.461024
rs174604	11	61858798	PI 18:0;0_18:2;0	G	C	G	2590	0.181924	0.0290354	4.33592e-10	4107	0.250491	0.0226275	4.35398e-28	0.0625086
rs174604	11	61858798	PI 18:0;0_20:3;0	G	C	G	2453	0.263139	0.0294983	8.87568e-19	3888	0.274431	0.0231153	5.84635e-32	0.763177
rs174604	11	61858798	PI 18:0;0_20:4;0	G	C	G	2592	-0.178007	0.0290433	1.0192e-09	4109	-0.175115	0.0227959	1.94793e-14	0.937566
rs174604	11	61858798	SM 34:2;2	G	C	G	2592	-0.182764	0.0290319	3.5923e-10	4109	-0.125803	0.022875	4.03807e-08	0.12329
rs174604	11	61858798	SM 36:2;2	G	C	G	2591	-0.197891	0.0289943	1.08991e-11	4109	-0.140209	0.0228546	9.33007e-10	0.118194
rs174604	11	61858798	SM 38:2;2	G	C	G	2578	-0.163873	0.0291551	2.10596e-08	4100	-0.126793	0.0228948	3.25005e-08	0.317181
rs174605	11	61859449	CE 20:4;0	T	G	T	2592	-0.371788	0.0318578	1.04673e-30	4109	-0.38205	0.0249598	1.77713e-51	0.799833
rs174605	11	61859449	CE 20:5;0	T	G	T	2592	-0.282829	0.0322087	2.88302e-18	4109	-0.255458	0.0253504	1.30987e-23	0.504277
rs174605	11	61859449	LPC 20:4;0	T	G	T	2275	-0.2861	0.034361	1.42146e-16	3548	-0.286425	0.027211	1.55257e-25	0.994084
rs174605	11	61859449	PC 16:0;0_20:4;0	T	G	T	2592	-0.308221	0.0321187	1.87555e-21	4109	-0.32083	0.0251688	1.57932e-36	0.757319
rs174605	11	61859449	PC 16:0;0_20:5;0	T	G	T	2591	-0.239681	0.0323478	1.70691e-13	4109	-0.229302	0.0254112	2.73627e-19	0.800798
rs174605	11	61859449	PC 16:0;0_22:5;0	T	G	T	2592	-0.272857	0.0322419	4.3023e-17	4107	-0.237671	0.0253967	1.29735e-20	0.391282
rs174605	11	61859449	PC 16:1;0_18:2;0	T	G	T	2590	0.190136	0.0324791	5.40151e-09	4102	0.244289	0.0253919	1.10568e-21	0.189
rs174605	11	61859449	PC 17:0;0_20:4;0	T	G	T	2570	-0.291021	0.03231	4.02353e-19	4066	-0.322405	0.025339	2.14244e-36	0.444672
rs174605	11	61859449	PC 18:0;0_20:4;0	T	G	T	2592	-0.345635	0.0319713	1.12508e-26	4109	-0.373003	0.0249931	4.34194e-49	0.500055
rs174605	11	61859449	PC 18:0;0_20:5;0	T	G	T	2571	-0.273973	0.0324015	4.58931e-17	4083	-0.238488	0.025573	1.75776e-20	0.389972
rs174605	11	61859449	PC 18:1;0_18:2;0	T	G	T	2592	0.209647	0.032424	1.20031e-10	4109	0.2321	0.025405	9.94881e-20	0.585692
rs174605	11	61859449	PC 18:1;0_20:2;0	T	G	T	2036	0.2629	0.0358775	3.35958e-13	3435	0.273365	0.0274877	5.41064e-23	0.816894
rs174605	11	61859449	PC 18:1;0_20:4;0	T	G	T	2592	-0.2686	0.0322557	1.32332e-16	4108	-0.279842	0.0252897	4.58356e-28	0.783872
rs174605	11	61859449	PC O-16:0;0/20:4;0	T	G	T	2592	-0.18715	0.0324771	9.2668e-09	4109	-0.258462	0.025343	3.89332e-24	0.083437
rs174605	11	61859449	PC O-16:1;0/20:4;0	T	G	T	2266	-0.233124	0.03472	2.37971e-11	3374	-0.239579	0.028315	3.88903e-17	0.885439
rs174605	11	61859449	PC O-18:1;0/20:3;0	T	G	T	2465	0.217196	0.0330468	6.02244e-11	3924	0.210365	0.0260306	8.44257e-16	0.871005
rs174605	11	61859449	PI 18:0;0_20:3;0	T	G	T	2453	0.270374	0.03306	4.56827e-16	3888	0.260358	0.0259575	2.15841e-23	0.811656
rs174606	11	61859501	CE 20:4;0	T	G	T	2592	-0.387279	0.0275264	2.22433e-43	4109	-0.410703	0.0216732	7.71413e-77	0.503754
rs174606	11	61859501	CE 20:5;0	T	G	T	2592	-0.281212	0.0280193	2.79333e-23	4109	-0.270729	0.0222025	1.27307e-33	0.769343
rs174606	11	61859501	LPC 20:4;0	T	G	T	2275	-0.279935	0.0299269	1.95532e-20	3548	-0.338541	0.0236805	4.05488e-45	0.124614
rs174606	11	61859501	LPE 18:2;0	T	G	T	2516	0.182092	0.0287359	2.77162e-10	3931	0.23234	0.0228434	5.28588e-24	0.171059
rs174606	11	61859501	PC 15:0;0_18:2;0	T	G	T	2309	0.201675	0.029963	2.12218e-11	3884	0.201467	0.0229729	2.63242e-18	0.995604
rs174606	11	61859501	PC 16:0;0_18:2;0	T	G	T	2592	0.196788	0.028296	4.4587e-12	4109	0.225194	0.022326	1.19091e-23	0.430633
rs174606	11	61859501	PC 16:0;0_20:2;0	T	G	T	2578	0.163554	0.0284435	9.97018e-09	4087	0.175176	0.0224988	8.70546e-15	0.748616
rs174606	11	61859501	PC 16:0;0_20:4;0	T	G	T	2592	-0.337059	0.0277804	5.45032e-33	4109	-0.375408	0.0218285	4.58023e-64	0.277727
rs174606	11	61859501	PC 16:0;0_20:5;0	T	G	T	2591	-0.256886	0.0281094	1.24049e-19	4109	-0.260504	0.0222323	3.24301e-31	0.919588
rs174606	11	61859501	PC 16:0;0_22:5;0	T	G	T	2592	-0.270564	0.0280598	1.21692e-21	4107	-0.276726	0.022192	4.68394e-35	0.863246
rs174606	11	61859501	PC 16:1;0_18:2;0	T	G	T	2590	0.220176	0.0282531	9.40195e-15	4102	0.255988	0.0222653	3.92943e-30	0.319467
rs174606	11	61859501	PC 17:0;0_18:2;0	T	G	T	2591	0.200895	0.0282849	1.57608e-12	4106	0.153508	0.0224814	9.86159e-12	0.189678
rs174606	11	61859501	PC 17:0;0_20:4;0	T	G	T	2570	-0.297539	0.0280885	1.08067e-25	4066	-0.354988	0.0220573	1.52302e-56	0.107707
rs174606	11	61859501	PC 18:0;0_18:2;0	T	G	T	2592	0.186288	0.0283234	5.77968e-11	4109	0.170291	0.0224441	4.01541e-14	0.658008
rs174606	11	61859501	PC 18:0;0_20:4;0	T	G	T	2592	-0.362766	0.0276551	4.1682e-38	4109	-0.418605	0.0216364	6.99059e-80	0.111777
rs174606	11	61859501	PC 18:0;0_20:5;0	T	G	T	2571	-0.283133	0.0281756	2.49143e-23	4083	-0.279964	0.0223097	1.80467e-35	0.929735
rs174606	11	61859501	PC 18:0;0_22:5;0	T	G	T	2482	-0.169158	0.0290077	6.20748e-09	3876	-0.183431	0.0230954	2.57916e-15	0.700285
rs174606	11	61859501	PC 18:1;0_18:2;0	T	G	T	2592	0.269334	0.0280643	1.86343e-21	4109	0.256193	0.0222445	3.13529e-30	0.713653
rs174606	11	61859501	PC 18:1;0_20:2;0	T	G	T	2036	0.294402	0.0312694	1.23513e-20	3435	0.276915	0.0243438	1.8597e-29	0.659013
rs174606	11	61859501	PC 18:1;0_20:4;0	T	G	T	2592	-0.261346	0.0280935	2.82194e-20	4108	-0.316253	0.0220555	1.54523e-45	0.124223
rs174606	11	61859501	PC 18:2;0_18:2;0	T	G	T	2592	0.15994	0.0283855	1.94456e-08	4109	0.147722	0.022483	5.64614e-11	0.735805
rs174606	11	61859501	PC 18:2;0_20:1;0	T	G	T	1918	0.230066	0.0328311	3.34609e-12	3231	0.19732	0.0252892	8.13197e-15	0.42943
rs174606	11	61859501	PC 18:2;0_20:3;0	T	G	T	2365	0.163711	0.0297338	4.0703e-08	3809	0.133362	0.0234306	1.3521e-08	0.422731
rs174606	11	61859501	PC O-16:0;0/18:2;0	T	G	T	2585	0.155602	0.0284042	4.71331e-08	4100	0.103741	0.0225796	4.46924e-06	0.152933
rs174606	11	61859501	PC O-16:0;0/20:4;0	T	G	T	2592	-0.175874	0.0283491	6.39347e-10	4109	-0.251185	0.0222584	4.1589e-29	0.0366656
rs174606	11	61859501	PC O-16:1;0/20:4;0	T	G	T	2266	-0.232792	0.0301531	1.72783e-14	3374	-0.236357	0.0247404	2.33161e-21	0.927174
rs174606	11	61859501	PC O-18:1;0/18:2;0	T	G	T	2392	0.180841	0.0293352	8.26828e-10	3884	0.151391	0.0231665	7.19137e-11	0.430778
rs174606	11	61859501	PC O-18:1;0/20:3;0	T	G	T	2465	0.203252	0.0289556	2.86868e-12	3924	0.159786	0.0230222	4.55147e-12	0.239997
rs174606	11	61859501	PE 18:0;0_18:2;0	T	G	T	2574	0.182948	0.0283896	1.38274e-10	4082	0.254579	0.0223131	1.05384e-29	0.0472831
rs174606	11	61859501	PI 18:0;0_18:2;0	T	G	T	2590	0.155892	0.0283945	4.40512e-08	4107	0.210654	0.0223649	7.38571e-21	0.129752
rs174606	11	61859501	PI 18:0;0_20:3;0	T	G	T	2453	0.230983	0.028905	2.03847e-15	3888	0.2328	0.0228844	5.22587e-24	0.960692
rs199879963	11	61859723	CE 20:4;0	AGTCACTCAT	A	AGTCACTCAT	2592	-0.470924	0.0517842	1.85141e-19	4109	-0.433687	0.0415143	3.13433e-25	0.574765
rs199879963	11	61859723	LPE 18:2;0	AGTCACTCAT	A	AGTCACTCAT	2516	0.295201	0.0527996	2.50167e-08	3931	0.15327	0.042728	0.000338438	0.0366538
rs199879963	11	61859723	PC 16:0;0_20:4;0	AGTCACTCAT	A	AGTCACTCAT	2592	-0.43333	0.0519108	1.1187e-16	4109	-0.443588	0.0414888	2.46257e-26	0.877323
rs199879963	11	61859723	PC 16:0;0_22:5;0	AGTCACTCAT	A	AGTCACTCAT	2592	-0.309029	0.0522528	3.77574e-09	4107	-0.311297	0.0418346	1.20929e-13	0.972971
rs199879963	11	61859723	PC 17:0;0_20:4;0	AGTCACTCAT	A	AGTCACTCAT	2570	-0.415331	0.052257	2.81508e-15	4066	-0.364409	0.0419472	5.29363e-18	0.447306
rs199879963	11	61859723	PC 18:0;0_20:4;0	AGTCACTCAT	A	AGTCACTCAT	2592	-0.503896	0.0516642	4.26579e-22	4109	-0.469022	0.0414207	2.72089e-29	0.598435
rs199879963	11	61859723	PC 18:0;0_22:5;0	AGTCACTCAT	A	AGTCACTCAT	2482	-0.319556	0.0534653	2.60185e-09	3876	-0.174678	0.0431798	5.32586e-05	0.035022
rs199879963	11	61859723	PC 18:1;0_20:4;0	AGTCACTCAT	A	AGTCACTCAT	2592	-0.375907	0.0520833	6.92889e-13	4108	-0.328057	0.0417765	5.15963e-15	0.473583
rs200277307	11	61859727	CE 20:4;0	TGGGCGC	T	TGGGCGC	2592	-0.470918	0.0517841	1.85303e-19	4109	-0.433687	0.0415143	3.13433e-25	0.574826
rs200277307	11	61859727	LPE 18:2;0	TGGGCGC	T	TGGGCGC	2516	0.2952	0.0527995	2.50172e-08	3931	0.15327	0.042728	0.000338438	0.0366549
rs200277307	11	61859727	PC 16:0;0_20:4;0	TGGGCGC	T	TGGGCGC	2592	-0.433326	0.0519107	1.11938e-16	4109	-0.443588	0.0414888	2.46257e-26	0.877275
rs200277307	11	61859727	PC 16:0;0_22:5;0	TGGGCGC	T	TGGGCGC	2592	-0.309026	0.0522527	3.77713e-09	4107	-0.311297	0.0418346	1.20929e-13	0.972935
rs200277307	11	61859727	PC 17:0;0_20:4;0	TGGGCGC	T	TGGGCGC	2570	-0.415327	0.0522569	2.81624e-15	4066	-0.364409	0.0419472	5.29363e-18	0.447341
rs200277307	11	61859727	PC 18:0;0_20:4;0	TGGGCGC	T	TGGGCGC	2592	-0.503891	0.0516641	4.26858e-22	4109	-0.469022	0.0414207	2.72089e-29	0.598487
rs200277307	11	61859727	PC 18:0;0_22:5;0	TGGGCGC	T	TGGGCGC	2482	-0.319553	0.0534652	2.60263e-09	3876	-0.174678	0.0431798	5.32586e-05	0.0350256
rs200277307	11	61859727	PC 18:1;0_20:4;0	TGGGCGC	T	TGGGCGC	2592	-0.3759	0.0520832	6.93487e-13	4108	-0.328057	0.0417765	5.15963e-15	0.473647
11:61859728	11	61859728	CE 20:4;0	A	T	A	2592	-0.470918	0.0517841	1.85303e-19	4109	-0.433687	0.0415143	3.13433e-25	0.574826
11:61859728	11	61859728	LPE 18:2;0	A	T	A	2516	0.2952	0.0527995	2.50172e-08	3931	0.15327	0.042728	0.000338438	0.0366549
11:61859728	11	61859728	PC 16:0;0_20:4;0	A	T	A	2592	-0.433326	0.0519107	1.11938e-16	4109	-0.443588	0.0414888	2.46257e-26	0.877275
11:61859728	11	61859728	PC 16:0;0_22:5;0	A	T	A	2592	-0.309026	0.0522527	3.77713e-09	4107	-0.311297	0.0418346	1.20929e-13	0.972935
11:61859728	11	61859728	PC 17:0;0_20:4;0	A	T	A	2570	-0.415327	0.0522569	2.81624e-15	4066	-0.364409	0.0419472	5.29363e-18	0.447341
11:61859728	11	61859728	PC 18:0;0_20:4;0	A	T	A	2592	-0.503891	0.0516641	4.26858e-22	4109	-0.469022	0.0414207	2.72089e-29	0.598487
11:61859728	11	61859728	PC 18:0;0_22:5;0	A	T	A	2482	-0.319553	0.0534652	2.60263e-09	3876	-0.174678	0.0431798	5.32586e-05	0.0350256
11:61859728	11	61859728	PC 18:1;0_20:4;0	A	T	A	2592	-0.3759	0.0520832	6.93487e-13	4108	-0.328057	0.0417765	5.15963e-15	0.473647
11:61859731	11	61859731	CE 20:4;0	C	T	C	2592	-0.470918	0.0517841	1.85303e-19	4109	-0.433687	0.0415143	3.13433e-25	0.574826
11:61859731	11	61859731	LPE 18:2;0	C	T	C	2516	0.2952	0.0527995	2.50172e-08	3931	0.15327	0.042728	0.000338438	0.0366549
11:61859731	11	61859731	PC 16:0;0_20:4;0	C	T	C	2592	-0.433326	0.0519107	1.11938e-16	4109	-0.443588	0.0414888	2.46257e-26	0.877275
11:61859731	11	61859731	PC 16:0;0_22:5;0	C	T	C	2592	-0.309026	0.0522527	3.77713e-09	4107	-0.311297	0.0418346	1.20929e-13	0.972935
11:61859731	11	61859731	PC 17:0;0_20:4;0	C	T	C	2570	-0.415327	0.0522569	2.81624e-15	4066	-0.364409	0.0419472	5.29363e-18	0.447341
11:61859731	11	61859731	PC 18:0;0_20:4;0	C	T	C	2592	-0.503891	0.0516641	4.26858e-22	4109	-0.469022	0.0414207	2.72089e-29	0.598487
11:61859731	11	61859731	PC 18:0;0_22:5;0	C	T	C	2482	-0.319553	0.0534652	2.60263e-09	3876	-0.174678	0.0431798	5.32586e-05	0.0350256
11:61859731	11	61859731	PC 18:1;0_20:4;0	C	T	C	2592	-0.3759	0.0520832	6.93487e-13	4108	-0.328057	0.0417765	5.15963e-15	0.473647
11:61859732	11	61859732	CE 20:4;0	A	AT	A	2592	-0.470918	0.0517841	1.85303e-19	4109	-0.433687	0.0415143	3.13433e-25	0.574826
11:61859732	11	61859732	LPE 18:2;0	A	AT	A	2516	0.2952	0.0527995	2.50172e-08	3931	0.15327	0.042728	0.000338438	0.0366549
11:61859732	11	61859732	PC 16:0;0_20:4;0	A	AT	A	2592	-0.433326	0.0519107	1.11938e-16	4109	-0.443588	0.0414888	2.46257e-26	0.877275
11:61859732	11	61859732	PC 16:0;0_22:5;0	A	AT	A	2592	-0.309026	0.0522527	3.77713e-09	4107	-0.311297	0.0418346	1.20929e-13	0.972935
11:61859732	11	61859732	PC 17:0;0_20:4;0	A	AT	A	2570	-0.415327	0.0522569	2.81624e-15	4066	-0.364409	0.0419472	5.29363e-18	0.447341
11:61859732	11	61859732	PC 18:0;0_20:4;0	A	AT	A	2592	-0.503891	0.0516641	4.26858e-22	4109	-0.469022	0.0414207	2.72089e-29	0.598487
11:61859732	11	61859732	PC 18:0;0_22:5;0	A	AT	A	2482	-0.319553	0.0534652	2.60263e-09	3876	-0.174678	0.0431798	5.32586e-05	0.0350256
11:61859732	11	61859732	PC 18:1;0_20:4;0	A	AT	A	2592	-0.3759	0.0520832	6.93487e-13	4108	-0.328057	0.0417765	5.15963e-15	0.473647
rs174607	11	61859849	CE 20:4;0	C	G	C	2592	-0.355469	0.032918	1.27719e-26	4109	-0.379402	0.025795	9.16918e-48	0.567135
rs174607	11	61859849	CE 20:5;0	C	G	C	2592	-0.288287	0.0331707	6.25335e-18	4109	-0.2484	0.0261803	3.86965e-21	0.34522
rs174607	11	61859849	LPC 20:4;0	C	G	C	2275	-0.274307	0.035329	1.23121e-14	3548	-0.280833	0.028055	2.79583e-23	0.884981
rs174607	11	61859849	PC 16:0;0_20:4;0	C	G	C	2592	-0.297852	0.033138	4.72878e-19	4109	-0.318787	0.025994	5.52784e-34	0.619139
rs174607	11	61859849	PC 16:0;0_20:5;0	C	G	C	2591	-0.251499	0.0332899	5.7815e-14	4109	-0.222574	0.0262368	3.01587e-17	0.494976
rs174607	11	61859849	PC 16:0;0_22:5;0	C	G	C	2592	-0.271734	0.0332246	4.4427e-16	4107	-0.23164	0.0262214	1.47061e-18	0.343496
rs174607	11	61859849	PC 16:1;0_18:2;0	C	G	C	2590	0.192633	0.0334468	9.4389e-09	4102	0.234862	0.0262247	5.01854e-19	0.320429
rs174607	11	61859849	PC 17:0;0_20:4;0	C	G	C	2570	-0.270618	0.0333663	7.72229e-16	4066	-0.321207	0.0261636	4.80376e-34	0.232827
rs174607	11	61859849	PC 18:0;0_20:4;0	C	G	C	2592	-0.327233	0.0330308	9.80318e-23	4109	-0.365125	0.0258451	2.76061e-44	0.366276
rs174607	11	61859849	PC 18:0;0_20:5;0	C	G	C	2571	-0.273239	0.0334013	4.39394e-16	4083	-0.226591	0.0264192	1.36648e-17	0.273356
rs174607	11	61859849	PC 18:1;0_18:2;0	C	G	C	2592	0.206095	0.0334063	7.93274e-10	4109	0.231273	0.0262184	1.64764e-18	0.553252
rs174607	11	61859849	PC 18:1;0_20:2;0	C	G	C	2036	0.248905	0.036957	2.12638e-11	3435	0.278401	0.0283282	1.68996e-22	0.526449
rs174607	11	61859849	PC 18:1;0_20:4;0	C	G	C	2592	-0.251655	0.0332856	5.53935e-14	4108	-0.277613	0.0261106	4.59272e-26	0.539483
rs174607	11	61859849	PC O-16:1;0/20:4;0	C	G	C	2266	-0.222354	0.0358583	6.65186e-10	3374	-0.24038	0.0293529	3.6871e-16	0.697281
rs174607	11	61859849	PC O-18:1;0/20:3;0	C	G	C	2465	0.217461	0.0340278	1.96826e-10	3924	0.190718	0.0268923	1.56193e-12	0.537497
rs174607	11	61859849	PI 18:0;0_20:3;0	C	G	C	2453	0.253681	0.0341547	1.52029e-13	3888	0.245053	0.0268021	9.55665e-20	0.842473
rs11407273	11	61859939	CE 20:4;0	CT	C	C	2592	-0.386552	0.027499	2.61855e-43	4109	-0.409534	0.021656	1.52083e-76	0.51145
rs11407273	11	61859939	CE 20:5;0	CT	C	C	2592	-0.281673	0.0279867	2.12139e-23	4109	-0.269871	0.022183	1.77222e-33	0.741039
rs11407273	11	61859939	LPC 20:4;0	CT	C	C	2275	-0.2794	0.0299118	2.2041e-20	3548	-0.33841	0.0236564	3.58551e-45	0.121776
rs11407273	11	61859939	LPE 18:2;0	CT	C	C	2516	0.182266	0.0287048	2.55192e-10	3931	0.23115	0.0228234	8.13851e-24	0.182536
rs11407273	11	61859939	PC 15:0;0_18:2;0	CT	C	C	2309	0.201338	0.0299317	2.18319e-11	3884	0.200295	0.0229532	3.84367e-18	0.97794
rs11407273	11	61859939	PC 16:0;0_18:2;0	CT	C	C	2592	0.196477	0.0282663	4.57518e-12	4109	0.224464	0.0223058	1.50548e-23	0.437007
rs11407273	11	61859939	PC 16:0;0_20:2;0	CT	C	C	2578	0.162945	0.0284143	1.09123e-08	4087	0.174564	0.022478	1.01693e-14	0.748439
rs11407273	11	61859939	PC 16:0;0_20:4;0	CT	C	C	2592	-0.336415	0.0277523	6.18444e-33	4109	-0.374488	0.0218099	7.13087e-64	0.280742
rs11407273	11	61859939	PC 16:0;0_20:5;0	CT	C	C	2591	-0.257587	0.0280762	9.00064e-20	4109	-0.259696	0.0222126	4.36113e-31	0.953024
rs11407273	11	61859939	PC 16:0;0_22:5;0	CT	C	C	2592	-0.27094	0.0280276	9.66253e-22	4107	-0.275968	0.0221722	6.18543e-35	0.888112
rs11407273	11	61859939	PC 16:1;0_18:2;0	CT	C	C	2590	0.219899	0.0282233	9.51665e-15	4102	0.254822	0.0222465	6.33915e-30	0.331157
rs11407273	11	61859939	PC 17:0;0_18:2;0	CT	C	C	2591	0.200252	0.0282561	1.7595e-12	4106	0.152899	0.0224607	1.13784e-11	0.189561
rs11407273	11	61859939	PC 17:0;0_20:4;0	CT	C	C	2570	-0.296507	0.0280614	1.41757e-25	4066	-0.35438	0.0220369	1.84515e-56	0.104804
rs11407273	11	61859939	PC 18:0;0_18:2;0	CT	C	C	2592	0.185777	0.0282942	6.2268e-11	4109	0.169551	0.0224236	4.89454e-14	0.653111
rs11407273	11	61859939	PC 18:0;0_20:4;0	CT	C	C	2592	-0.362019	0.0276277	4.95784e-38	4109	-0.417614	0.0216184	1.18499e-79	0.113016
rs11407273	11	61859939	PC 18:0;0_20:5;0	CT	C	C	2571	-0.28385	0.0281417	1.72493e-23	4083	-0.27918	0.0222895	2.4102e-35	0.896499
rs11407273	11	61859939	PC 18:0;0_22:5;0	CT	C	C	2482	-0.169497	0.0289754	5.57316e-09	3876	-0.182909	0.0230732	2.90453e-15	0.71728
rs11407273	11	61859939	PC 18:1;0_18:2;0	CT	C	C	2592	0.268975	0.0280349	1.91182e-21	4109	0.255406	0.0222247	4.15705e-30	0.704479
rs11407273	11	61859939	PC 18:1;0_20:2;0	CT	C	C	2036	0.294652	0.0312326	1.03743e-20	3435	0.275923	0.0243215	2.59953e-29	0.636122
rs11407273	11	61859939	PC 18:1;0_20:4;0	CT	C	C	2592	-0.260888	0.0280644	2.9993e-20	4108	-0.315456	0.0220361	2.13386e-45	0.126193
rs11407273	11	61859939	PC 18:2;0_18:2;0	CT	C	C	2592	0.159209	0.0283567	2.18084e-08	4109	0.147307	0.0224619	6.12683e-11	0.742148
rs11407273	11	61859939	PC 18:2;0_20:1;0	CT	C	C	1918	0.229098	0.0327937	3.88633e-12	3231	0.196491	0.0252668	9.94293e-15	0.430909
rs11407273	11	61859939	PC 18:2;0_20:3;0	CT	C	C	2365	0.163445	0.0297033	4.14638e-08	3809	0.132999	0.0234075	1.43194e-08	0.420781
rs11407273	11	61859939	PC O-16:0;0/20:4;0	CT	C	C	2592	-0.175372	0.0283199	6.86379e-10	4109	-0.250612	0.0222379	4.92828e-29	0.036657
rs11407273	11	61859939	PC O-16:1;0/20:4;0	CT	C	C	2266	-0.23251	0.0301177	1.73203e-14	3374	-0.235967	0.0247152	2.46694e-21	0.929296
rs11407273	11	61859939	PC O-18:1;0/18:2;0	CT	C	C	2392	0.18112	0.0293061	7.50073e-10	3884	0.150538	0.0231446	8.80336e-11	0.412819
rs11407273	11	61859939	PC O-18:1;0/20:3;0	CT	C	C	2465	0.203803	0.0289237	2.3762e-12	3924	0.15947	0.0229997	4.7769e-12	0.230258
rs11407273	11	61859939	PE 18:0;0_18:2;0	CT	C	C	2574	0.182178	0.0283609	1.58045e-10	4082	0.25402	0.0222925	1.23903e-29	0.0464209
rs11407273	11	61859939	PI 18:0;0_18:2;0	CT	C	C	2590	0.155281	0.0283654	4.81406e-08	4107	0.21002	0.0223444	8.87581e-21	0.129536
rs11407273	11	61859939	PI 18:0;0_20:3;0	CT	C	C	2453	0.230768	0.0288743	2.02142e-15	3888	0.232107	0.022864	6.45958e-24	0.970999
rs174608	11	61860012	CE 20:4;0	G	A	G	2592	-0.368617	0.0316992	1.66524e-30	4109	-0.383968	0.0248658	2.47525e-52	0.703182
rs174608	11	61860012	CE 20:5;0	G	A	G	2592	-0.278754	0.0320515	5.9389e-18	4109	-0.259933	0.0252538	1.50507e-24	0.644625
rs174608	11	61860012	LPC 20:4;0	G	A	G	2275	-0.28692	0.0341506	7.64859e-17	3548	-0.289995	0.0270955	2.48393e-26	0.943766
rs174608	11	61860012	PC 16:0;0_20:4;0	G	A	G	2592	-0.307751	0.0319489	1.33452e-21	4109	-0.320766	0.0250829	9.50151e-37	0.748651
rs174608	11	61860012	PC 16:0;0_20:5;0	G	A	G	2591	-0.235881	0.0321883	3.10232e-13	4109	-0.232939	0.0253178	5.53019e-20	0.942729
rs174608	11	61860012	PC 16:0;0_22:5;0	G	A	G	2592	-0.266648	0.0320912	1.53602e-16	4107	-0.239945	0.0253061	4.10835e-21	0.513507
rs174608	11	61860012	PC 16:1;0_18:2;0	G	A	G	2590	0.188358	0.0323133	6.26427e-09	4102	0.244651	0.0253056	7.05823e-22	0.170199
rs174608	11	61860012	PC 17:0;0_20:4;0	G	A	G	2570	-0.289904	0.0321761	3.92614e-19	4066	-0.324534	0.025244	4.17683e-37	0.397128
rs174608	11	61860012	PC 18:0;0_20:4;0	G	A	G	2592	-0.343507	0.0318079	1.26646e-26	4109	-0.373301	0.0249053	1.72961e-49	0.460814
rs174608	11	61860012	PC 18:0;0_20:5;0	G	A	G	2571	-0.269748	0.0322417	9.61379e-17	4083	-0.242152	0.0254762	3.30968e-21	0.501861
rs174608	11	61860012	PC 18:1;0_18:2;0	G	A	G	2592	0.211284	0.03225	6.84936e-11	4109	0.231865	0.0253202	8.19848e-20	0.615703
rs174608	11	61860012	PC 18:1;0_20:2;0	G	A	G	2036	0.267949	0.0356458	8.35322e-14	3435	0.276884	0.027396	1.10236e-23	0.842463
rs174608	11	61860012	PC 18:1;0_20:4;0	G	A	G	2592	-0.265449	0.0320951	2.10254e-16	4108	-0.279951	0.0252037	2.90277e-28	0.722314
rs174608	11	61860012	PC O-16:0;0/20:4;0	G	A	G	2592	-0.183275	0.0323161	1.57396e-08	4109	-0.257515	0.0252598	4.04879e-24	0.0702982
rs174608	11	61860012	PC O-16:1;0/20:4;0	G	A	G	2266	-0.232058	0.0345531	2.35464e-11	3374	-0.237563	0.0282051	5.3718e-17	0.901773
rs174608	11	61860012	PC O-18:1;0/20:3;0	G	A	G	2465	0.218796	0.0328697	3.44533e-11	3924	0.213344	0.025934	2.59586e-16	0.896395
rs174608	11	61860012	PI 18:0;0_20:3;0	G	A	G	2453	0.271427	0.0328742	2.42085e-16	3888	0.26242	0.0258607	6.73774e-24	0.829502
rs174609	11	61860339	CE 20:4;0	C	T	C	2592	-0.38608	0.0274899	3.0853e-43	4109	-0.408994	0.0216467	2.04072e-76	0.512545
rs174609	11	61860339	CE 20:5;0	C	T	C	2592	-0.281366	0.0279764	2.27764e-23	4109	-0.269402	0.0221729	2.13062e-33	0.737513
rs174609	11	61860339	LPC 20:4;0	C	T	C	2275	-0.278797	0.0299015	2.57118e-20	3548	-0.337952	0.023646	4.28095e-45	0.12072
rs174609	11	61860339	LPE 18:2;0	C	T	C	2516	0.181949	0.0286943	2.69877e-10	3931	0.230748	0.0228126	9.24818e-24	0.183119
rs174609	11	61860339	PC 15:0;0_18:2;0	C	T	C	2309	0.201008	0.0299221	2.31752e-11	3884	0.199899	0.0229438	4.32652e-18	0.976536
rs174609	11	61860339	PC 16:0;0_18:2;0	C	T	C	2592	0.196078	0.028256	4.95876e-12	4109	0.223999	0.0222955	1.76784e-23	0.437905
rs174609	11	61860339	PC 16:0;0_20:2;0	C	T	C	2578	0.162487	0.0284041	1.18438e-08	4087	0.174208	0.0224672	1.11777e-14	0.746207
rs174609	11	61860339	PC 16:0;0_20:4;0	C	T	C	2592	-0.33606	0.0277424	6.81931e-33	4109	-0.374049	0.0218	8.69783e-64	0.281615
rs174609	11	61860339	PC 16:0;0_20:5;0	C	T	C	2591	-0.257308	0.0280657	9.54217e-20	4109	-0.259235	0.0222024	5.19862e-31	0.957056
rs174609	11	61860339	PC 16:0;0_22:5;0	C	T	C	2592	-0.270707	0.028017	1.00956e-21	4107	-0.275625	0.0221617	6.94487e-35	0.890499
rs174609	11	61860339	PC 16:1;0_18:2;0	C	T	C	2590	0.219654	0.0282126	9.95013e-15	4102	0.254351	0.0222364	7.57969e-30	0.334098
rs174609	11	61860339	PC 17:0;0_18:2;0	C	T	C	2591	0.199918	0.0282457	1.87815e-12	4106	0.152401	0.0224504	1.29709e-11	0.187854
rs174609	11	61860339	PC 17:0;0_20:4;0	C	T	C	2570	-0.296189	0.028051	1.52934e-25	4066	-0.353963	0.0220267	2.19816e-56	0.105258
rs174609	11	61860339	PC 18:0;0_18:2;0	C	T	C	2592	0.18543	0.0282837	6.64407e-11	4109	0.169259	0.0224128	5.25539e-14	0.654076
rs174609	11	61860339	PC 18:0;0_20:4;0	C	T	C	2592	-0.361566	0.0276183	5.74641e-38	4109	-0.417035	0.0216093	1.65177e-79	0.113701
rs174609	11	61860339	PC 18:0;0_20:5;0	C	T	C	2571	-0.283551	0.0281315	1.84695e-23	4083	-0.278701	0.0222792	2.91566e-35	0.892491
rs174609	11	61860339	PC 18:0;0_22:5;0	C	T	C	2482	-0.169433	0.0289642	5.57258e-09	3876	-0.182629	0.0230615	3.09738e-15	0.721526
rs174609	11	61860339	PC 18:1;0_18:2;0	C	T	C	2592	0.268646	0.0280246	2.06442e-21	4109	0.255004	0.0222143	4.79528e-30	0.70285
rs174609	11	61860339	PC 18:1;0_20:2;0	C	T	C	2036	0.294255	0.0312223	1.13244e-20	3435	0.2755	0.024311	2.98541e-29	0.635529
rs174609	11	61860339	PC 18:1;0_20:4;0	C	T	C	2592	-0.260604	0.0280539	3.18683e-20	4108	-0.315003	0.022026	2.58561e-45	0.127216
rs174609	11	61860339	PC 18:2;0_18:2;0	C	T	C	2592	0.159088	0.0283456	2.20675e-08	4109	0.146951	0.0224511	6.66386e-11	0.737135
rs174609	11	61860339	PC 18:2;0_20:1;0	C	T	C	1918	0.228853	0.0327817	4.02138e-12	3231	0.196168	0.0252553	1.06822e-14	0.429623
rs174609	11	61860339	PC 18:2;0_20:3;0	C	T	C	2365	0.163114	0.0296929	4.36589e-08	3809	0.132699	0.0233959	1.51712e-08	0.421065
rs174609	11	61860339	PC O-16:0;0/20:4;0	C	T	C	2592	-0.175084	0.0283092	7.20837e-10	4109	-0.250258	0.0222274	5.53752e-29	0.0367442
rs174609	11	61860339	PC O-16:1;0/20:4;0	C	T	C	2266	-0.232059	0.0301056	1.89662e-14	3374	-0.23569	0.0247044	2.63591e-21	0.925716
rs174609	11	61860339	PC O-18:1;0/18:2;0	C	T	C	2392	0.181119	0.0292964	7.4065e-10	3884	0.150274	0.0231331	9.28887e-11	0.408627
rs174609	11	61860339	PC O-18:1;0/20:3;0	C	T	C	2465	0.203637	0.0289129	2.42888e-12	3924	0.159319	0.0229882	4.88233e-12	0.230219
rs174609	11	61860339	PE 18:0;0_18:2;0	C	T	C	2574	0.181718	0.0283506	1.72909e-10	4082	0.253642	0.022282	1.40902e-29	0.0460837
rs174609	11	61860339	PI 18:0;0_20:3;0	C	T	C	2453	0.23031	0.0288645	2.24298e-15	3888	0.23165	0.0228539	7.54149e-24	0.970966
rs174610	11	61860361	CE 20:4;0	G	A	G	2592	-0.386082	0.0274896	3.07663e-43	4109	-0.408962	0.0216462	2.07839e-76	0.513165
rs174610	11	61860361	CE 20:5;0	G	A	G	2592	-0.281344	0.0279763	2.2942e-23	4109	-0.269369	0.0221724	2.16175e-33	0.737278
rs174610	11	61860361	LPC 20:4;0	G	A	G	2275	-0.278797	0.0299012	2.569e-20	3548	-0.337937	0.0236453	4.29441e-45	0.120808
rs174610	11	61860361	LPE 18:2;0	G	A	G	2516	0.181936	0.0286941	2.70549e-10	3931	0.230719	0.022812	9.33973e-24	0.183257
rs174610	11	61860361	PC 15:0;0_18:2;0	G	A	G	2309	0.200981	0.0299219	2.33053e-11	3884	0.199873	0.0229432	4.36147e-18	0.976557
rs174610	11	61860361	PC 16:0;0_18:2;0	G	A	G	2592	0.196057	0.0282558	4.98387e-12	4109	0.223984	0.022295	1.77549e-23	0.437801
rs174610	11	61860361	PC 16:0;0_20:2;0	G	A	G	2578	0.162469	0.0284039	1.18852e-08	4087	0.174217	0.0224666	1.11248e-14	0.745639
rs174610	11	61860361	PC 16:0;0_20:4;0	G	A	G	2592	-0.336067	0.0277421	6.78799e-33	4109	-0.374028	0.0217995	8.77834e-64	0.281962
rs174610	11	61860361	PC 16:0;0_20:5;0	G	A	G	2591	-0.257283	0.0280656	9.61321e-20	4109	-0.259204	0.0222019	5.26371e-31	0.957189
rs174610	11	61860361	PC 16:0;0_22:5;0	G	A	G	2592	-0.270699	0.0280168	1.01153e-21	4107	-0.275604	0.0221611	6.99785e-35	0.890785
rs174610	11	61860361	PC 16:1;0_18:2;0	G	A	G	2590	0.219645	0.0282124	9.96924e-15	4102	0.254326	0.0222359	7.65418e-30	0.334315
rs174610	11	61860361	PC 17:0;0_18:2;0	G	A	G	2591	0.19991	0.0282455	1.88098e-12	4106	0.152363	0.0224499	1.31051e-11	0.18757
rs174610	11	61860361	PC 17:0;0_20:4;0	G	A	G	2570	-0.296194	0.0280508	1.52487e-25	4066	-0.353952	0.0220262	2.201e-56	0.10535
rs174610	11	61860361	PC 18:0;0_18:2;0	G	A	G	2592	0.185419	0.0282835	6.65871e-11	4109	0.169248	0.0224122	5.26704e-14	0.654072
rs174610	11	61860361	PC 18:0;0_20:4;0	G	A	G	2592	-0.361566	0.0276181	5.73898e-38	4109	-0.417004	0.0216088	1.68174e-79	0.113898
rs174610	11	61860361	PC 18:0;0_20:5;0	G	A	G	2571	-0.283518	0.0281314	1.8672e-23	4083	-0.278675	0.0222786	2.94598e-35	0.892643
rs174610	11	61860361	PC 18:0;0_22:5;0	G	A	G	2482	-0.169449	0.0289639	5.55174e-09	3876	-0.182613	0.0230609	3.10953e-15	0.722169
rs174610	11	61860361	PC 18:1;0_18:2;0	G	A	G	2592	0.268626	0.0280245	2.07717e-21	4109	0.254984	0.0222138	4.82746e-30	0.702847
rs174610	11	61860361	PC 18:1;0_20:2;0	G	A	G	2036	0.294246	0.031222	1.13455e-20	3435	0.275498	0.0243103	2.97532e-29	0.635649
rs174610	11	61860361	PC 18:1;0_20:4;0	G	A	G	2592	-0.260609	0.0280537	3.17877e-20	4108	-0.314986	0.0220255	2.60041e-45	0.127365
rs174610	11	61860361	PC 18:2;0_18:2;0	G	A	G	2592	0.159078	0.0283454	2.21067e-08	4109	0.146933	0.0224505	6.69193e-11	0.736964
rs174610	11	61860361	PC 18:2;0_20:1;0	G	A	G	1918	0.228858	0.0327816	4.01652e-12	3231	0.196175	0.0252546	1.06401e-14	0.429646
rs174610	11	61860361	PC 18:2;0_20:3;0	G	A	G	2365	0.163098	0.0296927	4.37804e-08	3809	0.132695	0.0233952	1.51739e-08	0.421241
rs174610	11	61860361	PC O-16:0;0/20:4;0	G	A	G	2592	-0.175077	0.028309	7.21739e-10	4109	-0.250238	0.0222269	5.57594e-29	0.0367743
rs174610	11	61860361	PC O-16:1;0/20:4;0	G	A	G	2266	-0.232048	0.0301054	1.90108e-14	3374	-0.235651	0.0247037	2.66821e-21	0.926286
rs174610	11	61860361	PC O-18:1;0/18:2;0	G	A	G	2392	0.181101	0.0292964	7.43533e-10	3884	0.150271	0.0231324	9.28536e-11	0.40885
rs174610	11	61860361	PC O-18:1;0/20:3;0	G	A	G	2465	0.203632	0.0289126	2.43061e-12	3924	0.159323	0.0229875	4.8697e-12	0.230305
rs174610	11	61860361	PE 18:0;0_18:2;0	G	A	G	2574	0.181711	0.0283504	1.73113e-10	4082	0.253632	0.0222814	1.41158e-29	0.0460896
rs174610	11	61860361	PI 18:0;0_20:3;0	G	A	G	2453	0.230283	0.0288644	2.25942e-15	3888	0.231648	0.0228533	7.52845e-24	0.970424
rs174611	11	61860409	CE 20:4;0	C	T	C	2592	-0.369241	0.031754	1.67354e-30	4109	-0.380217	0.0249104	3.33001e-51	0.785653
rs174611	11	61860409	CE 20:5;0	C	T	C	2592	-0.282465	0.032096	2.43548e-18	4109	-0.25561	0.0252947	9.8941e-24	0.511079
rs174611	11	61860409	LPC 20:4;0	C	T	C	2275	-0.287243	0.0342187	8.12506e-17	3548	-0.283403	0.0271557	3.90405e-25	0.929954
rs174611	11	61860409	PC 16:0;0_20:4;0	C	T	C	2592	-0.306754	0.0320098	2.12172e-21	4109	-0.318425	0.0251205	3.79333e-36	0.774244
rs174611	11	61860409	PC 16:0;0_20:5;0	C	T	C	2591	-0.239653	0.0322343	1.41664e-13	4109	-0.229491	0.0253556	2.14318e-19	0.804302
rs174611	11	61860409	PC 16:0;0_22:5;0	C	T	C	2592	-0.270773	0.0321348	5.83876e-17	4107	-0.23771	0.0253414	1.05822e-20	0.419149
rs174611	11	61860409	PC 16:1;0_18:2;0	C	T	C	2590	0.187563	0.0323717	7.70358e-09	4102	0.241696	0.0253426	2.44047e-21	0.18793
rs174611	11	61860409	PC 17:0;0_20:4;0	C	T	C	2570	-0.290501	0.0321963	3.50259e-19	4066	-0.321986	0.0252832	1.85979e-36	0.441829
rs174611	11	61860409	PC 18:0;0_20:4;0	C	T	C	2592	-0.34222	0.0318707	2.40449e-26	4109	-0.369636	0.0249492	2.02658e-48	0.498177
rs174611	11	61860409	PC 18:0;0_20:5;0	C	T	C	2571	-0.273006	0.0322889	4.60677e-17	4083	-0.237504	0.0255181	2.08512e-20	0.388336
rs174611	11	61860409	PC 18:1;0_18:2;0	C	T	C	2592	0.208908	0.0323126	1.20468e-10	4109	0.229529	0.0253555	2.11339e-19	0.615629
rs174611	11	61860409	PC 18:1;0_20:2;0	C	T	C	2036	0.26717	0.0357266	1.11416e-13	3435	0.272839	0.0274264	5.25298e-23	0.899838
rs174611	11	61860409	PC 18:1;0_20:4;0	C	T	C	2592	-0.26631	0.0321492	1.89301e-16	4108	-0.277768	0.0252398	8.79147e-28	0.779224
rs174611	11	61860409	PC O-16:0;0/20:4;0	C	T	C	2592	-0.183336	0.0323725	1.64826e-08	4109	-0.255305	0.0252954	1.11859e-23	0.0798111
rs174611	11	61860409	PC O-16:1;0/20:4;0	C	T	C	2266	-0.231453	0.0346279	2.91805e-11	3374	-0.239012	0.0282552	3.96054e-17	0.865693
rs174611	11	61860409	PC O-18:1;0/20:3;0	C	T	C	2465	0.218343	0.0329329	4.11252e-11	3924	0.212093	0.0259693	4.21786e-16	0.881537
rs174611	11	61860409	PI 18:0;0_20:3;0	C	T	C	2453	0.271582	0.0329352	2.63909e-16	3888	0.25861	0.0259024	3.40038e-23	0.756873
rs174612	11	61860794	CE 20:4;0	G	C	G	2592	-0.385874	0.0274839	3.27073e-43	4109	-0.408681	0.0216422	2.44973e-76	0.514426
rs174612	11	61860794	CE 20:5;0	G	C	G	2592	-0.281247	0.0279699	2.32082e-23	4109	-0.269184	0.0221677	2.3148e-33	0.735362
rs174612	11	61860794	LPC 20:4;0	G	C	G	2275	-0.278579	0.0298951	2.69727e-20	3548	-0.33767	0.0236414	4.84756e-45	0.121046
rs174612	11	61860794	LPE 18:2;0	G	C	G	2516	0.18171	0.0286879	2.8202e-10	3931	0.230579	0.0228068	9.7019e-24	0.182389
rs174612	11	61860794	PC 15:0;0_18:2;0	G	C	G	2309	0.20075	0.0299156	2.43218e-11	3884	0.19969	0.0229387	4.60299e-18	0.977568
rs174612	11	61860794	PC 16:0;0_18:2;0	G	C	G	2592	0.195805	0.0282498	5.2474e-12	4109	0.223796	0.0222902	1.88966e-23	0.436654
rs174612	11	61860794	PC 16:0;0_20:2;0	G	C	G	2578	0.162255	0.0283977	1.23276e-08	4087	0.174018	0.0224618	1.17638e-14	0.745272
rs174612	11	61860794	PC 16:0;0_20:4;0	G	C	G	2592	-0.335902	0.0277361	7.05465e-33	4109	-0.373816	0.0217951	9.70561e-64	0.282457
rs174612	11	61860794	PC 16:0;0_20:5;0	G	C	G	2591	-0.257192	0.0280592	9.71665e-20	4109	-0.259033	0.0221971	5.5869e-31	0.958961
rs174612	11	61860794	PC 16:0;0_22:5;0	G	C	G	2592	-0.27062	0.0280104	1.01735e-21	4107	-0.275453	0.0221564	7.35638e-35	0.892355
rs174612	11	61860794	PC 16:1;0_18:2;0	G	C	G	2590	0.219507	0.0282061	1.0217e-14	4102	0.254101	0.0222313	8.34254e-30	0.335424
rs174612	11	61860794	PC 17:0;0_18:2;0	G	C	G	2591	0.1997	0.0282394	1.96139e-12	4106	0.152144	0.0224451	1.38715e-11	0.187392
rs174612	11	61860794	PC 17:0;0_20:4;0	G	C	G	2570	-0.29605	0.0280445	1.56891e-25	4066	-0.353773	0.0220215	2.36364e-56	0.105484
rs174612	11	61860794	PC 18:0;0_18:2;0	G	C	G	2592	0.185235	0.0282774	6.88602e-11	4109	0.16912	0.0224073	5.43039e-14	0.655122
rs174612	11	61860794	PC 18:0;0_20:4;0	G	C	G	2592	-0.361318	0.0276125	6.20627e-38	4109	-0.41673	0.0216047	1.97352e-79	0.113996
rs174612	11	61860794	PC 18:0;0_20:5;0	G	C	G	2571	-0.2834	0.0281252	1.90405e-23	4083	-0.2785	0.0222738	3.13622e-35	0.891364
rs174612	11	61860794	PC 18:0;0_22:5;0	G	C	G	2482	-0.169415	0.0289574	5.54663e-09	3876	-0.182503	0.0230556	3.18166e-15	0.723647
rs174612	11	61860794	PC 18:1;0_18:2;0	G	C	G	2592	0.268404	0.0280186	2.19529e-21	4109	0.254838	0.0222089	5.05366e-30	0.704364
rs174612	11	61860794	PC 18:1;0_20:2;0	G	C	G	2036	0.294059	0.0312156	1.17749e-20	3435	0.275283	0.0243055	3.20095e-29	0.635076
rs174612	11	61860794	PC 18:1;0_20:4;0	G	C	G	2592	-0.260504	0.0280474	3.22688e-20	4108	-0.314742	0.0220211	2.9113e-45	0.128258
rs174612	11	61860794	PC 18:2;0_18:2;0	G	C	G	2592	0.158948	0.0283391	2.25333e-08	4109	0.146825	0.0224455	6.84335e-11	0.737367
rs174612	11	61860794	PC 18:2;0_20:1;0	G	C	G	1918	0.228747	0.0327745	4.06865e-12	3231	0.196036	0.0252497	1.09724e-14	0.429155
rs174612	11	61860794	PC 18:2;0_20:3;0	G	C	G	2365	0.162836	0.0296868	4.57205e-08	3809	0.13259	0.0233897	1.54536e-08	0.423545
rs174612	11	61860794	PC O-16:0;0/20:4;0	G	C	G	2592	-0.174935	0.0283027	7.38209e-10	4109	-0.25011	0.022222	5.78406e-29	0.0366975
rs174612	11	61860794	PC O-16:1;0/20:4;0	G	C	G	2266	-0.231844	0.0300984	1.97497e-14	3374	-0.235516	0.0246989	2.76094e-21	0.924862
rs174612	11	61860794	PC O-18:1;0/18:2;0	G	C	G	2392	0.181077	0.0292909	7.4196e-10	3884	0.150137	0.0231272	9.55418e-11	0.407085
rs174612	11	61860794	PC O-18:1;0/20:3;0	G	C	G	2465	0.203598	0.0289062	2.4244e-12	3924	0.159217	0.0229823	4.97337e-12	0.229444
rs174612	11	61860794	PE 18:0;0_18:2;0	G	C	G	2574	0.181438	0.0283444	1.82589e-10	4082	0.253508	0.0222765	1.46015e-29	0.0455939
rs174612	11	61860794	PI 18:0;0_20:3;0	G	C	G	2453	0.230027	0.0288584	2.39177e-15	3888	0.231428	0.0228486	8.11655e-24	0.969638
rs500850	11	61860818	PC 18:0;0_20:4;0	C	G	C	2592	0.372355	0.0562213	4.26425e-11	4109	0.241904	0.0455438	1.14511e-07	0.0713945
rs500850	11	61860818	PC 18:1;0_20:4;0	C	G	C	2592	0.358434	0.0562562	2.2086e-10	4108	0.143838	0.0456456	0.00163772	0.00305458
rs174613	11	61861020	CE 20:4;0	A	G	A	2592	-0.385749	0.0274821	3.43089e-43	4109	-0.408585	0.0216408	2.59246e-76	0.513864
rs174613	11	61861020	CE 20:5;0	A	G	A	2592	-0.281187	0.0279677	2.35165e-23	4109	-0.269085	0.0221662	2.41663e-33	0.73452
rs174613	11	61861020	LPC 20:4;0	A	G	A	2275	-0.278455	0.0298925	2.78135e-20	3548	-0.337564	0.0236399	5.08903e-45	0.120904
rs174613	11	61861020	LPE 18:2;0	A	G	A	2516	0.181637	0.0286856	2.85726e-10	3931	0.230478	0.0228053	1.00742e-23	0.182607
rs174613	11	61861020	PC 15:0;0_18:2;0	A	G	A	2309	0.200657	0.0299136	2.47563e-11	3884	0.199583	0.0229375	4.77436e-18	0.97727
rs174613	11	61861020	PC 16:0;0_18:2;0	A	G	A	2592	0.195706	0.0282477	5.35776e-12	4109	0.223687	0.0222887	1.97038e-23	0.436785
rs174613	11	61861020	PC 16:0;0_20:2;0	A	G	A	2578	0.162152	0.0283955	1.25573e-08	4087	0.173901	0.0224602	1.21961e-14	0.745546
rs174613	11	61861020	PC 16:0;0_20:4;0	A	G	A	2592	-0.335804	0.0277341	7.2751e-33	4109	-0.37373	0.0217936	1.01485e-63	0.282271
rs174613	11	61861020	PC 16:0;0_20:5;0	A	G	A	2591	-0.257139	0.028057	9.81557e-20	4109	-0.258937	0.0221956	5.81726e-31	0.959916
rs174613	11	61861020	PC 16:0;0_22:5;0	A	G	A	2592	-0.270559	0.0280082	1.03129e-21	4107	-0.275392	0.0221548	7.52509e-35	0.892347
rs174613	11	61861020	PC 16:1;0_18:2;0	A	G	A	2590	0.219445	0.0282039	1.0342e-14	4102	0.253998	0.0222298	8.71344e-30	0.335962
rs174613	11	61861020	PC 17:0;0_18:2;0	A	G	A	2591	0.199596	0.0282373	2.0057e-12	4106	0.152015	0.0224436	1.43861e-11	0.187128
rs174613	11	61861020	PC 17:0;0_20:4;0	A	G	A	2570	-0.295962	0.0280424	1.60684e-25	4066	-0.353713	0.0220199	2.41972e-56	0.105289
rs174613	11	61861020	PC 18:0;0_18:2;0	A	G	A	2592	0.185124	0.0282752	7.04361e-11	4109	0.169011	0.0224057	5.61287e-14	0.655138
rs174613	11	61861020	PC 18:0;0_20:4;0	A	G	A	2592	-0.361214	0.0276106	6.42856e-38	4109	-0.416643	0.0216033	2.07298e-79	0.113861
rs174613	11	61861020	PC 18:0;0_20:5;0	A	G	A	2571	-0.283353	0.0281231	1.92162e-23	4083	-0.278396	0.0222723	3.28519e-35	0.890101
rs174613	11	61861020	PC 18:0;0_22:5;0	A	G	A	2482	-0.169412	0.0289548	5.53389e-09	3876	-0.182488	0.0230536	3.18177e-15	0.723867
rs174613	11	61861020	PC 18:1;0_18:2;0	A	G	A	2592	0.268316	0.0280165	2.24533e-21	4109	0.254729	0.0222075	5.29486e-30	0.703908
rs174613	11	61861020	PC 18:1;0_20:2;0	A	G	A	2036	0.293919	0.0312133	1.21882e-20	3435	0.275158	0.024304	3.36131e-29	0.635323
rs174613	11	61861020	PC 18:1;0_20:4;0	A	G	A	2592	-0.26042	0.0280452	3.29425e-20	4108	-0.314669	0.0220195	3.00458e-45	0.128152
rs174613	11	61861020	PC 18:2;0_18:2;0	A	G	A	2592	0.158889	0.0283368	2.27434e-08	4109	0.146743	0.0224439	6.98782e-11	0.736868
rs174613	11	61861020	PC 18:2;0_20:1;0	A	G	A	1918	0.228693	0.0327717	4.09842e-12	3231	0.195927	0.0252479	1.12992e-14	0.428342
rs174613	11	61861020	PC 18:2;0_20:3;0	A	G	A	2365	0.162758	0.0296845	4.62796e-08	3809	0.132504	0.0233883	1.57521e-08	0.423389
rs174613	11	61861020	PC O-16:0;0/20:4;0	A	G	A	2592	-0.174881	0.0283004	7.44788e-10	4109	-0.250038	0.0222205	5.94094e-29	0.0367283
rs174613	11	61861020	PC O-16:1;0/20:4;0	A	G	A	2266	-0.231798	0.0300958	1.98791e-14	3374	-0.235446	0.0246969	2.81474e-21	0.925346
rs174613	11	61861020	PC O-18:1;0/18:2;0	A	G	A	2392	0.181037	0.0292889	7.46293e-10	3884	0.150077	0.0231255	9.687e-11	0.406749
rs174613	11	61861020	PC O-18:1;0/20:3;0	A	G	A	2465	0.203551	0.0289037	2.44196e-12	3924	0.159155	0.0229806	5.05011e-12	0.229249
rs174613	11	61861020	PE 18:0;0_18:2;0	A	G	A	2574	0.181356	0.0283422	1.85465e-10	4082	0.253404	0.022275	1.52525e-29	0.045644
rs174613	11	61861020	PI 18:0;0_20:3;0	A	G	A	2453	0.229956	0.0288563	2.42735e-15	3888	0.231297	0.0228473	8.54326e-24	0.970936
rs174614	11	61861443	CE 20:4;0	C	T	C	2592	-0.387391	0.027541	2.32621e-43	4109	-0.407526	0.0216844	1.17372e-75	0.565688
rs174614	11	61861443	CE 20:5;0	C	T	C	2592	-0.281464	0.0280332	2.68646e-23	4109	-0.269095	0.0222041	3.068e-33	0.729437
rs174614	11	61861443	LPC 20:4;0	C	T	C	2275	-0.277725	0.0299506	4.08378e-20	3548	-0.338044	0.0236718	5.01606e-45	0.1141
rs174614	11	61861443	LPE 18:2;0	C	T	C	2516	0.182344	0.0287516	2.6793e-10	3931	0.230851	0.0228475	1.03101e-23	0.186552
rs174614	11	61861443	PC 15:0;0_18:2;0	C	T	C	2309	0.201851	0.0299842	2.10612e-11	3884	0.200846	0.0229751	3.35505e-18	0.978775
rs174614	11	61861443	PC 16:0;0_18:2;0	C	T	C	2592	0.196191	0.0283123	5.30947e-12	4109	0.22428	0.022325	1.77966e-23	0.43595
rs174614	11	61861443	PC 16:0;0_20:2;0	C	T	C	2578	0.162219	0.0284616	1.33767e-08	4087	0.174332	0.0225016	1.17413e-14	0.738488
rs174614	11	61861443	PC 16:0;0_20:4;0	C	T	C	2592	-0.336503	0.027798	7.50228e-33	4109	-0.373655	0.0218325	1.7496e-63	0.293224
rs174614	11	61861443	PC 16:0;0_20:5;0	C	T	C	2591	-0.256783	0.0281246	1.33985e-19	4109	-0.259444	0.022232	5.57548e-31	0.940831
rs174614	11	61861443	PC 16:0;0_22:5;0	C	T	C	2592	-0.27051	0.0280748	1.30083e-21	4107	-0.276036	0.0221908	6.76486e-35	0.87728
rs174614	11	61861443	PC 16:1;0_18:2;0	C	T	C	2590	0.219342	0.0282705	1.22511e-14	4102	0.254383	0.0222667	8.87345e-30	0.330192
rs174614	11	61861443	PC 17:0;0_18:2;0	C	T	C	2591	0.200326	0.0283013	1.87115e-12	4106	0.152546	0.0224803	1.32001e-11	0.18618
rs174614	11	61861443	PC 17:0;0_20:4;0	C	T	C	2570	-0.296788	0.028107	1.52504e-25	4066	-0.353751	0.0220538	3.42966e-56	0.110841
rs174614	11	61861443	PC 18:0;0_18:2;0	C	T	C	2592	0.185875	0.0283392	6.52e-11	4109	0.169795	0.0224418	4.72055e-14	0.656445
rs174614	11	61861443	PC 18:0;0_20:4;0	C	T	C	2592	-0.362324	0.0276724	5.62071e-38	4109	-0.416133	0.0216446	6.03256e-79	0.125614
rs174614	11	61861443	PC 18:0;0_20:5;0	C	T	C	2571	-0.283258	0.0281916	2.52238e-23	4083	-0.278397	0.0223107	4.2584e-35	0.892447
rs174614	11	61861443	PC 18:0;0_22:5;0	C	T	C	2482	-0.169913	0.0290182	5.38834e-09	3876	-0.180905	0.0231009	6.19768e-15	0.766958
rs174614	11	61861443	PC 18:1;0_18:2;0	C	T	C	2592	0.269063	0.0280802	2.14582e-21	4109	0.254783	0.0222451	6.4041e-30	0.690175
rs174614	11	61861443	PC 18:1;0_20:2;0	C	T	C	2036	0.293967	0.0312957	1.50667e-20	3435	0.277124	0.0243529	1.77287e-29	0.671024
rs174614	11	61861443	PC 18:1;0_20:4;0	C	T	C	2592	-0.260723	0.0281106	3.63429e-20	4108	-0.315211	0.0220558	2.96046e-45	0.127265
rs174614	11	61861443	PC 18:2;0_18:2;0	C	T	C	2592	0.160513	0.028399	1.75857e-08	4109	0.147714	0.0224798	5.6238e-11	0.723808
rs174614	11	61861443	PC 18:2;0_20:1;0	C	T	C	1918	0.228038	0.0328362	5.17512e-12	3231	0.198173	0.0252784	6.08785e-15	0.471098
rs174614	11	61861443	PC O-16:0;0/18:2;0	C	T	C	2585	0.157461	0.0284152	3.30322e-08	4100	0.10319	0.0225768	5.00588e-06	0.134814
rs174614	11	61861443	PC O-16:0;0/20:4;0	C	T	C	2592	-0.174435	0.0283673	8.99386e-10	4109	-0.249417	0.0222599	1.00475e-28	0.037575
rs174614	11	61861443	PC O-16:1;0/20:4;0	C	T	C	2266	-0.233282	0.030172	1.58367e-14	3374	-0.235109	0.0247574	3.97606e-21	0.962664
rs174614	11	61861443	PC O-18:1;0/18:2;0	C	T	C	2392	0.18351	0.0293514	4.77938e-10	3884	0.150404	0.0231676	9.54055e-11	0.375967
rs174614	11	61861443	PC O-18:1;0/20:3;0	C	T	C	2465	0.203603	0.0289708	2.70432e-12	3924	0.1583	0.0230251	7.17839e-12	0.220877
rs174614	11	61861443	PE 18:0;0_18:2;0	C	T	C	2574	0.181557	0.0284048	1.94053e-10	4082	0.255633	0.0223064	5.98377e-30	0.0402646
rs174614	11	61861443	PI 18:0;0_20:3;0	C	T	C	2453	0.228726	0.028932	3.9929e-15	3888	0.231837	0.0228886	8.10398e-24	0.932795
rs174616	11	61861650	CE 20:4;0	A	G	A	2592	-0.386471	0.0275168	3.06538e-43	4109	-0.407444	0.0216887	1.33534e-75	0.54944
rs174616	11	61861650	CE 20:5;0	A	G	A	2592	-0.281661	0.0280038	2.26202e-23	4109	-0.268503	0.0222096	4.34986e-33	0.712769
rs174616	11	61861650	LPC 20:4;0	A	G	A	2275	-0.279395	0.0299169	2.23976e-20	3548	-0.333762	0.0236986	7.13975e-44	0.154305
rs174616	11	61861650	LPE 18:2;0	A	G	A	2516	0.179691	0.028729	4.66647e-10	3931	0.23068	0.0228411	1.07997e-23	0.164756
rs174616	11	61861650	PC 15:0;0_18:2;0	A	G	A	2309	0.198184	0.0299588	4.59592e-11	3884	0.199883	0.0229825	4.94311e-18	0.96411
rs174616	11	61861650	PC 16:0;0_18:2;0	A	G	A	2592	0.193068	0.0282922	1.09794e-11	4109	0.222963	0.022332	3.28598e-23	0.406876
rs174616	11	61861650	PC 16:0;0_20:2;0	A	G	A	2578	0.159568	0.0284389	2.22763e-08	4087	0.172318	0.0225049	2.3623e-14	0.725163
rs174616	11	61861650	PC 16:0;0_20:4;0	A	G	A	2592	-0.337462	0.0277646	4.25433e-33	4109	-0.372514	0.0218411	4.4995e-63	0.321075
rs174616	11	61861650	PC 16:0;0_20:5;0	A	G	A	2591	-0.258118	0.0280913	7.93557e-20	4109	-0.257721	0.0222407	1.41364e-30	0.991159
rs174616	11	61861650	PC 16:0;0_22:5;0	A	G	A	2592	-0.271916	0.0280409	7.26493e-22	4107	-0.27402	0.0222007	2.15345e-34	0.953089
rs174616	11	61861650	PC 16:1;0_18:2;0	A	G	A	2590	0.216772	0.0282496	2.35494e-14	4102	0.253098	0.0222741	1.75855e-29	0.312607
rs174616	11	61861650	PC 17:0;0_18:2;0	A	G	A	2591	0.1996	0.0282748	2.14088e-12	4106	0.150861	0.022487	2.22972e-11	0.177299
rs174616	11	61861650	PC 17:0;0_20:4;0	A	G	A	2570	-0.298721	0.0280698	6.52427e-26	4066	-0.352345	0.0220686	1.0571e-55	0.133146
rs174616	11	61861650	PC 18:0;0_18:2;0	A	G	A	2592	0.18323	0.0283175	1.16356e-10	4109	0.168015	0.0224488	8.74587e-14	0.673722
rs174616	11	61861650	PC 18:0;0_20:4;0	A	G	A	2592	-0.36231	0.0276434	4.77447e-38	4109	-0.415215	0.0216528	1.45057e-78	0.131898
rs174616	11	61861650	PC 18:0;0_20:5;0	A	G	A	2571	-0.283995	0.0281596	1.74721e-23	4083	-0.278171	0.0223101	4.79309e-35	0.87122
rs174616	11	61861650	PC 18:0;0_22:5;0	A	G	A	2482	-0.17171	0.0289872	3.585e-09	3876	-0.180406	0.0230895	7.12055e-15	0.814479
rs174616	11	61861650	PC 18:1;0_18:2;0	A	G	A	2592	0.266214	0.028062	5.21089e-21	4109	0.253497	0.0222525	1.2732e-29	0.722527
rs174616	11	61861650	PC 18:1;0_20:2;0	A	G	A	2036	0.292784	0.0312596	1.92595e-20	3435	0.272744	0.0243562	1.2967e-28	0.613066
rs174616	11	61861650	PC 18:1;0_20:4;0	A	G	A	2592	-0.262824	0.0280744	1.64742e-20	4108	-0.313235	0.0220665	1.10352e-44	0.158028
rs174616	11	61861650	PC 18:2;0_18:2;0	A	G	A	2592	0.157414	0.0283773	3.19766e-08	4109	0.145577	0.0224869	1.06763e-10	0.743723
rs174616	11	61861650	PC 18:2;0_20:1;0	A	G	A	1918	0.230234	0.0328045	3.10323e-12	3231	0.193755	0.0252933	2.43527e-14	0.378512
rs174616	11	61861650	PC O-16:0;0/20:4;0	A	G	A	2592	-0.177149	0.0283324	4.70831e-10	4109	-0.247455	0.0222691	2.76277e-28	0.0510618
rs174616	11	61861650	PC O-16:1;0/20:4;0	A	G	A	2266	-0.23353	0.0301125	1.32256e-14	3374	-0.232379	0.024761	1.12324e-20	0.976447
rs174616	11	61861650	PC O-18:1;0/18:2;0	A	G	A	2392	0.178317	0.0293365	1.40939e-09	3884	0.151538	0.0231674	6.9077e-11	0.47376
rs174616	11	61861650	PC O-18:1;0/20:3;0	A	G	A	2465	0.200579	0.0289521	5.42984e-12	3924	0.158037	0.0230272	7.80247e-12	0.250142
rs174616	11	61861650	PE 18:0;0_18:2;0	A	G	A	2574	0.178402	0.0283873	3.84911e-10	4082	0.250905	0.0223236	6.90704e-29	0.044681
rs174616	11	61861650	PI 18:0;0_20:3;0	A	G	A	2453	0.228616	0.0288948	3.79948e-15	3888	0.229541	0.0228962	2.26417e-23	0.979983
rs174617	11	61861694	CE 20:4;0	G	A	G	2592	-0.38566	0.027488	3.72188e-43	4109	-0.408745	0.0216371	2.15599e-76	0.509313
rs174617	11	61861694	CE 20:5;0	G	A	G	2592	-0.280472	0.0279757	3.10369e-23	4109	-0.269008	0.0221636	2.47538e-33	0.748059
rs174617	11	61861694	LPC 20:4;0	G	A	G	2275	-0.277961	0.0298843	3.1559e-20	3548	-0.336873	0.0236413	7.65666e-45	0.122093
rs174617	11	61861694	LPE 18:2;0	G	A	G	2516	0.180686	0.0286938	3.56892e-10	3931	0.230906	0.0228015	8.21623e-24	0.170609
rs174617	11	61861694	PC 15:0;0_18:2;0	G	A	G	2309	0.199984	0.0299235	2.92208e-11	3884	0.199781	0.0229352	4.39846e-18	0.995704
rs174617	11	61861694	PC 16:0;0_18:2;0	G	A	G	2592	0.195035	0.0282547	6.39124e-12	4109	0.223503	0.0222864	2.11529e-23	0.428898
rs174617	11	61861694	PC 16:0;0_20:2;0	G	A	G	2578	0.16167	0.0284018	1.39579e-08	4087	0.173804	0.0224576	1.25251e-14	0.737534
rs174617	11	61861694	PC 16:0;0_20:4;0	G	A	G	2592	-0.335783	0.0277395	7.54113e-33	4109	-0.37377	0.0217906	9.48451e-64	0.28153
rs174617	11	61861694	PC 16:0;0_20:5;0	G	A	G	2591	-0.256169	0.0280656	1.37275e-19	4109	-0.258813	0.0221931	6.10778e-31	0.941093
rs174617	11	61861694	PC 16:0;0_22:5;0	G	A	G	2592	-0.269861	0.028016	1.3373e-21	4107	-0.275411	0.0221519	7.30293e-35	0.87651
rs174617	11	61861694	PC 16:1;0_18:2;0	G	A	G	2590	0.219151	0.02821	1.13559e-14	4102	0.25408	0.0222268	8.21958e-30	0.330769
rs174617	11	61861694	PC 17:0;0_18:2;0	G	A	G	2591	0.199296	0.0282433	2.18515e-12	4106	0.151492	0.0224419	1.68058e-11	0.185115
rs174617	11	61861694	PC 17:0;0_20:4;0	G	A	G	2570	-0.296445	0.0280458	1.36561e-25	4066	-0.353677	0.0220172	2.40972e-56	0.108465
rs174617	11	61861694	PC 18:0;0_18:2;0	G	A	G	2592	0.184618	0.0282817	8.00018e-11	4109	0.169165	0.0224026	5.28587e-14	0.66843
rs174617	11	61861694	PC 18:0;0_20:4;0	G	A	G	2592	-0.361173	0.0276161	6.76449e-38	4109	-0.416494	0.0216011	2.26209e-79	0.114598
rs174617	11	61861694	PC 18:0;0_20:5;0	G	A	G	2571	-0.282401	0.0281324	2.76246e-23	4083	-0.278191	0.0222701	3.61679e-35	0.906595
rs174617	11	61861694	PC 18:0;0_22:5;0	G	A	G	2482	-0.169093	0.0289621	5.95772e-09	3876	-0.182388	0.023051	3.26949e-15	0.719465
rs174617	11	61861694	PC 18:1;0_18:2;0	G	A	G	2592	0.267857	0.0280234	2.67544e-21	4109	0.254703	0.0222047	5.28026e-30	0.712947
rs174617	11	61861694	PC 18:1;0_20:2;0	G	A	G	2036	0.292879	0.0312277	1.71749e-20	3435	0.275436	0.0243023	2.93849e-29	0.659346
rs174617	11	61861694	PC 18:1;0_20:4;0	G	A	G	2592	-0.260412	0.0280505	3.35617e-20	4108	-0.314635	0.0220168	2.99407e-45	0.128362
rs174617	11	61861694	PC 18:2;0_18:2;0	G	A	G	2592	0.159141	0.0283414	2.17313e-08	4109	0.146456	0.0224415	7.57016e-11	0.725667
rs174617	11	61861694	PC 18:2;0_20:1;0	G	A	G	1918	0.228968	0.0327817	3.9246e-12	3231	0.196177	0.025247	1.04415e-14	0.428072
rs174617	11	61861694	PC O-16:0;0/18:2;0	G	A	G	2585	0.155262	0.0283593	4.80159e-08	4100	0.102742	0.0225371	5.29492e-06	0.147094
rs174617	11	61861694	PC O-16:0;0/20:4;0	G	A	G	2592	-0.174788	0.0283058	7.65899e-10	4109	-0.249964	0.0222178	6.07363e-29	0.0366942
rs174617	11	61861694	PC O-16:1;0/20:4;0	G	A	G	2266	-0.231216	0.0301048	2.34387e-14	3374	-0.23526	0.024697	3.02116e-21	0.917284
rs174617	11	61861694	PC O-18:1;0/18:2;0	G	A	G	2392	0.180751	0.0292974	8.02028e-10	3884	0.150364	0.0231222	8.87417e-11	0.415546
rs174617	11	61861694	PC O-18:1;0/20:3;0	G	A	G	2465	0.20285	0.0289119	2.93616e-12	3924	0.159204	0.0229783	4.9511e-12	0.237275
rs174617	11	61861694	PE 18:0;0_18:2;0	G	A	G	2574	0.18103	0.0283483	2.01491e-10	4082	0.253295	0.0222724	1.58676e-29	0.0450152
rs174617	11	61861694	PI 18:0;0_20:3;0	G	A	G	2453	0.229289	0.0288648	2.96618e-15	3888	0.231348	0.0228449	8.26915e-24	0.955394
rs174618	11	61861850	CE 20:4;0	C	T	C	2592	-0.352644	0.0280621	3.35765e-35	4109	-0.369645	0.0221776	2.09251e-60	0.634561
rs174618	11	61861850	CE 20:5;0	C	T	C	2592	-0.281205	0.0283719	9.38831e-23	4109	-0.243169	0.0225991	1.19918e-26	0.294352
rs174618	11	61861850	LPC 20:4;0	C	T	C	2275	-0.231198	0.0304654	4.67772e-14	3548	-0.290624	0.0241866	1.25071e-32	0.126587
rs174618	11	61861850	LPE 18:2;0	C	T	C	2516	0.175316	0.0291185	1.98962e-09	3931	0.209646	0.023233	2.78749e-19	0.356748
rs174618	11	61861850	PC 15:0;0_18:2;0	C	T	C	2309	0.176683	0.0303492	6.63746e-09	3884	0.170482	0.0233882	3.75739e-13	0.871432
rs174618	11	61861850	PC 16:0;0_18:2;0	C	T	C	2592	0.177333	0.0286942	7.41742e-10	4109	0.200808	0.0227002	1.32196e-18	0.521126
rs174618	11	61861850	PC 16:0;0_20:4;0	C	T	C	2592	-0.293972	0.0283219	9.31635e-25	4109	-0.335715	0.0223086	7.35248e-50	0.246933
rs174618	11	61861850	PC 16:0;0_20:5;0	C	T	C	2591	-0.253049	0.0284745	1.15135e-18	4109	-0.238255	0.0226118	1.23865e-25	0.684104
rs174618	11	61861850	PC 16:0;0_22:5;0	C	T	C	2592	-0.261281	0.0284454	8.16501e-20	4107	-0.249036	0.0225927	7.26459e-28	0.736051
rs174618	11	61861850	PC 16:1;0_18:2;0	C	T	C	2590	0.211415	0.0286303	2.05507e-13	4102	0.233149	0.0226489	1.48814e-24	0.551604
rs174618	11	61861850	PC 17:0;0_18:2;0	C	T	C	2591	0.160727	0.0287324	2.4526e-08	4106	0.130104	0.0228329	1.29646e-08	0.404048
rs174618	11	61861850	PC 17:0;0_20:4;0	C	T	C	2570	-0.273368	0.0285122	2.04596e-21	4066	-0.323024	0.0224959	1.19981e-45	0.171547
rs174618	11	61861850	PC 18:0;0_18:2;0	C	T	C	2592	0.164087	0.0287246	1.24084e-08	4109	0.151402	0.0227933	3.48965e-11	0.729396
rs174618	11	61861850	PC 18:0;0_20:4;0	C	T	C	2592	-0.321958	0.0282042	1.75593e-29	4109	-0.374008	0.0221598	7.6193e-62	0.14674
rs174618	11	61861850	PC 18:0;0_20:5;0	C	T	C	2571	-0.282725	0.0285052	8.84047e-23	4083	-0.249232	0.0227243	1.32314e-27	0.358222
rs174618	11	61861850	PC 18:1;0_18:2;0	C	T	C	2592	0.245899	0.0284982	1.0652e-17	4109	0.22514	0.0226445	4.94703e-23	0.568467
rs174618	11	61861850	PC 18:1;0_20:2;0	C	T	C	2036	0.267801	0.0318564	7.82677e-17	3435	0.240394	0.0247208	4.56174e-22	0.496703
rs174618	11	61861850	PC 18:1;0_20:4;0	C	T	C	2592	-0.22716	0.0285582	2.66714e-15	4108	-0.283618	0.0224842	8.08371e-36	0.120351
rs174618	11	61861850	PC 18:2;0_20:1;0	C	T	C	1918	0.197826	0.0333559	3.56883e-09	3231	0.17779	0.025704	5.54519e-12	0.634222
rs174618	11	61861850	PC 18:2;0_20:3;0	C	T	C	2365	0.164337	0.0299899	4.7111e-08	3809	0.125087	0.0237891	1.53509e-07	0.305196
rs174618	11	61861850	PC O-16:0;0/20:4;0	C	T	C	2592	-0.166495	0.0287192	7.55452e-09	4109	-0.237031	0.0226149	2.19841e-25	0.0536545
rs174618	11	61861850	PC O-16:1;0/20:4;0	C	T	C	2266	-0.206115	0.0307028	2.3988e-11	3374	-0.215749	0.0252645	2.00768e-17	0.808551
rs174618	11	61861850	PC O-18:1;0/18:2;0	C	T	C	2392	0.171405	0.0297678	9.59961e-09	3884	0.136272	0.0235194	7.41657e-09	0.354412
rs174618	11	61861850	PC O-18:1;0/20:3;0	C	T	C	2465	0.192543	0.0293546	6.56879e-11	3924	0.139087	0.0233599	2.84479e-09	0.15418
rs174618	11	61861850	PE 18:0;0_18:2;0	C	T	C	2574	0.167776	0.0287813	6.26007e-09	4082	0.229564	0.0227005	9.22574e-24	0.0918711
rs174618	11	61861850	PI 18:0;0_20:3;0	C	T	C	2453	0.224512	0.02934	2.82305e-14	3888	0.210472	0.0232606	2.24248e-19	0.707674
rs174618	11	61861850	SM 36:2;2	C	T	C	2591	-0.160163	0.0287336	2.74591e-08	4109	-0.110446	0.0228505	1.39109e-06	0.175658
rs113003506	11	61861905	CE 20:4;0	T	C	T	2592	-0.348937	0.0405264	1.24587e-17	4109	-0.412024	0.0318447	1.46478e-37	0.220946
rs113003506	11	61861905	CE 20:5;0	T	C	T	2592	-0.318917	0.0406218	5.99729e-15	4109	-0.236985	0.0322761	2.51595e-13	0.1143
rs113003506	11	61861905	LPC 20:4;0	T	C	T	2275	-0.298879	0.0433633	7.07705e-12	3548	-0.325179	0.0345431	8.3565e-21	0.635225
rs113003506	11	61861905	PC 16:0;0_20:4;0	T	C	T	2592	-0.26879	0.0407616	5.16368e-11	4109	-0.350905	0.0320225	1.4582e-27	0.113162
rs113003506	11	61861905	PC 16:0;0_20:5;0	T	C	T	2591	-0.27493	0.0407482	1.85462e-11	4109	-0.197868	0.0323402	1.03384e-09	0.138519
rs113003506	11	61861905	PC 16:0;0_22:5;0	T	C	T	2592	-0.239098	0.040833	5.35641e-09	4107	-0.221757	0.0323049	7.67428e-12	0.739094
rs113003506	11	61861905	PC 17:0;0_20:4;0	T	C	T	2570	-0.256168	0.0410147	4.92051e-10	4066	-0.341973	0.0323117	7.68443e-26	0.100311
rs113003506	11	61861905	PC 18:0;0_20:4;0	T	C	T	2592	-0.325782	0.0406008	1.53555e-15	4109	-0.404991	0.0318666	2.52741e-36	0.124865
rs113003506	11	61861905	PC 18:0;0_20:5;0	T	C	T	2571	-0.321188	0.0407669	4.84349e-15	4083	-0.209588	0.0325525	1.34656e-10	0.0324194
rs113003506	11	61861905	PC 18:1;0_20:4;0	T	C	T	2592	-0.25513	0.0407955	4.66859e-10	4108	-0.2976	0.0321548	3.35544e-20	0.413581
rs35622765	11	61862184	CE 20:4;0	ACT	A	ACT	2592	-0.388	0.0275033	1.34894e-43	4109	-0.408605	0.0216507	2.96487e-76	0.556083
rs35622765	11	61862184	CE 20:5;0	ACT	A	ACT	2592	-0.283751	0.0279905	1.03783e-23	4109	-0.269292	0.0221754	2.29635e-33	0.685552
rs35622765	11	61862184	LPC 20:4;0	ACT	A	ACT	2275	-0.277073	0.0299025	4.3468e-20	3548	-0.336293	0.0236502	1.14678e-44	0.120346
rs35622765	11	61862184	LPE 18:2;0	ACT	A	ACT	2516	0.180781	0.0287207	3.62853e-10	3931	0.230781	0.0228066	8.8745e-24	0.172774
rs35622765	11	61862184	PC 15:0;0_18:2;0	ACT	A	ACT	2309	0.198085	0.0299428	4.58978e-11	3884	0.199932	0.0229456	4.2984e-18	0.96095
rs35622765	11	61862184	PC 16:0;0_18:2;0	ACT	A	ACT	2592	0.192963	0.0282875	1.11748e-11	4109	0.223641	0.0222986	2.10027e-23	0.394379
rs35622765	11	61862184	PC 16:0;0_20:2;0	ACT	A	ACT	2578	0.158111	0.028437	2.97434e-08	4087	0.173626	0.0224706	1.37824e-14	0.668595
rs35622765	11	61862184	PC 16:0;0_20:4;0	ACT	A	ACT	2592	-0.337442	0.0277595	4.18184e-33	4109	-0.373376	0.0218051	1.52158e-63	0.308689
rs35622765	11	61862184	PC 16:0;0_20:5;0	ACT	A	ACT	2591	-0.259128	0.0280826	5.59212e-20	4109	-0.258693	0.0222061	7.01298e-31	0.990306
rs35622765	11	61862184	PC 16:0;0_22:5;0	ACT	A	ACT	2592	-0.272654	0.0280331	5.51875e-22	4107	-0.275137	0.0221652	9.27538e-35	0.944608
rs35622765	11	61862184	PC 16:1;0_18:2;0	ACT	A	ACT	2590	0.22041	0.0282336	8.4588e-15	4102	0.253549	0.0222409	1.16271e-29	0.356515
rs35622765	11	61862184	PC 17:0;0_18:2;0	ACT	A	ACT	2591	0.198702	0.0282722	2.66521e-12	4106	0.15137	0.0224546	1.78988e-11	0.189866
rs35622765	11	61862184	PC 17:0;0_20:4;0	ACT	A	ACT	2570	-0.297084	0.0280714	1.19423e-25	4066	-0.353386	0.0220315	3.44545e-56	0.114619
rs35622765	11	61862184	PC 18:0;0_18:2;0	ACT	A	ACT	2592	0.182334	0.0283147	1.42307e-10	4109	0.168904	0.0224156	5.96651e-14	0.70998
rs35622765	11	61862184	PC 18:0;0_20:4;0	ACT	A	ACT	2592	-0.362812	0.0276357	3.64404e-38	4109	-0.415977	0.0216165	4.40695e-79	0.129699
rs35622765	11	61862184	PC 18:0;0_20:5;0	ACT	A	ACT	2571	-0.285464	0.0281476	1.00321e-23	4083	-0.278341	0.0222827	3.63219e-35	0.842722
rs35622765	11	61862184	PC 18:0;0_22:5;0	ACT	A	ACT	2482	-0.170762	0.0289716	4.27841e-09	3876	-0.182486	0.0230565	3.20797e-15	0.751518
rs35622765	11	61862184	PC 18:1;0_18:2;0	ACT	A	ACT	2592	0.26755	0.0280521	3.2446e-21	4109	0.254209	0.0222187	7.33834e-30	0.709293
rs35622765	11	61862184	PC 18:1;0_20:2;0	ACT	A	ACT	2036	0.291674	0.0312623	2.67678e-20	3435	0.274766	0.024319	4.3314e-29	0.669459
rs35622765	11	61862184	PC 18:1;0_20:4;0	ACT	A	ACT	2592	-0.26195	0.0280725	2.17695e-20	4108	-0.314167	0.0220311	4.54764e-45	0.143394
rs35622765	11	61862184	PC 18:2;0_18:2;0	ACT	A	ACT	2592	0.158704	0.0283696	2.44927e-08	4109	0.145527	0.0224555	1.02082e-10	0.715713
rs35622765	11	61862184	PC 18:2;0_20:1;0	ACT	A	ACT	1918	0.227856	0.0328064	5.14817e-12	3231	0.195602	0.0252669	1.30548e-14	0.436027
rs35622765	11	61862184	PC O-16:0;0/20:4;0	ACT	A	ACT	2592	-0.176589	0.0283287	5.30617e-10	4109	-0.249131	0.0222327	9.94876e-29	0.0439647
rs35622765	11	61862184	PC O-16:1;0/20:4;0	ACT	A	ACT	2266	-0.23392	0.0301119	1.19595e-14	3374	-0.235544	0.024726	3.01239e-21	0.966753
rs35622765	11	61862184	PC O-18:1;0/18:2;0	ACT	A	ACT	2392	0.177555	0.0293335	1.64608e-09	3884	0.150269	0.0231353	9.3406e-11	0.465163
rs35622765	11	61862184	PC O-18:1;0/20:3;0	ACT	A	ACT	2465	0.200044	0.0289482	6.1317e-12	3924	0.158284	0.022993	6.74787e-12	0.258642
rs35622765	11	61862184	PE 18:0;0_18:2;0	ACT	A	ACT	2574	0.17889	0.028381	3.42032e-10	4082	0.253049	0.0222856	1.93375e-29	0.0398676
rs35622765	11	61862184	PI 18:0;0_20:3;0	ACT	A	ACT	2453	0.229868	0.0288919	2.68616e-15	3888	0.231488	0.0228576	8.22878e-24	0.964926
rs174619	11	61862194	CE 20:4;0	G	A	A	2592	-0.388	0.0275033	1.34894e-43	4109	-0.408605	0.0216507	2.96487e-76	0.556083
rs174619	11	61862194	CE 20:5;0	G	A	A	2592	-0.283751	0.0279905	1.03783e-23	4109	-0.269292	0.0221754	2.29635e-33	0.685552
rs174619	11	61862194	LPC 20:4;0	G	A	A	2275	-0.277073	0.0299025	4.3468e-20	3548	-0.336293	0.0236502	1.14678e-44	0.120346
rs174619	11	61862194	LPE 18:2;0	G	A	A	2516	0.180781	0.0287207	3.62853e-10	3931	0.230781	0.0228066	8.8745e-24	0.172774
rs174619	11	61862194	PC 15:0;0_18:2;0	G	A	A	2309	0.198085	0.0299428	4.58978e-11	3884	0.199932	0.0229456	4.2984e-18	0.96095
rs174619	11	61862194	PC 16:0;0_18:2;0	G	A	A	2592	0.192963	0.0282875	1.11748e-11	4109	0.223641	0.0222986	2.10027e-23	0.394379
rs174619	11	61862194	PC 16:0;0_20:2;0	G	A	A	2578	0.158111	0.028437	2.97434e-08	4087	0.173626	0.0224706	1.37824e-14	0.668595
rs174619	11	61862194	PC 16:0;0_20:4;0	G	A	A	2592	-0.337442	0.0277595	4.18184e-33	4109	-0.373376	0.0218051	1.52158e-63	0.308689
rs174619	11	61862194	PC 16:0;0_20:5;0	G	A	A	2591	-0.259128	0.0280826	5.59212e-20	4109	-0.258693	0.0222061	7.01298e-31	0.990306
rs174619	11	61862194	PC 16:0;0_22:5;0	G	A	A	2592	-0.272654	0.0280331	5.51875e-22	4107	-0.275137	0.0221652	9.27538e-35	0.944608
rs174619	11	61862194	PC 16:1;0_18:2;0	G	A	A	2590	0.22041	0.0282336	8.4588e-15	4102	0.253549	0.0222409	1.16271e-29	0.356515
rs174619	11	61862194	PC 17:0;0_18:2;0	G	A	A	2591	0.198702	0.0282722	2.66521e-12	4106	0.15137	0.0224546	1.78988e-11	0.189866
rs174619	11	61862194	PC 17:0;0_20:4;0	G	A	A	2570	-0.297084	0.0280714	1.19423e-25	4066	-0.353386	0.0220315	3.44545e-56	0.114619
rs174619	11	61862194	PC 18:0;0_18:2;0	G	A	A	2592	0.182334	0.0283147	1.42307e-10	4109	0.168904	0.0224156	5.96651e-14	0.70998
rs174619	11	61862194	PC 18:0;0_20:4;0	G	A	A	2592	-0.362812	0.0276357	3.64404e-38	4109	-0.415977	0.0216165	4.40695e-79	0.129699
rs174619	11	61862194	PC 18:0;0_20:5;0	G	A	A	2571	-0.285464	0.0281476	1.00321e-23	4083	-0.278341	0.0222827	3.63219e-35	0.842722
rs174619	11	61862194	PC 18:0;0_22:5;0	G	A	A	2482	-0.170762	0.0289716	4.27841e-09	3876	-0.182486	0.0230565	3.20797e-15	0.751518
rs174619	11	61862194	PC 18:1;0_18:2;0	G	A	A	2592	0.26755	0.0280521	3.2446e-21	4109	0.254209	0.0222187	7.33834e-30	0.709293
rs174619	11	61862194	PC 18:1;0_20:2;0	G	A	A	2036	0.291674	0.0312623	2.67678e-20	3435	0.274766	0.024319	4.3314e-29	0.669459
rs174619	11	61862194	PC 18:1;0_20:4;0	G	A	A	2592	-0.26195	0.0280725	2.17695e-20	4108	-0.314167	0.0220311	4.54764e-45	0.143394
rs174619	11	61862194	PC 18:2;0_18:2;0	G	A	A	2592	0.158704	0.0283696	2.44927e-08	4109	0.145527	0.0224555	1.02082e-10	0.715713
rs174619	11	61862194	PC 18:2;0_20:1;0	G	A	A	1918	0.227856	0.0328064	5.14817e-12	3231	0.195602	0.0252669	1.30548e-14	0.436027
rs174619	11	61862194	PC O-16:0;0/20:4;0	G	A	A	2592	-0.176589	0.0283287	5.30617e-10	4109	-0.249131	0.0222327	9.94876e-29	0.0439647
rs174619	11	61862194	PC O-16:1;0/20:4;0	G	A	A	2266	-0.23392	0.0301119	1.19595e-14	3374	-0.235544	0.024726	3.01239e-21	0.966753
rs174619	11	61862194	PC O-18:1;0/18:2;0	G	A	A	2392	0.177555	0.0293335	1.64608e-09	3884	0.150269	0.0231353	9.3406e-11	0.465163
rs174619	11	61862194	PC O-18:1;0/20:3;0	G	A	A	2465	0.200044	0.0289482	6.1317e-12	3924	0.158284	0.022993	6.74787e-12	0.258642
rs174619	11	61862194	PE 18:0;0_18:2;0	G	A	A	2574	0.17889	0.028381	3.42032e-10	4082	0.253049	0.0222856	1.93375e-29	0.0398676
rs174619	11	61862194	PI 18:0;0_20:3;0	G	A	A	2453	0.229868	0.0288919	2.68616e-15	3888	0.231488	0.0228576	8.22878e-24	0.964926
rs174620	11	61862275	CE 20:4;0	G	A	G	2592	-0.352738	0.0280483	2.99742e-35	4109	-0.371282	0.022198	8.36667e-61	0.604158
rs174620	11	61862275	CE 20:5;0	G	A	G	2592	-0.277723	0.028372	3.04603e-22	4109	-0.244103	0.0226232	8.75185e-27	0.354191
rs174620	11	61862275	LPC 20:4;0	G	A	G	2275	-0.232123	0.030462	3.69663e-14	3548	-0.292317	0.0242128	6.44522e-33	0.121887
rs174620	11	61862275	LPE 18:2;0	G	A	G	2516	0.172619	0.029103	3.41834e-09	3931	0.208508	0.0232642	4.80299e-19	0.335427
rs174620	11	61862275	PC 15:0;0_18:2;0	G	A	G	2309	0.175549	0.03034	8.18465e-09	3884	0.170457	0.0234166	4.04005e-13	0.894303
rs174620	11	61862275	PC 16:0;0_18:2;0	G	A	G	2592	0.173227	0.0286908	1.78733e-09	4109	0.200368	0.0227276	1.72048e-18	0.45838
rs174620	11	61862275	PC 16:0;0_20:4;0	G	A	G	2592	-0.295962	0.0283007	4.23601e-25	4109	-0.336867	0.0223313	4.36753e-50	0.256514
rs174620	11	61862275	PC 16:0;0_20:5;0	G	A	G	2591	-0.250418	0.0284704	2.54148e-18	4109	-0.239161	0.022636	9.19261e-26	0.756947
rs174620	11	61862275	PC 16:0;0_22:5;0	G	A	G	2592	-0.261756	0.0284305	6.72823e-20	4107	-0.249728	0.0226173	5.94225e-28	0.740584
rs174620	11	61862275	PC 16:1;0_18:2;0	G	A	G	2590	0.205539	0.0286337	9.18725e-13	4102	0.2331	0.0226756	1.72006e-24	0.450501
rs174620	11	61862275	PC 17:0;0_18:2;0	G	A	G	2591	0.160241	0.0287205	2.66477e-08	4106	0.129867	0.0228595	1.43121e-08	0.407973
rs174620	11	61862275	PC 17:0;0_20:4;0	G	A	G	2570	-0.274769	0.0284936	1.21645e-21	4066	-0.324386	0.0225183	6.35742e-46	0.171876
rs174620	11	61862275	PC 18:0;0_18:2;0	G	A	G	2592	0.160132	0.0287202	2.72194e-08	4109	0.150864	0.0228205	4.30946e-11	0.800537
rs174620	11	61862275	PC 18:0;0_20:4;0	G	A	G	2592	-0.323867	0.0281825	7.5782e-30	4109	-0.375455	0.0221809	3.49675e-62	0.150314
rs174620	11	61862275	PC 18:0;0_20:5;0	G	A	G	2571	-0.280802	0.028498	1.65135e-22	4083	-0.250064	0.022749	1.0147e-27	0.399251
rs174620	11	61862275	PC 18:1;0_18:2;0	G	A	G	2592	0.240548	0.0285028	5.22711e-17	4109	0.225449	0.0226703	4.83678e-23	0.678442
rs174620	11	61862275	PC 18:1;0_20:2;0	G	A	G	2036	0.263648	0.0318473	2.23023e-16	3435	0.241108	0.0247544	3.92688e-22	0.576299
rs174620	11	61862275	PC 18:1;0_20:4;0	G	A	G	2592	-0.229704	0.0285373	1.25638e-15	4108	-0.28429	0.0225088	6.64322e-36	0.133136
rs174620	11	61862275	PC 18:2;0_20:1;0	G	A	G	1918	0.19184	0.0333566	1.02919e-08	3231	0.17683	0.0257415	7.70045e-12	0.721659
rs174620	11	61862275	PC O-16:0;0/20:4;0	G	A	G	2592	-0.167621	0.0287037	5.88277e-09	4109	-0.237508	0.0226403	1.99708e-25	0.0559178
rs174620	11	61862275	PC O-16:1;0/20:4;0	G	A	G	2266	-0.209291	0.0306779	1.14658e-11	3374	-0.215649	0.025294	2.2584e-17	0.872955
rs174620	11	61862275	PC O-18:1;0/18:2;0	G	A	G	2392	0.171431	0.0297463	9.32104e-09	3884	0.13713	0.0235469	6.22193e-09	0.365926
rs174620	11	61862275	PC O-18:1;0/20:3;0	G	A	G	2465	0.19121	0.0293369	8.62736e-11	3924	0.139429	0.0233875	2.71655e-09	0.16754
rs174620	11	61862275	PE 18:0;0_18:2;0	G	A	G	2574	0.164544	0.0287754	1.20073e-08	4082	0.227941	0.0227314	2.14642e-23	0.0838415
rs174620	11	61862275	PI 18:0;0_20:3;0	G	A	G	2453	0.222553	0.0293348	4.63192e-14	3888	0.210471	0.0232854	2.4452e-19	0.747006
rs174620	11	61862275	SM 36:2;2	G	A	G	2591	-0.158576	0.028724	3.71279e-08	4109	-0.110347	0.0228769	1.46162e-06	0.18905
rs174621	11	61862632	CE 20:4;0	A	G	A	2592	-0.401259	0.0350421	1.18962e-29	4109	-0.346535	0.0276782	2.53875e-35	0.220388
rs174621	11	61862632	CE 20:5;0	A	G	A	2592	-0.217392	0.0356632	1.25209e-09	4109	-0.244936	0.0279413	2.66231e-18	0.543212
rs174621	11	61862632	LPC 20:4;0	A	G	A	2275	-0.258364	0.0379889	1.32338e-11	3548	-0.290671	0.0300825	8.06718e-22	0.504957
rs174621	11	61862632	PC 16:0;0_20:4;0	A	G	A	2592	-0.369012	0.0351786	3.06592e-25	4109	-0.321541	0.0277516	1.43614e-30	0.289395
rs174621	11	61862632	PC 16:0;0_22:5;0	A	G	A	2592	-0.2917	0.0354578	3.01104e-16	4107	-0.260604	0.0279152	1.6019e-20	0.490782
rs174621	11	61862632	PC 17:0;0_20:4;0	A	G	A	2570	-0.352794	0.0354168	5.84503e-23	4066	-0.29779	0.0279757	4.06804e-26	0.222955
rs174621	11	61862632	PC 18:0;0_20:4;0	A	G	A	2592	-0.401048	0.035043	1.27521e-29	4109	-0.354249	0.0276544	7.26789e-37	0.294476
rs174621	11	61862632	PC 18:0;0_20:5;0	A	G	A	2571	-0.219656	0.035895	1.08302e-09	4083	-0.265707	0.0280208	4.08904e-21	0.311879
rs174621	11	61862632	PC 18:0;0_22:5;0	A	G	A	2482	-0.225518	0.0366192	8.54278e-10	3876	-0.142334	0.0289913	9.50601e-07	0.074911
rs174621	11	61862632	PC 18:1;0_18:2;0	A	G	A	2592	0.232076	0.0356275	8.76201e-11	4109	0.205731	0.0280182	2.50936e-13	0.561073
rs174621	11	61862632	PC 18:1;0_20:2;0	A	G	A	2036	0.275643	0.0393641	3.40584e-12	3435	0.265768	0.0302986	2.72344e-18	0.842423
rs174621	11	61862632	PC 18:1;0_20:4;0	A	G	A	2592	-0.303834	0.0354185	1.62952e-17	4108	-0.260056	0.0279122	1.90235e-20	0.331651
rs174621	11	61862632	PC 18:2;0_20:1;0	A	G	A	1918	0.266558	0.0405054	6.02064e-11	3231	0.166898	0.031482	1.22656e-07	0.0520587
rs174621	11	61862632	PC O-16:0;0/20:4;0	A	G	A	2592	-0.224297	0.0356467	3.66249e-10	4109	-0.235807	0.0279604	4.58385e-17	0.799449
rs174621	11	61862632	PC O-16:1;0/20:4;0	A	G	A	2266	-0.247541	0.0383553	1.32929e-10	3374	-0.227979	0.031412	4.86268e-13	0.693152
rs174621	11	61862632	PC O-18:0;0/20:4;0	A	G	A	2516	-0.214193	0.0360731	3.28833e-09	3984	-0.212851	0.0284941	9.80038e-14	0.97671
rs174621	11	61862632	PI 18:0;0_20:3;0	A	G	A	2453	0.230567	0.0364145	2.87425e-10	3888	0.254967	0.0285631	6.64845e-19	0.598039
rs174621	11	61862632	SM 34:2;2	A	G	A	2592	-0.205785	0.0356898	9.083e-09	4109	-0.143404	0.0281125	3.52999e-07	0.169734
rs174621	11	61862632	SM 36:2;2	A	G	A	2591	-0.216903	0.0356731	1.37668e-09	4109	-0.168476	0.0280787	2.14144e-09	0.286098
rs520298	11	61863810	PC 18:0;0_20:4;0	T	C	T	2592	0.372402	0.0562408	4.30599e-11	4109	0.241905	0.0455497	1.14932e-07	0.0713685
rs520298	11	61863810	PC 18:1;0_20:4;0	T	C	T	2592	0.358601	0.0562755	2.19744e-10	4108	0.143571	0.0456517	0.00167319	0.0030032
rs639394	11	61863859	PC 18:0;0_20:4;0	G	A	G	2592	0.372402	0.0562408	4.30599e-11	4109	0.241897	0.0455505	1.15101e-07	0.0713531
rs639394	11	61863859	PC 18:1;0_20:4;0	G	A	G	2592	0.358601	0.0562755	2.19744e-10	4108	0.143578	0.0456525	0.00167266	0.00300434
rs518511	11	61863982	PC 18:0;0_20:4;0	G	T	G	2592	0.3724	0.0562408	4.3066e-11	4109	0.241903	0.0455529	1.15189e-07	0.0713764
rs518511	11	61863982	PC 18:1;0_20:4;0	G	T	G	2592	0.358594	0.0562755	2.1992e-10	4108	0.143549	0.0456548	0.00167716	0.00300196
rs3741	11	61864142	PC 18:0;0_20:4;0	A	G	A	2592	0.372461	0.0562439	4.28602e-11	4109	0.24192	0.0455533	1.14977e-07	0.0712914
rs3741	11	61864142	PC 18:1;0_20:4;0	A	G	A	2592	0.358638	0.0562786	2.19331e-10	4108	0.14353	0.0456553	0.00167978	0.00299456
rs174622	11	61864455	CE 20:4;0	A	G	A	2592	-0.40055	0.0350498	1.52683e-29	4109	-0.346647	0.0276801	2.44263e-35	0.227465
rs174622	11	61864455	CE 20:5;0	A	G	A	2592	-0.216986	0.0356687	1.35087e-09	4109	-0.24424	0.027945	3.34045e-18	0.547524
rs174622	11	61864455	LPC 20:4;0	A	G	A	2275	-0.257992	0.0379956	1.42602e-11	3548	-0.290619	0.0300844	8.24669e-22	0.500804
rs174622	11	61864455	PC 16:0;0_20:4;0	A	G	A	2592	-0.368308	0.0351861	3.84074e-25	4109	-0.321628	0.0277536	1.3993e-30	0.297583
rs174622	11	61864455	PC 16:0;0_22:5;0	A	G	A	2592	-0.291166	0.0354641	3.44311e-16	4107	-0.260184	0.0279184	1.85948e-20	0.492439
rs174622	11	61864455	PC 17:0;0_20:4;0	A	G	A	2570	-0.352163	0.0354239	7.08057e-23	4066	-0.297781	0.0279781	4.12058e-26	0.228304
rs174622	11	61864455	PC 18:0;0_20:4;0	A	G	A	2592	-0.400479	0.0350501	1.56283e-29	4109	-0.35432	0.0276565	7.12388e-37	0.301203
rs174622	11	61864455	PC 18:0;0_20:5;0	A	G	A	2571	-0.219735	0.0358967	1.07013e-09	4083	-0.264935	0.0280249	5.36207e-21	0.320946
rs174622	11	61864455	PC 18:0;0_22:5;0	A	G	A	2482	-0.224795	0.0366253	9.71878e-10	3876	-0.142247	0.0289938	9.67114e-07	0.0772028
rs174622	11	61864455	PC 18:1;0_18:2;0	A	G	A	2592	0.231978	0.0356323	8.97242e-11	4109	0.205491	0.0280208	2.6871e-13	0.55901
rs174622	11	61864455	PC 18:1;0_20:2;0	A	G	A	2036	0.275443	0.0393656	3.53482e-12	3435	0.26569	0.0303021	2.80961e-18	0.844355
rs174622	11	61864455	PC 18:1;0_20:4;0	A	G	A	2592	-0.303311	0.0354248	1.86971e-17	4108	-0.259881	0.0279149	2.03236e-20	0.33558
