## Supplementary Tables 1-21 for "Lipidome- and genome-wide study to understand sex differences in circulatory lipids" (part 2 of 3)

### Sheet: S15 Table (continued)
S15 Table: Association of genetic variants with plasma levels of lipid species in men in sex-stratified GWAS. All association with P < 5.0x10-8 in male-specific GWASs are listed here along with their corresponding summary statistics in female-specific GWAS and heterogeneity in effect estimates.
rs174622	11	61864455	PC 18:2;0_20:1;0	A	G	A	1918	0.266484	0.0405105	6.12719e-11	3231	0.167059	0.0314825	1.19344e-07	0.052635
rs174622	11	61864455	PC O-16:0;0/20:4;0	A	G	A	2592	-0.223914	0.0356522	3.94467e-10	4109	-0.23601	0.0279622	4.332e-17	0.789498
rs174622	11	61864455	PC O-16:1;0/20:4;0	A	G	A	2266	-0.247374	0.0383601	1.37442e-10	3374	-0.227732	0.0314157	5.18177e-13	0.691997
rs174622	11	61864455	PC O-18:0;0/20:4;0	A	G	A	2516	-0.213993	0.0360776	3.415e-09	3984	-0.213293	0.0284961	8.75894e-14	0.987852
rs174622	11	61864455	PI 18:0;0_20:3;0	A	G	A	2453	0.231048	0.0364185	2.65308e-10	3888	0.255023	0.0285651	6.57171e-19	0.604465
rs174622	11	61864455	SM 34:2;2	A	G	A	2592	-0.20502	0.035696	1.03567e-08	4109	-0.143689	0.0281144	3.35258e-07	0.17709
rs174622	11	61864455	SM 36:2;2	A	G	A	2591	-0.216008	0.0356797	1.61695e-09	4109	-0.168858	0.0280803	1.97484e-09	0.299061
rs654226	11	61864826	CE 20:4;0	C	G	C	2592	0.308394	0.0563655	4.89485e-08	4109	0.251249	0.0456491	3.94089e-08	0.43078
rs654226	11	61864826	PC 18:0;0_20:4;0	C	G	C	2592	0.375317	0.0562086	2.96886e-11	4109	0.242766	0.0456603	1.11232e-07	0.0671936
rs654226	11	61864826	PC 18:1;0_20:4;0	C	G	C	2592	0.364062	0.0562371	1.14005e-10	4108	0.145981	0.0457613	0.00143318	0.00263075
rs482548	11	61865710	CE 20:4;0	T	C	T	2592	0.310697	0.056617	4.46693e-08	4109	0.256676	0.0456813	2.04965e-08	0.457738
rs482548	11	61865710	PC 18:0;0_20:4;0	T	C	T	2592	0.377682	0.0564596	2.7354e-11	4109	0.248418	0.0456924	5.7411e-08	0.0751253
rs482548	11	61865710	PC 18:1;0_20:4;0	T	C	T	2592	0.362782	0.0564973	1.6026e-10	4108	0.143887	0.0458023	0.00169292	0.00261546
rs11539526	11	61866298	CE 20:4;0	T	C	T	2592	-0.338879	0.0412891	3.51908e-16	4109	-0.397855	0.0322287	2.10368e-34	0.260181
rs11539526	11	61866298	CE 20:5;0	T	C	T	2592	-0.323253	0.0413375	7.63268e-15	4109	-0.227647	0.0326284	3.50103e-12	0.0694583
rs11539526	11	61866298	LPC 20:4;0	T	C	T	2275	-0.288541	0.0440977	7.41566e-11	3548	-0.319035	0.0349682	1.18941e-19	0.587935
rs11539526	11	61866298	PC 16:0;0_20:4;0	T	C	T	2592	-0.259391	0.0415109	4.82171e-10	4109	-0.335992	0.0323997	6.85554e-25	0.145758
rs11539526	11	61866298	PC 16:0;0_20:5;0	T	C	T	2591	-0.283414	0.0414525	1.00451e-11	4109	-0.187587	0.0326904	1.02522e-08	0.069495
rs11539526	11	61866298	PC 16:0;0_22:5;0	T	C	T	2592	-0.240975	0.0415537	7.47614e-09	4107	-0.211466	0.0326573	1.05764e-10	0.576609
rs11539526	11	61866298	PC 17:0;0_20:4;0	T	C	T	2570	-0.24656	0.0417751	4.06209e-09	4066	-0.329242	0.0326838	1.36524e-23	0.119039
rs11539526	11	61866298	PC 18:0;0_20:4;0	T	C	T	2592	-0.319856	0.0413477	1.46116e-14	4109	-0.391181	0.0322486	2.69506e-33	0.173763
rs11539526	11	61866298	PC 18:0;0_20:5;0	T	C	T	2571	-0.32874	0.041479	3.3567e-15	4083	-0.198604	0.0329154	1.7439e-09	0.0139863
rs11539526	11	61866298	PC 18:1;0_20:4;0	T	C	T	2592	-0.252577	0.0415271	1.36039e-09	4108	-0.284863	0.03252	2.8168e-18	0.540463
rs77167250	11	61866475	CE 20:4;0	T	C	T	2592	-0.338842	0.0412891	3.54497e-16	4109	-0.397897	0.0322283	2.06777e-34	0.259541
rs77167250	11	61866475	CE 20:5;0	T	C	T	2592	-0.323293	0.0413372	7.57267e-15	4109	-0.227636	0.0326281	3.50767e-12	0.0693075
rs77167250	11	61866475	LPC 20:4;0	T	C	T	2275	-0.288523	0.0440977	7.43533e-11	3548	-0.319027	0.034968	1.19135e-19	0.587811
rs77167250	11	61866475	PC 16:0;0_20:4;0	T	C	T	2592	-0.259396	0.0415108	4.81782e-10	4109	-0.336033	0.0323994	6.75939e-25	0.145566
rs77167250	11	61866475	PC 16:0;0_20:5;0	T	C	T	2591	-0.283479	0.0414523	9.93508e-12	4109	-0.187575	0.0326901	1.02727e-08	0.0692695
rs77167250	11	61866475	PC 16:0;0_22:5;0	T	C	T	2592	-0.241012	0.0415535	7.43613e-09	4107	-0.211523	0.032657	1.04519e-10	0.576865
rs77167250	11	61866475	PC 17:0;0_20:4;0	T	C	T	2570	-0.246501	0.0417751	4.09657e-09	4066	-0.329273	0.0326835	1.35114e-23	0.118636
rs77167250	11	61866475	PC 18:0;0_20:4;0	T	C	T	2592	-0.319818	0.0413477	1.47135e-14	4109	-0.391213	0.0322482	2.65964e-33	0.173339
rs77167250	11	61866475	PC 18:0;0_20:5;0	T	C	T	2571	-0.328765	0.0414788	3.33975e-15	4083	-0.198588	0.0329152	1.74881e-09	0.0139557
rs77167250	11	61866475	PC 18:1;0_20:4;0	T	C	T	2592	-0.252587	0.041527	1.35828e-09	4108	-0.284912	0.0325196	2.77789e-18	0.539971
rs113268188	11	61867357	CE 20:4;0	G	T	G	2592	-0.325245	0.0410993	3.67149e-15	4109	-0.396457	0.0320707	1.71116e-34	0.171936
rs113268188	11	61867357	CE 20:5;0	G	T	G	2592	-0.31763	0.0411222	1.59859e-14	4109	-0.217902	0.0324844	2.24366e-11	0.0570368
rs113268188	11	61867357	LPC 20:4;0	G	T	G	2275	-0.278844	0.0438681	2.4876e-10	3548	-0.307251	0.0348068	1.65258e-18	0.611963
rs113268188	11	61867357	PC 16:0;0_20:4;0	G	T	G	2592	-0.245832	0.0413117	3.03123e-09	4109	-0.331479	0.0322497	1.73986e-24	0.102216
rs113268188	11	61867357	PC 16:0;0_20:5;0	G	T	G	2591	-0.279296	0.0412319	1.54723e-11	4109	-0.1769	0.0325451	5.78048e-08	0.051255
rs113268188	11	61867357	PC 16:0;0_22:5;0	G	T	G	2592	-0.232021	0.0413426	2.21038e-08	4107	-0.203806	0.0325092	4.00432e-10	0.59163
rs113268188	11	61867357	PC 17:0;0_20:4;0	G	T	G	2570	-0.234745	0.0415668	1.80784e-08	4066	-0.327212	0.0325229	1.54675e-23	0.0797751
rs113268188	11	61867357	PC 18:0;0_20:4;0	G	T	G	2592	-0.306167	0.0411558	1.3699e-13	4109	-0.386992	0.0320988	6.4264e-33	0.121484
rs113268188	11	61867357	PC 18:0;0_20:5;0	G	T	G	2571	-0.322159	0.0412641	8.4417e-15	4083	-0.18489	0.0327704	1.79513e-08	0.00918644
rs113268188	11	61867357	PC 18:1;0_20:4;0	G	T	G	2592	-0.240454	0.0413239	6.65818e-09	4108	-0.278947	0.0323718	9.66473e-18	0.463384
rs17764324	11	61867616	CE 20:4;0	T	G	T	2592	-0.3252	0.0411003	3.70894e-15	4109	-0.396474	0.0320707	1.70018e-34	0.171569
rs17764324	11	61867616	CE 20:5;0	T	G	T	2592	-0.317631	0.0411231	1.60044e-14	4109	-0.217952	0.0324844	2.2204e-11	0.0571622
rs17764324	11	61867616	LPC 20:4;0	T	G	T	2275	-0.27881	0.0438693	2.50286e-10	3548	-0.307216	0.034807	1.66769e-18	0.611982
rs17764324	11	61867616	PC 16:0;0_20:4;0	T	G	T	2592	-0.245815	0.0413126	3.0412e-09	4109	-0.331469	0.0322498	1.74574e-24	0.102193
rs17764324	11	61867616	PC 16:0;0_20:5;0	T	G	T	2591	-0.279321	0.0412327	1.54225e-11	4109	-0.176929	0.032545	5.75118e-08	0.0512666
rs17764324	11	61867616	PC 16:0;0_22:5;0	T	G	T	2592	-0.232015	0.0413434	2.21364e-08	4107	-0.203864	0.0325091	3.95846e-10	0.592475
rs17764324	11	61867616	PC 17:0;0_20:4;0	T	G	T	2570	-0.234696	0.0415678	1.8214e-08	4066	-0.327209	0.032523	1.54847e-23	0.0796302
rs17764324	11	61867616	PC 18:0;0_20:4;0	T	G	T	2592	-0.306113	0.0411568	1.38511e-13	4109	-0.387008	0.0320988	6.38749e-33	0.121168
rs17764324	11	61867616	PC 18:0;0_20:5;0	T	G	T	2571	-0.322136	0.0412651	8.49024e-15	4083	-0.18493	0.0327704	1.78225e-08	0.00921959
rs17764324	11	61867616	PC 18:1;0_20:4;0	T	G	T	2592	-0.240419	0.0413249	6.69689e-09	4108	-0.27902	0.0323717	9.47726e-18	0.462136
rs17831757	11	61867728	CE 20:4;0	C	T	C	2592	-0.325203	0.0411003	3.70691e-15	4109	-0.396483	0.0320705	1.69322e-34	0.171532
rs17831757	11	61867728	CE 20:5;0	C	T	C	2592	-0.317662	0.0411231	1.59114e-14	4109	-0.217937	0.0324843	2.22684e-11	0.0570473
rs17831757	11	61867728	LPC 20:4;0	C	T	C	2275	-0.278802	0.0438694	2.50583e-10	3548	-0.307202	0.0348069	1.67308e-18	0.612057
rs17831757	11	61867728	PC 16:0;0_20:4;0	C	T	C	2592	-0.245855	0.0413126	3.02332e-09	4109	-0.331469	0.0322497	1.74451e-24	0.102353
rs17831757	11	61867728	PC 16:0;0_20:5;0	C	T	C	2591	-0.279366	0.0412327	1.53065e-11	4109	-0.176913	0.0325449	5.76666e-08	0.0511279
rs17831757	11	61867728	PC 16:0;0_22:5;0	C	T	C	2592	-0.232066	0.0413434	2.19817e-08	4107	-0.203881	0.032509	3.94487e-10	0.592028
rs17831757	11	61867728	PC 17:0;0_20:4;0	C	T	C	2570	-0.234702	0.0415678	1.81995e-08	4066	-0.327216	0.0325228	1.5443e-23	0.0796262
rs17831757	11	61867728	PC 18:0;0_20:4;0	C	T	C	2592	-0.306122	0.0411569	1.38301e-13	4109	-0.387002	0.0320987	6.3984e-33	0.121237
rs17831757	11	61867728	PC 18:0;0_20:5;0	C	T	C	2571	-0.322161	0.0412651	8.45133e-15	4083	-0.184906	0.0327703	1.78985e-08	0.00919452
rs17831757	11	61867728	PC 18:1;0_20:4;0	C	T	C	2592	-0.240452	0.0413249	6.66552e-09	4108	-0.279032	0.0323715	9.44233e-18	0.462379
rs174623	11	61867822	CE 20:4;0	A	G	G	2592	-0.370363	0.0276825	1.59727e-39	4109	-0.400708	0.021748	6.66418e-73	0.388696
rs174623	11	61867822	CE 20:5;0	A	G	G	2592	-0.278465	0.0280953	9.37993e-23	4109	-0.25867	0.0222661	1.01367e-30	0.580823
rs174623	11	61867822	LPC 20:4;0	A	G	G	2275	-0.268091	0.0300283	8.74035e-19	3548	-0.327422	0.0237698	4.30974e-42	0.121331
rs174623	11	61867822	LPE 18:2;0	A	G	G	2516	0.172768	0.0288153	2.31749e-09	3931	0.218871	0.022904	2.08778e-21	0.210392
rs174623	11	61867822	PC 15:0;0_18:2;0	A	G	G	2309	0.189466	0.0300703	3.53651e-10	3884	0.192217	0.0230324	9.73929e-17	0.942102
rs174623	11	61867822	PC 16:0;0_18:2;0	A	G	G	2592	0.186055	0.0283887	6.74298e-11	4109	0.218447	0.0223708	2.78075e-22	0.370146
rs174623	11	61867822	PC 16:0;0_20:2;0	A	G	G	2578	0.161448	0.0285135	1.6605e-08	4087	0.17367	0.0225305	1.59163e-14	0.736631
rs174623	11	61867822	PC 16:0;0_20:4;0	A	G	G	2592	-0.320984	0.0279196	7.17509e-30	4109	-0.362318	0.0219114	1.64131e-59	0.244168
rs174623	11	61867822	PC 16:0;0_20:5;0	A	G	G	2591	-0.255934	0.0281779	2.04584e-19	4109	-0.246381	0.0223001	5.50921e-28	0.790359
rs174623	11	61867822	PC 16:0;0_22:5;0	A	G	G	2592	-0.263835	0.0281497	1.4912e-20	4107	-0.265632	0.022252	2.57245e-32	0.960059
rs174623	11	61867822	PC 16:1;0_18:2;0	A	G	G	2590	0.21183	0.0283428	1.05951e-13	4102	0.246732	0.0223196	5.16649e-28	0.333316
rs174623	11	61867822	PC 17:0;0_18:2;0	A	G	G	2591	0.19322	0.0283703	1.20375e-11	4106	0.146045	0.0225226	9.96496e-11	0.192803
rs174623	11	61867822	PC 17:0;0_20:4;0	A	G	G	2570	-0.283326	0.0282125	2.6504e-23	4066	-0.345884	0.0221273	1.56241e-53	0.0810263
rs174623	11	61867822	PC 18:0;0_18:2;0	A	G	G	2592	0.175383	0.0284149	7.79257e-10	4109	0.16464	0.0224827	2.90443e-13	0.766854
rs174623	11	61867822	PC 18:0;0_20:4;0	A	G	G	2592	-0.347127	0.0277986	8.62084e-35	4109	-0.405575	0.0217261	1.03471e-74	0.0975967
rs174623	11	61867822	PC 18:0;0_20:5;0	A	G	G	2571	-0.281478	0.0282389	5.48478e-23	4083	-0.264108	0.0223867	1.30349e-31	0.629794
rs174623	11	61867822	PC 18:0;0_22:5;0	A	G	G	2482	-0.163345	0.0290902	2.18305e-08	3876	-0.174941	0.0231294	4.86858e-14	0.755027
rs174623	11	61867822	PC 18:1;0_18:2;0	A	G	G	2592	0.256145	0.0281772	1.9093e-19	4109	0.248751	0.0222936	1.67659e-28	0.836955
rs174623	11	61867822	PC 18:1;0_20:2;0	A	G	G	2036	0.284792	0.0314121	2.81894e-19	3435	0.272097	0.0243955	2.10462e-28	0.749583
rs174623	11	61867822	PC 18:1;0_20:4;0	A	G	G	2592	-0.249128	0.0282014	1.82599e-18	4108	-0.303538	0.0221278	6.60894e-42	0.129048
rs174623	11	61867822	PC 18:2;0_20:1;0	A	G	G	1918	0.213059	0.0329933	1.34425e-10	3231	0.190345	0.0253307	7.36195e-14	0.585021
rs174623	11	61867822	PC O-16:0;0/18:2;0	A	G	G	2585	0.158248	0.0284634	2.97923e-08	4100	0.100473	0.0226115	9.08732e-06	0.111985
rs174623	11	61867822	PC O-16:0;0/20:4;0	A	G	G	2592	-0.158627	0.0284529	2.73023e-08	4109	-0.244058	0.0223063	1.74735e-27	0.0181301
rs174623	11	61867822	PC O-16:1;0/20:4;0	A	G	G	2266	-0.224121	0.0302546	1.80224e-13	3374	-0.231578	0.0248148	1.82423e-20	0.848861
rs174623	11	61867822	PC O-18:1;0/18:2;0	A	G	G	2392	0.184431	0.0294106	4.2467e-10	3884	0.146058	0.0232086	3.4531e-10	0.305723
rs174623	11	61867822	PC O-18:1;0/20:3;0	A	G	G	2465	0.208795	0.029012	8.14341e-13	3924	0.154838	0.0230563	2.14191e-11	0.145388
rs174623	11	61867822	PE 18:0;0_18:2;0	A	G	G	2574	0.172126	0.0284812	1.72659e-09	4082	0.246246	0.0223688	8.53395e-28	0.0406921
rs174623	11	61867822	PI 18:0;0_20:3;0	A	G	G	2453	0.224047	0.0289886	1.57173e-14	3888	0.230302	0.0229248	1.84618e-23	0.865603
rs6591661	11	61868217	CE 20:4;0	T	C	C	2592	-0.327975	0.0410761	2.09937e-15	4109	-0.39741	0.0320603	1.14127e-34	0.182678
rs6591661	11	61868217	CE 20:5;0	T	C	C	2592	-0.319552	0.0411017	1.08292e-14	4109	-0.219745	0.032474	1.50261e-11	0.0567339
rs6591661	11	61868217	LPC 20:4;0	T	C	C	2275	-0.278769	0.0438704	2.52033e-10	3548	-0.30656	0.0347996	1.93455e-18	0.619684
rs6591661	11	61868217	PC 16:0;0_20:4;0	T	C	C	2592	-0.247371	0.0412934	2.38156e-09	4109	-0.332121	0.0322406	1.38091e-24	0.105726
rs6591661	11	61868217	PC 16:0;0_20:5;0	T	C	C	2591	-0.280349	0.0412144	1.2749e-11	4109	-0.178637	0.0325353	4.24899e-08	0.0527396
rs6591661	11	61868217	PC 16:0;0_22:5;0	T	C	C	2592	-0.232025	0.0413278	2.18398e-08	4107	-0.206606	0.0324975	2.27329e-10	0.628751
rs6591661	11	61868217	PC 17:0;0_20:4;0	T	C	C	2570	-0.236219	0.0415485	1.45273e-08	4066	-0.328315	0.0325124	1.06945e-23	0.0808711
rs6591661	11	61868217	PC 18:0;0_20:4;0	T	C	C	2592	-0.308703	0.0411337	8.40438e-14	4109	-0.387512	0.0320898	5.10421e-33	0.130887
rs6591661	11	61868217	PC 18:0;0_20:5;0	T	C	C	2571	-0.323674	0.041244	6.16199e-15	4083	-0.186887	0.03276	1.24783e-08	0.00940463
rs6591661	11	61868217	PC 18:1;0_20:4;0	T	C	C	2592	-0.241103	0.0413078	5.98667e-09	4108	-0.280003	0.0323621	7.14128e-18	0.458509
rs6591662	11	61868342	CE 20:4;0	G	A	A	2592	-0.32946	0.0409654	1.32668e-15	4109	-0.396752	0.0320615	1.46872e-34	0.195813
rs6591662	11	61868342	CE 20:5;0	G	A	A	2592	-0.320586	0.0409926	7.58947e-15	4109	-0.217644	0.0324766	2.34192e-11	0.0490268
rs6591662	11	61868342	LPC 20:4;0	G	A	A	2275	-0.278717	0.0437229	2.21389e-10	3548	-0.307197	0.0348071	1.6761e-18	0.610324
rs6591662	11	61868342	PC 16:0;0_20:4;0	G	A	A	2592	-0.249168	0.0411837	1.65629e-09	4109	-0.331703	0.0322409	1.57636e-24	0.11456
rs6591662	11	61868342	PC 16:0;0_20:5;0	G	A	A	2591	-0.281687	0.0411051	9.01512e-12	4109	-0.175979	0.0325381	6.72083e-08	0.0437608
rs6591662	11	61868342	PC 16:0;0_22:5;0	G	A	A	2592	-0.236799	0.0412119	1.02134e-08	4107	-0.204044	0.0325006	3.78181e-10	0.532576
rs6591662	11	61868342	PC 17:0;0_20:4;0	G	A	A	2570	-0.236966	0.0414396	1.20008e-08	4066	-0.327188	0.0325142	1.51685e-23	0.0867347
rs6591662	11	61868342	PC 18:0;0_20:4;0	G	A	A	2592	-0.310148	0.0410236	5.54938e-14	4109	-0.387711	0.0320884	4.71768e-33	0.136427
rs6591662	11	61868342	PC 18:0;0_20:5;0	G	A	A	2571	-0.325715	0.0411304	3.52903e-15	4083	-0.184213	0.0327629	2.00671e-08	0.00712487
rs6591662	11	61868342	PC 18:1;0_20:4;0	G	A	A	2592	-0.246558	0.0411898	2.44978e-09	4108	-0.279388	0.0323626	8.41834e-18	0.530833
rs6591663	11	61868520	CE 20:4;0	A	G	G	2592	-0.324955	0.0411013	3.89204e-15	4109	-0.396533	0.0320687	1.6482e-34	0.169746
rs6591663	11	61868520	CE 20:5;0	A	G	G	2592	-0.317648	0.0411233	1.59585e-14	4109	-0.218147	0.0324823	2.1254e-11	0.0576022
rs6591663	11	61868520	LPC 20:4;0	A	G	G	2275	-0.278614	0.0438701	2.57719e-10	3548	-0.30705	0.0348061	1.73539e-18	0.611606
rs6591663	11	61868520	PC 16:0;0_20:4;0	A	G	G	2592	-0.245787	0.041313	3.05454e-09	4109	-0.331493	0.032248	1.72237e-24	0.10198
rs6591663	11	61868520	PC 16:0;0_20:5;0	A	G	G	2591	-0.279463	0.0412326	1.50637e-11	4109	-0.177119	0.032543	5.55699e-08	0.05137
rs6591663	11	61868520	PC 16:0;0_22:5;0	A	G	G	2592	-0.232119	0.0413435	2.18212e-08	4107	-0.204115	0.032507	3.75856e-10	0.594401
rs6591663	11	61868520	PC 17:0;0_20:4;0	A	G	G	2570	-0.234447	0.0415686	1.88647e-08	4066	-0.327235	0.0325211	1.5271e-23	0.0787366
rs6591663	11	61868520	PC 18:0;0_20:4;0	A	G	G	2592	-0.305897	0.0411577	1.4417e-13	4109	-0.387024	0.032097	6.30037e-33	0.120102
rs6591663	11	61868520	PC 18:0;0_20:5;0	A	G	G	2571	-0.322134	0.0412648	8.4908e-15	4083	-0.185056	0.0327686	1.74006e-08	0.00928332
rs6591663	11	61868520	PC 18:1;0_20:4;0	A	G	G	2592	-0.240337	0.0413253	6.77842e-09	4108	-0.279182	0.0323696	9.03469e-18	0.459303
rs11230815	11	61868654	CE 20:4;0	C	G	G	2592	-0.32494	0.0411011	3.90219e-15	4109	-0.396559	0.032068	1.6269e-34	0.169496
rs11230815	11	61868654	CE 20:5;0	C	G	G	2592	-0.317625	0.0411232	1.60238e-14	4109	-0.218157	0.0324816	2.11897e-11	0.0576827
rs11230815	11	61868654	LPC 20:4;0	C	G	G	2275	-0.278585	0.0438699	2.58793e-10	3548	-0.307014	0.0348054	1.7481e-18	0.61169
rs11230815	11	61868654	PC 16:0;0_20:4;0	C	G	G	2592	-0.245811	0.0413127	3.04286e-09	4109	-0.331524	0.0322472	1.70136e-24	0.101947
rs11230815	11	61868654	PC 16:0;0_20:5;0	C	G	G	2591	-0.279451	0.0412324	1.50913e-11	4109	-0.177124	0.0325424	5.54851e-08	0.0514063
rs11230815	11	61868654	PC 16:0;0_22:5;0	C	G	G	2592	-0.23213	0.0413432	2.17859e-08	4107	-0.204175	0.0325063	3.71179e-10	0.595041
rs11230815	11	61868654	PC 17:0;0_20:4;0	C	G	G	2570	-0.234475	0.0415683	1.87862e-08	4066	-0.327255	0.0325204	1.51452e-23	0.0787586
rs11230815	11	61868654	PC 18:0;0_20:4;0	C	G	G	2592	-0.305903	0.0411575	1.43985e-13	4109	-0.387042	0.0320963	6.23755e-33	0.120043
rs11230815	11	61868654	PC 18:0;0_20:5;0	C	G	G	2571	-0.322094	0.0412647	8.55244e-15	4083	-0.185045	0.0327681	1.74262e-08	0.00929771
rs11230815	11	61868654	PC 18:1;0_20:4;0	C	G	G	2592	-0.240368	0.041325	6.74683e-09	4108	-0.279239	0.0323688	8.88208e-18	0.458996
rs11230816	11	61868781	CE 20:4;0	C	G	G	2592	-0.324923	0.0411002	3.90965e-15	4109	-0.392654	0.0321036	8.1876e-34	0.194042
rs11230816	11	61868781	CE 20:5;0	C	G	G	2592	-0.317633	0.0411222	1.59759e-14	4109	-0.219688	0.0325027	1.58437e-11	0.0616784
rs11230816	11	61868781	LPC 20:4;0	C	G	G	2275	-0.278527	0.043869	2.60742e-10	3548	-0.300758	0.034841	8.93995e-18	0.691492
rs11230816	11	61868781	PC 16:0;0_20:4;0	C	G	G	2592	-0.245859	0.0413116	3.0188e-09	4109	-0.325428	0.0322861	1.27845e-23	0.129119
rs11230816	11	61868781	PC 16:0;0_20:5;0	C	G	G	2591	-0.279519	0.0412313	1.49027e-11	4109	-0.178197	0.0325645	4.71163e-08	0.0537969
rs11230816	11	61868781	PC 16:0;0_22:5;0	C	G	G	2592	-0.232182	0.0413421	2.1612e-08	4107	-0.204066	0.03253	3.90395e-10	0.593019
rs11230816	11	61868781	PC 17:0;0_20:4;0	C	G	G	2570	-0.234473	0.0415673	1.87767e-08	4066	-0.325423	0.0325494	2.88728e-23	0.0849422
rs11230816	11	61868781	PC 18:0;0_20:4;0	C	G	G	2592	-0.305914	0.0411565	1.43488e-13	4109	-0.384958	0.0321263	1.51933e-32	0.13004
rs11230816	11	61868781	PC 18:0;0_20:5;0	C	G	G	2571	-0.32213	0.0412636	8.48231e-15	4083	-0.187502	0.0327891	1.15213e-08	0.010638
rs11230816	11	61868781	PC 18:1;0_20:4;0	C	G	G	2592	-0.240391	0.041324	6.71954e-09	4108	-0.276092	0.0323991	2.18026e-17	0.49658
rs11230817	11	61868783	CE 20:4;0	T	C	C	2592	-0.324923	0.0411002	3.90965e-15	4109	-0.392654	0.0321036	8.1876e-34	0.194042
rs11230817	11	61868783	CE 20:5;0	T	C	C	2592	-0.317633	0.0411222	1.59759e-14	4109	-0.219688	0.0325027	1.58437e-11	0.0616784
rs11230817	11	61868783	LPC 20:4;0	T	C	C	2275	-0.278527	0.043869	2.60742e-10	3548	-0.300758	0.034841	8.93995e-18	0.691492
rs11230817	11	61868783	PC 16:0;0_20:4;0	T	C	C	2592	-0.245859	0.0413116	3.0188e-09	4109	-0.325428	0.0322861	1.27845e-23	0.129119
rs11230817	11	61868783	PC 16:0;0_20:5;0	T	C	C	2591	-0.279519	0.0412313	1.49027e-11	4109	-0.178197	0.0325645	4.71163e-08	0.0537969
rs11230817	11	61868783	PC 16:0;0_22:5;0	T	C	C	2592	-0.232182	0.0413421	2.1612e-08	4107	-0.204066	0.03253	3.90395e-10	0.593019
rs11230817	11	61868783	PC 17:0;0_20:4;0	T	C	C	2570	-0.234473	0.0415673	1.87767e-08	4066	-0.325423	0.0325494	2.88728e-23	0.0849422
rs11230817	11	61868783	PC 18:0;0_20:4;0	T	C	C	2592	-0.305914	0.0411565	1.43488e-13	4109	-0.384958	0.0321263	1.51933e-32	0.13004
rs11230817	11	61868783	PC 18:0;0_20:5;0	T	C	C	2571	-0.32213	0.0412636	8.48231e-15	4083	-0.187502	0.0327891	1.15213e-08	0.010638
rs11230817	11	61868783	PC 18:1;0_20:4;0	T	C	C	2592	-0.240391	0.041324	6.71954e-09	4108	-0.276092	0.0323991	2.18026e-17	0.49658
rs79969098	11	61869192	PC 18:0;0_20:4;0	A	G	A	2592	0.468147	0.0845271	3.35925e-08	4109	0.293224	0.064972	6.56804e-06	0.100852
rs174626	11	61869585	CE 20:4;0	A	G	G	2592	-0.368335	0.0276371	3.04522e-39	4109	-0.403362	0.0217987	1.72716e-73	0.319686
rs174626	11	61869585	CE 20:5;0	A	G	G	2592	-0.275683	0.0280508	2.09154e-22	4109	-0.258055	0.022329	2.00249e-30	0.622949
rs174626	11	61869585	LPC 20:4;0	A	G	G	2275	-0.270745	0.02996	3.35796e-19	3548	-0.331558	0.0238336	7.09431e-43	0.112177
rs174626	11	61869585	LPE 18:2;0	A	G	G	2516	0.169819	0.0287619	4.01918e-09	3931	0.214751	0.0229702	1.44307e-20	0.222203
rs174626	11	61869585	PC 15:0;0_18:2;0	A	G	G	2309	0.190338	0.0300101	2.71254e-10	3884	0.194072	0.0230861	5.8594e-17	0.92144
rs174626	11	61869585	PC 16:0;0_18:2;0	A	G	G	2592	0.185336	0.028336	7.35353e-11	4109	0.220086	0.0224277	1.74381e-22	0.33625
rs174626	11	61869585	PC 16:0;0_20:2;0	A	G	G	2578	0.160509	0.0284607	1.88933e-08	4087	0.174038	0.0225895	1.6396e-14	0.709646
rs174626	11	61869585	PC 16:0;0_20:4;0	A	G	G	2592	-0.321393	0.0278623	4.70226e-30	4109	-0.36522	0.0219618	3.77688e-60	0.216697
rs174626	11	61869585	PC 16:0;0_20:5;0	A	G	G	2591	-0.253937	0.02813	3.34956e-19	4109	-0.245702	0.0223629	1.06832e-27	0.818747
rs174626	11	61869585	PC 16:0;0_22:5;0	A	G	G	2592	-0.260787	0.0281057	3.509e-20	4107	-0.26617	0.0223112	2.80769e-32	0.880759
rs174626	11	61869585	PC 16:1;0_18:2;0	A	G	G	2590	0.207321	0.0283009	3.16142e-13	4102	0.247484	0.0223788	4.92712e-28	0.265635
rs174626	11	61869585	PC 17:0;0_18:2;0	A	G	G	2591	0.193159	0.0283159	1.11695e-11	4106	0.148418	0.0225793	5.54196e-11	0.216687
rs174626	11	61869585	PC 17:0;0_20:4;0	A	G	G	2570	-0.282616	0.0281596	2.82001e-23	4066	-0.348924	0.0221788	3.50113e-54	0.0643345
rs174626	11	61869585	PC 18:0;0_18:2;0	A	G	G	2592	0.173567	0.0283648	1.08371e-09	4109	0.165142	0.0225424	2.84263e-13	0.816124
rs174626	11	61869585	PC 18:0;0_20:4;0	A	G	G	2592	-0.347595	0.0277406	5.17811e-35	4109	-0.409016	0.021773	1.34868e-75	0.0815593
rs174626	11	61869585	PC 18:0;0_20:5;0	A	G	G	2571	-0.279595	0.0281886	8.80974e-23	4083	-0.263779	0.0224501	2.26138e-31	0.660739
rs174626	11	61869585	PC 18:0;0_22:5;0	A	G	G	2482	-0.161964	0.0290353	2.69407e-08	3876	-0.174917	0.0231952	5.77175e-14	0.727428
rs174626	11	61869585	PC 18:1;0_18:2;0	A	G	G	2592	0.251966	0.0281368	6.33504e-19	4109	0.249219	0.0223534	1.84717e-28	0.939067
rs174626	11	61869585	PC 18:1;0_20:2;0	A	G	G	2036	0.28165	0.0313506	5.81391e-19	3435	0.271117	0.024472	4.7319e-28	0.791132
rs174626	11	61869585	PC 18:1;0_20:4;0	A	G	G	2592	-0.250844	0.0281406	9.08505e-19	4108	-0.306651	0.0221788	1.56662e-42	0.119341
rs174626	11	61869585	PC 18:2;0_20:1;0	A	G	G	1918	0.211912	0.0329193	1.5326e-10	3231	0.191011	0.0253774	6.70472e-14	0.615074
rs174626	11	61869585	PC O-16:0;0/18:2;0	A	G	G	2585	0.157238	0.0284111	3.43775e-08	4100	0.10126	0.0226712	8.16564e-06	0.123546
rs174626	11	61869585	PC O-16:0;0/20:4;0	A	G	G	2592	-0.157662	0.0284006	3.12224e-08	4109	-0.246458	0.0223609	7.3418e-28	0.0140288
rs174626	11	61869585	PC O-16:1;0/20:4;0	A	G	G	2266	-0.221419	0.0301967	3.12766e-13	3374	-0.233121	0.0248681	1.23815e-20	0.764832
rs174626	11	61869585	PC O-18:1;0/18:2;0	A	G	G	2392	0.183532	0.0293526	4.76426e-10	3884	0.147504	0.0232583	2.52812e-10	0.336038
rs174626	11	61869585	PC O-18:1;0/20:3;0	A	G	G	2465	0.206323	0.0289595	1.36531e-12	3924	0.154737	0.0231208	2.50447e-11	0.163901
rs174626	11	61869585	PE 18:0;0_18:2;0	A	G	G	2574	0.169047	0.0284336	3.13334e-09	4082	0.247382	0.0224272	6.72955e-28	0.0305321
rs174626	11	61869585	PI 18:0;0_20:3;0	A	G	G	2453	0.221387	0.0289356	2.84586e-14	3888	0.228988	0.0229904	4.29793e-23	0.837048
rs7394459	11	61869877	CE 20:4;0	T	C	C	2592	-0.32497	0.0410482	3.5817e-15	4109	-0.396663	0.0319956	1.11778e-34	0.168351
rs7394459	11	61869877	CE 20:5;0	T	C	C	2592	-0.32085	0.0410607	7.98478e-15	4109	-0.216346	0.0324135	2.81049e-11	0.0457513
rs7394459	11	61869877	LPC 20:4;0	T	C	C	2275	-0.276751	0.043812	3.20263e-10	3548	-0.307877	0.0347154	1.15093e-18	0.577644
rs7394459	11	61869877	PC 16:0;0_20:4;0	T	C	C	2592	-0.245496	0.0412608	3.04575e-09	4109	-0.330128	0.0321791	2.11682e-24	0.105788
rs7394459	11	61869877	PC 16:0;0_20:5;0	T	C	C	2591	-0.281327	0.0411748	1.03657e-11	4109	-0.174497	0.0324748	8.15947e-08	0.0416323
rs7394459	11	61869877	PC 16:0;0_22:5;0	T	C	C	2592	-0.234594	0.0412853	1.47786e-08	4107	-0.202664	0.0324375	4.58509e-10	0.543092
rs7394459	11	61869877	PC 17:0;0_20:4;0	T	C	C	2570	-0.235241	0.0415132	1.61839e-08	4066	-0.326988	0.0324475	1.31325e-23	0.0816352
rs7394459	11	61869877	PC 18:0;0_20:4;0	T	C	C	2592	-0.30609	0.0411042	1.29594e-13	4109	-0.388103	0.0320212	3.03092e-33	0.115487
rs7394459	11	61869877	PC 18:0;0_20:5;0	T	C	C	2571	-0.325216	0.0412011	4.31625e-15	4083	-0.185119	0.0326953	1.5994e-08	0.00773187
rs7394459	11	61869877	PC 18:1;0_20:4;0	T	C	C	2592	-0.240423	0.0412724	6.4072e-09	4108	-0.278184	0.0322996	1.00328e-17	0.471211
rs174627	11	61869994	PC 16:0;0_20:4;0	A	G	A	2592	-0.255108	0.04665	4.97116e-08	4109	-0.193018	0.0367429	1.57065e-07	0.295747
rs174628	11	61870115	CE 20:4;0	C	T	C	2592	-0.35832	0.0340824	2.40991e-25	4109	-0.306864	0.0270983	2.6988e-29	0.237305
rs174628	11	61870115	CE 20:5;0	C	T	C	2592	-0.191568	0.0345978	3.38679e-08	4109	-0.208139	0.0273257	3.20442e-14	0.707016
rs174628	11	61870115	LPC 20:4;0	C	T	C	2275	-0.229666	0.0369366	5.98006e-10	3548	-0.262345	0.0294422	7.95895e-19	0.48904
rs174628	11	61870115	PC 16:0;0_20:4;0	C	T	C	2592	-0.329188	0.0341956	1.41158e-21	4109	-0.281019	0.0271664	8.92297e-25	0.270053
rs174628	11	61870115	PC 16:0;0_22:5;0	C	T	C	2592	-0.254324	0.0344413	2.05561e-13	4107	-0.221382	0.0273077	6.78651e-16	0.453572
rs174628	11	61870115	PC 17:0;0_20:4;0	C	T	C	2570	-0.310924	0.0344224	3.21108e-19	4066	-0.258939	0.0273683	5.00011e-21	0.237162
rs174628	11	61870115	PC 18:0;0_20:4;0	C	T	C	2592	-0.361748	0.0340684	8.24588e-26	4109	-0.315613	0.0270738	6.41365e-31	0.289061
rs174628	11	61870115	PC 18:0;0_20:5;0	C	T	C	2571	-0.200684	0.0347847	8.91326e-09	4083	-0.228082	0.0274023	1.15224e-16	0.5361
rs174628	11	61870115	PC 18:0;0_22:5;0	C	T	C	2482	-0.202177	0.0355144	1.39676e-08	3876	-0.122134	0.0282747	1.60251e-05	0.0778592
rs174628	11	61870115	PC 18:1;0_18:2;0	C	T	C	2592	0.198706	0.0345823	1.02128e-08	4109	0.175074	0.0273821	1.7997e-10	0.592132
rs174628	11	61870115	PC 18:1;0_20:2;0	C	T	C	2036	0.249301	0.0383113	9.6097e-11	3435	0.236044	0.0296581	2.33888e-15	0.784373
rs174628	11	61870115	PC 18:1;0_20:4;0	C	T	C	2592	-0.275024	0.0343799	1.86448e-15	4108	-0.229675	0.0272873	5.27364e-17	0.301521
rs174628	11	61870115	PC 18:2;0_20:1;0	C	T	C	1918	0.235493	0.0394671	2.87471e-09	3231	0.127297	0.0308332	3.7424e-05	0.0307479
rs174628	11	61870115	PC O-16:0;0/20:4;0	C	T	C	2592	-0.197712	0.0345845	1.20999e-08	4109	-0.20656	0.0273287	5.0032e-14	0.840909
rs174628	11	61870115	PC O-16:1;0/20:4;0	C	T	C	2266	-0.215347	0.0371816	7.93401e-09	3374	-0.20471	0.0304898	2.21241e-11	0.824924
rs174628	11	61870115	PC O-18:0;0/20:4;0	C	T	C	2516	-0.195458	0.0350066	2.61084e-08	3984	-0.184664	0.0278495	3.78764e-11	0.809325
rs174628	11	61870115	PI 18:0;0_20:3;0	C	T	C	2453	0.211305	0.0353404	2.57087e-09	3888	0.228565	0.0279077	3.5062e-16	0.701503
rs174628	11	61870115	SM 36:2;2	C	T	C	2591	-0.203428	0.034579	4.54802e-09	4109	-0.149217	0.0274194	5.57517e-08	0.219291
rs146311197	11	61870238	PC 18:0;0_20:4;0	C	CA	C	2592	0.375405	0.0560963	2.68581e-11	4109	0.246319	0.0455611	6.79817e-08	0.0740633
rs146311197	11	61870238	PC 18:1;0_20:4;0	C	CA	C	2592	0.358879	0.0561381	1.9255e-10	4108	0.142137	0.0456699	0.00186934	0.00274472
rs7104849	11	61870572	CE 20:4;0	A	G	G	2592	-0.309431	0.0409417	5.65042e-14	4109	-0.3831	0.0319339	1.2907e-32	0.155954
rs7104849	11	61870572	CE 20:5;0	A	G	G	2592	-0.3102	0.0409394	4.88979e-14	4109	-0.214786	0.0323153	3.39326e-11	0.0673435
rs7104849	11	61870572	LPC 20:4;0	A	G	G	2275	-0.268495	0.0436723	9.2435e-10	3548	-0.300132	0.0346278	6.61511e-18	0.570282
rs7104849	11	61870572	PC 16:0;0_20:4;0	A	G	G	2592	-0.232124	0.0411386	1.85805e-08	4109	-0.316008	0.0321123	1.33389e-22	0.107979
rs7104849	11	61870572	PC 16:0;0_20:5;0	A	G	G	2591	-0.273357	0.0410431	3.32669e-11	4109	-0.173395	0.0323758	8.98838e-08	0.0558486
rs7104849	11	61870572	PC 16:0;0_22:5;0	A	G	G	2592	-0.23125	0.0411405	2.1018e-08	4107	-0.196221	0.0323466	1.42777e-09	0.503281
rs7104849	11	61870572	PC 18:0;0_20:4;0	A	G	G	2592	-0.29351	0.0409869	1.03847e-12	4109	-0.373344	0.0319621	4.91906e-31	0.124544
rs7104849	11	61870572	PC 18:0;0_20:5;0	A	G	G	2571	-0.317006	0.0410707	1.67252e-14	4083	-0.18379	0.0325935	1.8278e-08	0.0110622
rs7104849	11	61870572	PC 18:1;0_20:4;0	A	G	G	2592	-0.230366	0.0411424	2.37973e-08	4108	-0.266186	0.0322233	1.93294e-16	0.493074
rs10897181	11	61870762	CE 20:4;0	C	G	G	2592	-0.289242	0.0404782	1.15964e-12	4109	-0.367699	0.0316894	1.18775e-30	0.126963
rs10897181	11	61870762	CE 20:5;0	C	G	G	2592	-0.306717	0.0404285	4.5479e-14	4109	-0.205649	0.0320444	1.54134e-10	0.050096
rs10897181	11	61870762	LPC 20:4;0	C	G	G	2275	-0.248884	0.0431397	9.04838e-09	3548	-0.286027	0.0343373	1.1421e-16	0.500534
rs10897181	11	61870762	PC 16:0;0_20:5;0	C	G	G	2591	-0.267232	0.0405391	5.24135e-11	4109	-0.165817	0.0321005	2.51091e-07	0.0498499
rs10897181	11	61870762	PC 18:0;0_20:4;0	C	G	G	2592	-0.267115	0.0405369	5.32971e-11	4109	-0.360081	0.0317107	1.91264e-29	0.0708657
rs10897181	11	61870762	PC 18:0;0_20:5;0	C	G	G	2571	-0.309365	0.0405664	3.38242e-14	4083	-0.17571	0.0323184	5.73996e-08	0.00996865
rs472031	11	61870948	PC 18:0;0_20:4;0	A	G	A	2592	0.375464	0.0560919	2.65748e-11	4109	0.245785	0.0455305	7.10958e-08	0.0726551
rs472031	11	61870948	PC 18:1;0_20:4;0	A	G	A	2592	0.358916	0.0561337	1.91121e-10	4108	0.141183	0.0456393	0.0019918	0.00261585
rs79479642	11	61871481	CE 20:4;0	T	G	T	2592	-0.304579	0.0418112	4.25976e-13	4109	-0.370199	0.0325992	1.89351e-29	0.215828
rs79479642	11	61871481	CE 20:5;0	T	G	T	2592	-0.301785	0.041819	6.97687e-13	4109	-0.203607	0.0329542	7.10144e-10	0.0651884
rs79479642	11	61871481	PC 16:0;0_20:4;0	T	G	T	2592	-0.234698	0.0419848	2.50698e-08	4109	-0.308437	0.0327553	7.56189e-21	0.166128
rs79479642	11	61871481	PC 16:0;0_20:5;0	T	G	T	2591	-0.268497	0.041909	1.76069e-10	4109	-0.164494	0.0330074	6.49962e-07	0.051227
rs79479642	11	61871481	PC 18:0;0_20:4;0	T	G	T	2592	-0.289366	0.0418529	5.91678e-12	4109	-0.368595	0.0326036	3.32128e-29	0.135337
rs79479642	11	61871481	PC 18:0;0_20:5;0	T	G	T	2571	-0.301835	0.0419805	8.46583e-13	4083	-0.175769	0.0332331	1.2946e-07	0.0185475
rs79479642	11	61871481	PC 18:1;0_20:4;0	T	G	T	2592	-0.23105	0.0419926	4.11968e-08	4108	-0.266726	0.0328456	6.07509e-16	0.503376
rs508768	11	61871863	PC 18:0;0_20:4;0	G	A	G	2592	0.369973	0.0559199	4.46455e-11	4109	0.239022	0.0454021	1.47714e-07	0.0690649
rs508768	11	61871863	PC 18:1;0_20:4;0	G	A	G	2592	0.354604	0.0559584	2.75514e-10	4108	0.139854	0.0455035	0.00212976	0.0029061
rs7118175	11	61871886	CE 20:4;0	T	C	C	2592	-0.322133	0.0502424	1.70568e-10	4109	-0.326027	0.0401498	6.09266e-16	0.95172
rs422249	11	61872016	CE 20:4;0	C	T	T	2592	-0.426992	0.0285495	1.42559e-48	4109	-0.436621	0.022568	7.03532e-80	0.791325
rs422249	11	61872016	CE 20:5;0	C	T	T	2592	-0.294012	0.0291906	1.96941e-23	4109	-0.272105	0.0231884	2.66545e-31	0.556777
rs422249	11	61872016	LPC 20:4;0	C	T	T	2275	-0.310115	0.031009	4.49742e-23	3548	-0.357685	0.0247341	4.26113e-46	0.230417
rs422249	11	61872016	LPE 18:2;0	C	T	T	2516	0.191623	0.0298903	1.72214e-10	3931	0.226303	0.0238359	3.73369e-21	0.36434
rs422249	11	61872016	PC 15:0;0_18:2;0	C	T	T	2309	0.18701	0.0310956	2.09835e-09	3884	0.2146	0.0239782	5.40779e-19	0.482288
rs422249	11	61872016	PC 16:0;0_18:2;0	C	T	T	2592	0.180866	0.0295438	1.06473e-09	4109	0.24981	0.0232494	1.41031e-26	0.0666734
rs422249	11	61872016	PC 16:0;0_20:4;0	C	T	T	2592	-0.368477	0.0288625	3.04331e-36	4109	-0.385039	0.0227955	6.17601e-62	0.652484
rs422249	11	61872016	PC 16:0;0_20:5;0	C	T	T	2591	-0.261011	0.0293128	9.88389e-19	4109	-0.259716	0.023223	1.26688e-28	0.972376
rs422249	11	61872016	PC 16:0;0_22:4;0	C	T	T	2486	-0.173775	0.0301542	9.2918e-09	3931	-0.187494	0.0239584	6.43617e-15	0.72168
rs422249	11	61872016	PC 16:0;0_22:5;0	C	T	T	2592	-0.307993	0.0291349	1.33497e-25	4107	-0.274091	0.023184	9.72756e-32	0.362547
rs422249	11	61872016	PC 16:1;0_18:2;0	C	T	T	2590	0.193143	0.0295165	7.21612e-11	4102	0.279177	0.0231814	7.50701e-33	0.0218869
rs422249	11	61872016	PC 17:0;0_18:2;0	C	T	T	2591	0.171029	0.0295723	8.19931e-09	4106	0.175522	0.0234229	8.16153e-14	0.905196
rs422249	11	61872016	PC 17:0;0_20:4;0	C	T	T	2570	-0.350938	0.0290775	1.15796e-32	4066	-0.361916	0.0230146	3.87451e-54	0.767203
rs422249	11	61872016	PC 18:0;0_20:4;0	C	T	T	2592	-0.426818	0.0285505	1.56235e-48	4109	-0.435359	0.0225739	2.07684e-79	0.814469
rs422249	11	61872016	PC 18:0;0_20:5;0	C	T	T	2571	-0.307766	0.0292796	2.48417e-25	4083	-0.271031	0.023345	1.10942e-30	0.3266
rs422249	11	61872016	PC 18:0;0_22:5;0	C	T	T	2482	-0.205657	0.0302443	1.30764e-11	3876	-0.164238	0.0241408	1.17922e-11	0.284472
rs422249	11	61872016	PC 18:1;0_18:2;0	C	T	T	2592	0.224744	0.0294273	3.10093e-14	4109	0.276228	0.0231765	3.20591e-32	0.169305
rs422249	11	61872016	PC 18:1;0_20:2;0	C	T	T	2036	0.278188	0.032656	3.08889e-17	3435	0.306353	0.0251158	1.56584e-33	0.494189
rs422249	11	61872016	PC 18:1;0_20:4;0	C	T	T	2592	-0.329755	0.0290428	3.42523e-29	4108	-0.317752	0.0230472	2.63845e-42	0.746137
rs422249	11	61872016	PC O-16:0;0/20:4;0	C	T	T	2592	-0.219058	0.0294439	1.36358e-13	4109	-0.284352	0.0231526	4.47426e-34	0.0812991
rs422249	11	61872016	PC O-16:1;0/20:4;0	C	T	T	2266	-0.262576	0.0313449	9.39191e-17	3374	-0.275348	0.0258182	3.85979e-26	0.753132
rs422249	11	61872016	PC O-18:0;0/20:4;0	C	T	T	2516	-0.17228	0.0299255	9.60494e-09	3984	-0.221199	0.0237324	1.86678e-20	0.20026
rs422249	11	61872016	PC O-18:1;0/18:2;0	C	T	T	2392	0.171191	0.0306037	2.47481e-08	3884	0.155738	0.0241462	1.25778e-10	0.691803
rs422249	11	61872016	PC O-18:1;0/20:3;0	C	T	T	2465	0.201536	0.0301187	2.72738e-11	3924	0.184387	0.023989	1.90187e-14	0.656049
rs422249	11	61872016	PC O-18:1;0/20:4;0	C	T	T	2592	-0.177968	0.0295506	1.96156e-09	4108	-0.193121	0.0233834	1.96219e-16	0.687599
rs422249	11	61872016	PE 18:0;0_18:2;0	C	T	T	2574	0.182135	0.0296408	9.25338e-10	4082	0.283506	0.0232241	1.09077e-33	0.00710112
rs422249	11	61872016	PI 18:0;0_20:3;0	C	T	T	2453	0.24059	0.0301428	2.19645e-15	3888	0.251944	0.0238263	8.7683e-26	0.767608
rs422249	11	61872016	SM 34:2;2	C	T	T	2592	-0.180601	0.0295445	1.12629e-09	4109	-0.116636	0.0235036	7.24128e-07	0.0902087
rs422249	11	61872016	SM 36:2;2	C	T	T	2591	-0.196331	0.0295071	3.47577e-11	4109	-0.132159	0.0234836	1.94761e-08	0.0888189
rs422249	11	61872016	SM 38:2;2	C	T	T	2578	-0.1637	0.0296686	3.77936e-08	4100	-0.111702	0.0235334	2.13984e-06	0.169718
rs174448	11	61872101	CE 20:4;0	A	G	G	2592	-0.435034	0.027805	8.57648e-53	4109	-0.461987	0.0218484	2.74624e-94	0.445939
rs174448	11	61872101	CE 20:5;0	A	G	G	2592	-0.29046	0.028524	6.61758e-24	4109	-0.296207	0.022538	1.12136e-38	0.874389
rs174448	11	61872101	LPC 20:4;0	A	G	G	2275	-0.332788	0.0301867	1.43762e-27	3548	-0.389759	0.0238967	1.00484e-57	0.138941
rs174448	11	61872101	LPE 18:2;0	A	G	G	2516	0.211091	0.0291832	6.22926e-13	3931	0.239641	0.0231846	9.99698e-25	0.443679
rs174448	11	61872101	PC 15:0;0_18:2;0	A	G	G	2309	0.218476	0.0303328	7.96009e-13	3884	0.233978	0.0232999	1.92104e-23	0.685261
rs174448	11	61872101	PC 16:0;0_18:2;0	A	G	G	2592	0.211093	0.0287921	3.02459e-13	4109	0.266742	0.0226274	1.43706e-31	0.128597
rs174448	11	61872101	PC 16:0;0_20:2;0	A	G	G	2578	0.18138	0.0289355	4.26179e-10	4087	0.20982	0.0228299	6.07323e-20	0.440338
rs174448	11	61872101	PC 16:0;0_20:4;0	A	G	G	2592	-0.38587	0.0280839	1.61428e-41	4109	-0.412148	0.0220899	1.22784e-74	0.462066
rs174448	11	61872101	PC 16:0;0_20:5;0	A	G	G	2591	-0.263408	0.0286259	7.04633e-20	4109	-0.276873	0.0225977	6.3468e-34	0.711977
rs174448	11	61872101	PC 16:0;0_22:4;0	A	G	G	2486	-0.175491	0.0294494	2.89651e-09	3931	-0.209094	0.0233026	4.37858e-19	0.370894
rs174448	11	61872101	PC 16:0;0_22:5;0	A	G	G	2592	-0.297198	0.0284972	5.66446e-25	4107	-0.29876	0.0225304	2.50676e-39	0.965704
rs174448	11	61872101	PC 16:1;0_18:2;0	A	G	G	2590	0.21275	0.0287889	1.97136e-13	4102	0.29039	0.0225673	3.55415e-37	0.0337973
rs174448	11	61872101	PC 17:0;0_18:2;0	A	G	G	2591	0.213162	0.0287929	1.7869e-13	4106	0.190606	0.0228236	9.12768e-17	0.539276
rs174448	11	61872101	PC 17:0;0_20:4;0	A	G	G	2570	-0.355329	0.0284047	6.74398e-35	4066	-0.382092	0.022345	2.33864e-63	0.458979
rs174448	11	61872101	PC 18:0;0_18:2;0	A	G	G	2592	0.175788	0.0288836	1.32845e-09	4109	0.205172	0.0227832	3.22024e-19	0.424438
rs174448	11	61872101	PC 18:0;0_20:2;0	A	G	G	2039	0.186305	0.0323437	9.68171e-09	3357	0.20287	0.0251659	1.0396e-15	0.686057
rs174448	11	61872101	PC 18:0;0_20:4;0	A	G	G	2592	-0.443703	0.0277521	6.04344e-55	4109	-0.46469	0.0218345	1.97754e-95	0.552289
rs174448	11	61872101	PC 18:0;0_20:5;0	A	G	G	2571	-0.310219	0.0286287	8.74266e-27	4083	-0.296693	0.0226859	2.5566e-38	0.711161
rs174448	11	61872101	PC 18:0;0_22:5;0	A	G	G	2482	-0.2029	0.0294842	7.46571e-12	3876	-0.193811	0.0234744	2.03929e-16	0.809426
rs174448	11	61872101	PC 18:1;0_18:2;0	A	G	G	2592	0.255848	0.0286517	7.9199e-19	4109	0.300793	0.0225232	7.44605e-40	0.217487
rs174448	11	61872101	PC 18:1;0_20:2;0	A	G	G	2036	0.311707	0.0316705	2.31927e-22	3435	0.328643	0.024493	4.77236e-40	0.672286
rs174448	11	61872101	PC 18:1;0_20:4;0	A	G	G	2592	-0.34341	0.0282959	5.241e-33	4108	-0.334239	0.0224084	4.89657e-49	0.79943
rs174448	11	61872101	PC 18:2;0_20:1;0	A	G	G	1918	0.205114	0.0332478	8.34921e-10	3231	0.234949	0.0255163	5.8284e-20	0.476544
rs174448	11	61872101	PC O-16:0;0/20:4;0	A	G	G	2592	-0.216122	0.0287777	8.08581e-14	4109	-0.280244	0.0225876	9.9633e-35	0.079644
rs174448	11	61872101	PC O-16:1;0/20:4;0	A	G	G	2266	-0.275324	0.0304999	3.67297e-19	3374	-0.28767	0.0250283	5.09837e-30	0.754344
rs174448	11	61872101	PC O-18:0;0/20:4;0	A	G	G	2516	-0.176363	0.0291889	1.74673e-09	3984	-0.227497	0.0231425	1.5028e-22	0.169839
rs174448	11	61872101	PC O-18:1;0/18:2;0	A	G	G	2392	0.181645	0.0298501	1.35083e-09	3884	0.16337	0.0235053	4.25533e-12	0.630517
rs174448	11	61872101	PC O-18:1;0/20:3;0	A	G	G	2465	0.211992	0.0293996	7.37175e-13	3924	0.188491	0.0233725	9.66986e-16	0.531496
rs174448	11	61872101	PC O-18:1;0/20:4;0	A	G	G	2592	-0.169661	0.0288977	4.88239e-09	4108	-0.190288	0.0228178	1.00695e-16	0.575337
rs174448	11	61872101	PE 18:0;0_18:2;0	A	G	G	2574	0.197824	0.0289217	9.86056e-12	4082	0.300454	0.0225986	1.62014e-39	0.00517112
rs174448	11	61872101	PI 18:0;0_18:2;0	A	G	G	2590	0.17406	0.0288892	1.93065e-09	4107	0.23999	0.0227038	8.73482e-26	0.0727565
rs174448	11	61872101	PI 18:0;0_20:3;0	A	G	G	2453	0.240076	0.029373	4.75281e-16	3888	0.261549	0.0232142	5.36789e-29	0.566274
rs174448	11	61872101	SM 34:2;2	A	G	G	2592	-0.162043	0.0289146	2.31307e-08	4109	-0.117125	0.0229343	3.42197e-07	0.223566
rs174448	11	61872101	SM 36:2;2	A	G	G	2591	-0.169881	0.028898	4.6679e-09	4109	-0.125618	0.0229234	4.51063e-08	0.230141
rs7481842	11	61872233	CE 20:4;0	T	C	C	2592	-0.304207	0.04159	3.42958e-13	4109	-0.363563	0.0324198	9.05485e-29	0.260337
rs7481842	11	61872233	CE 20:5;0	T	C	C	2592	-0.324925	0.0415295	7.39408e-15	4109	-0.20707	0.0327534	2.85587e-10	0.0258638
rs7481842	11	61872233	LPC 20:4;0	T	C	C	2275	-0.264455	0.0443423	2.84745e-09	3548	-0.274687	0.0351464	7.15979e-15	0.856497
rs7481842	11	61872233	PC 16:0;0_20:5;0	T	C	C	2591	-0.28983	0.041632	4.24447e-12	4109	-0.171038	0.032804	1.93964e-07	0.0250113
rs7481842	11	61872233	PC 16:0;0_22:5;0	T	C	C	2592	-0.237525	0.0417574	1.42778e-08	4107	-0.186642	0.0327858	1.33727e-08	0.33785
rs7481842	11	61872233	PC 18:0;0_20:4;0	T	C	C	2592	-0.282674	0.0416487	1.4129e-11	4109	-0.353659	0.0324465	2.72312e-27	0.17878
rs7481842	11	61872233	PC 18:0;0_20:5;0	T	C	C	2571	-0.326677	0.0416825	6.68731e-15	4083	-0.179063	0.0330387	6.31145e-08	0.00551485
rs546747	11	61872537	PC 18:0;0_20:4;0	A	G	A	2592	0.375541	0.0561077	2.6666e-11	4109	0.245681	0.0455311	7.203e-08	0.0723067
rs546747	11	61872537	PC 18:1;0_20:4;0	A	G	A	2592	0.359008	0.0561495	1.91308e-10	4108	0.141015	0.04564	0.0020168	0.00258958
rs7482316	11	61872726	CE 20:4;0	A	G	G	2592	-0.304013	0.0416382	3.77399e-13	4109	-0.363422	0.0324896	1.23589e-28	0.260643
rs7482316	11	61872726	CE 20:5;0	A	G	G	2592	-0.320948	0.0415891	1.68596e-14	4109	-0.209089	0.032819	2.08497e-10	0.0347382
rs7482316	11	61872726	LPC 20:4;0	A	G	G	2275	-0.265947	0.0443949	2.4258e-09	3548	-0.273402	0.0352341	1.10627e-14	0.895353
rs7482316	11	61872726	PC 16:0;0_20:5;0	A	G	G	2591	-0.287555	0.0416857	6.59672e-12	4109	-0.173945	0.0328689	1.27235e-07	0.0323438
rs7482316	11	61872726	PC 16:0;0_22:5;0	A	G	G	2592	-0.235307	0.0418097	2.01846e-08	4107	-0.188522	0.0328517	1.02358e-08	0.378926
rs7482316	11	61872726	PC 18:0;0_20:4;0	A	G	G	2592	-0.282357	0.0416971	1.56995e-11	4109	-0.352497	0.0325188	5.15882e-27	0.184694
rs7482316	11	61872726	PC 18:0;0_20:5;0	A	G	G	2571	-0.3226	0.0417432	1.55276e-14	4083	-0.179224	0.0331091	6.54888e-08	0.00712349
rs174449	11	61872907	CE 20:4;0	A	G	G	2592	-0.426798	0.0279559	1.87221e-50	4109	-0.439505	0.0219644	4.53549e-85	0.72078
rs174449	11	61872907	CE 20:5;0	A	G	G	2592	-0.291763	0.0286181	5.87548e-24	4109	-0.283276	0.0225816	1.8876e-35	0.815908
rs174449	11	61872907	LPC 20:4;0	A	G	G	2275	-0.316114	0.0303715	8.13096e-25	3548	-0.365321	0.0240265	1.25449e-50	0.203855
rs174449	11	61872907	LPE 18:2;0	A	G	G	2516	0.20769	0.0292909	1.72821e-12	3931	0.234174	0.0232129	1.20729e-23	0.478557
rs174449	11	61872907	PC 15:0;0_18:2;0	A	G	G	2309	0.215781	0.0304892	1.94225e-12	3884	0.220793	0.0233344	5.07403e-21	0.896138
rs174449	11	61872907	PC 16:0;0_18:2;0	A	G	G	2592	0.202635	0.0289138	3.06547e-12	4109	0.254917	0.0226638	6.26519e-29	0.154702
rs174449	11	61872907	PC 16:0;0_20:2;0	A	G	G	2578	0.177089	0.0290439	1.24091e-09	4087	0.204681	0.0228476	4.90262e-19	0.455264
rs174449	11	61872907	PC 16:0;0_20:4;0	A	G	G	2592	-0.369517	0.0282691	7.36852e-38	4109	-0.38403	0.0222162	1.10818e-64	0.686468
rs174449	11	61872907	PC 16:0;0_20:5;0	A	G	G	2591	-0.259236	0.0287395	3.5669e-19	4109	-0.260932	0.0226471	2.98004e-30	0.96303
rs174449	11	61872907	PC 16:0;0_22:4;0	A	G	G	2486	-0.163623	0.0295508	3.39982e-08	3931	-0.195379	0.0233274	7.55695e-17	0.398958
rs174449	11	61872907	PC 16:0;0_22:5;0	A	G	G	2592	-0.29152	0.028619	6.40973e-24	4107	-0.28045	0.022591	9.139e-35	0.761423
rs174449	11	61872907	PC 16:1;0_18:2;0	A	G	G	2590	0.216409	0.028877	9.1065e-14	4102	0.278048	0.0226083	3.66632e-34	0.09282
rs174449	11	61872907	PC 17:0;0_18:2;0	A	G	G	2591	0.20993	0.0289001	4.94952e-13	4106	0.173125	0.0228603	4.47295e-14	0.317882
rs174449	11	61872907	PC 17:0;0_20:4;0	A	G	G	2570	-0.336372	0.0285987	3.80887e-31	4066	-0.361787	0.0224321	9.0544e-57	0.484404
rs174449	11	61872907	PC 18:0;0_18:2;0	A	G	G	2592	0.172236	0.0289898	3.20754e-09	4109	0.192961	0.0228123	3.71295e-17	0.57424
rs174449	11	61872907	PC 18:0;0_20:2;0	A	G	G	2039	0.181912	0.0325602	2.62082e-08	3357	0.197788	0.0251408	4.85219e-15	0.699546
rs174449	11	61872907	PC 18:0;0_20:4;0	A	G	G	2592	-0.421225	0.0279885	3.88633e-49	4109	-0.438933	0.0219672	7.64626e-85	0.618696
rs174449	11	61872907	PC 18:0;0_20:5;0	A	G	G	2571	-0.306054	0.0287302	5.84776e-26	4083	-0.278264	0.0227493	8.16551e-34	0.448254
rs174449	11	61872907	PC 18:0;0_22:5;0	A	G	G	2482	-0.194623	0.0296205	6.0881e-11	3876	-0.184897	0.0234919	4.54205e-15	0.796974
rs174449	11	61872907	PC 18:1;0_18:2;0	A	G	G	2592	0.253992	0.0287568	1.84893e-18	4109	0.283643	0.0225805	1.53691e-35	0.417387
rs174449	11	61872907	PC 18:1;0_20:2;0	A	G	G	2036	0.310321	0.031893	6.68588e-22	3435	0.313756	0.0245697	1.6121e-36	0.932006
rs174449	11	61872907	PC 18:1;0_20:4;0	A	G	G	2592	-0.321787	0.0284935	6.63229e-29	4108	-0.316303	0.022475	5.72309e-44	0.879886
rs174449	11	61872907	PC 18:2;0_20:1;0	A	G	G	1918	0.20601	0.0335486	9.96565e-10	3231	0.214642	0.0255901	7.31237e-17	0.837902
rs174449	11	61872907	PC O-16:0;0/20:4;0	A	G	G	2592	-0.206103	0.0289043	1.29169e-12	4109	-0.267549	0.0226283	9.58578e-32	0.0941503
rs174449	11	61872907	PC O-16:1;0/20:4;0	A	G	G	2266	-0.260875	0.0306683	3.21217e-17	3374	-0.274925	0.025085	1.72625e-27	0.72288
rs174449	11	61872907	PC O-18:0;0/20:4;0	A	G	G	2516	-0.166251	0.0293157	1.58145e-08	3984	-0.216001	0.0231535	1.72494e-20	0.182936
rs174449	11	61872907	PC O-18:1;0/18:2;0	A	G	G	2392	0.183295	0.0299322	1.06577e-09	3884	0.154178	0.0235118	6.19285e-11	0.444282
rs174449	11	61872907	PC O-18:1;0/20:3;0	A	G	G	2465	0.213363	0.0295027	6.3247e-13	3924	0.169532	0.0233926	5.09678e-13	0.244372
rs174449	11	61872907	PE 18:0;0_18:2;0	A	G	G	2574	0.194022	0.0290308	2.85337e-11	4082	0.280005	0.0226578	1.8114e-34	0.0195519
rs174449	11	61872907	PI 18:0;0_18:2;0	A	G	G	2590	0.171738	0.0289927	3.56988e-09	4107	0.229465	0.0227334	1.11002e-23	0.11715
rs174449	11	61872907	PI 18:0;0_20:3;0	A	G	G	2453	0.238673	0.0294793	8.83159e-16	3888	0.24838	0.0232376	2.65738e-26	0.795944
rs174449	11	61872907	SM 34:2;2	A	G	G	2592	-0.161757	0.0290131	2.72634e-08	4109	-0.116733	0.022938	3.7595e-07	0.223472
rs174449	11	61872907	SM 36:2;2	A	G	G	2591	-0.1772	0.0289791	1.11341e-09	4109	-0.122768	0.0229303	9.07522e-08	0.140758
rs6591664	11	61873049	CE 20:4;0	A	G	G	2592	-0.343746	0.0404586	3.25296e-17	4109	-0.37631	0.0319363	1.52708e-31	0.52754
rs6591664	11	61873049	CE 20:5;0	A	G	G	2592	-0.343631	0.0404589	3.33311e-17	4109	-0.229503	0.0322735	1.35087e-12	0.0274407
rs6591664	11	61873049	LPC 20:4;0	A	G	G	2275	-0.259821	0.043215	2.12536e-09	3548	-0.276238	0.0346661	2.14494e-15	0.766978
rs6591664	11	61873049	PC 16:0;0_20:4;0	A	G	G	2592	-0.252869	0.0407164	6.13331e-10	4109	-0.308475	0.0321129	1.27121e-21	0.28358
rs6591664	11	61873049	PC 16:0;0_20:5;0	A	G	G	2591	-0.299132	0.0406135	2.36269e-13	4109	-0.194279	0.0323298	2.02514e-09	0.0433947
rs6591664	11	61873049	PC 16:0;0_22:5;0	A	G	G	2592	-0.251051	0.0407208	8.1407e-10	4107	-0.205539	0.0323231	2.25423e-10	0.381357
rs6591664	11	61873049	PC 17:0;0_20:4;0	A	G	G	2570	-0.24062	0.0409656	4.81153e-09	4066	-0.292557	0.0324142	2.70117e-19	0.320112
rs6591664	11	61873049	PC 18:0;0_20:4;0	A	G	G	2592	-0.313532	0.0405532	1.51113e-14	4109	-0.359523	0.0319833	6.75247e-29	0.373212
rs6591664	11	61873049	PC 18:0;0_20:5;0	A	G	G	2571	-0.341842	0.0406111	6.30121e-17	4083	-0.198387	0.0325995	1.26736e-09	0.00587489
rs6591664	11	61873049	PC 18:1;0_20:4;0	A	G	G	2592	-0.230947	0.0407667	1.63166e-08	4108	-0.254472	0.0322292	3.67591e-15	0.650776
rs75306442	11	61873924	CE 20:5;0	T	C	T	2592	-0.195344	0.0347536	2.10362e-08	4109	-0.0975442	0.0287194	0.000689138	0.0300635
rs75306442	11	61873924	PC 16:0;0_20:5;0	T	C	T	2591	-0.20012	0.0347507	9.47473e-09	4109	-0.117852	0.0287009	4.10004e-05	0.0679532
rs75306442	11	61873924	PC 18:0;0_20:5;0	T	C	T	2571	-0.203396	0.0348952	6.28149e-09	4083	-0.127504	0.0288385	1.00657e-05	0.0936508
rs174450	11	61874070	CE 20:4;0	T	G	G	2592	-0.360877	0.027523	4.47036e-38	4109	-0.414465	0.0215863	9.44359e-79	0.125514
rs174450	11	61874070	CE 20:5;0	T	G	G	2592	-0.267689	0.0279308	2.1047e-21	4109	-0.25331	0.0221849	9.49886e-30	0.68686
rs174450	11	61874070	LPC 20:4;0	T	G	G	2275	-0.258828	0.0298568	8.13853e-18	3548	-0.342078	0.0236036	2.76925e-46	0.0287177
rs174450	11	61874070	LPE 18:2;0	T	G	G	2516	0.203421	0.0285316	1.30954e-12	3931	0.224572	0.0227781	1.1447e-22	0.56236
rs174450	11	61874070	PC 15:0;0_18:2;0	T	G	G	2309	0.215667	0.0297667	5.85763e-13	3884	0.208905	0.0228758	1.05574e-19	0.857058
rs174450	11	61874070	PC 16:0;0_18:2;0	T	G	G	2592	0.206467	0.0281307	2.85425e-13	4109	0.238876	0.0222239	1.35423e-26	0.365989
rs174450	11	61874070	PC 16:0;0_20:2;0	T	G	G	2578	0.183695	0.0282802	9.89477e-11	4087	0.185728	0.0224072	1.53538e-16	0.955067
rs174450	11	61874070	PC 16:0;0_20:4;0	T	G	G	2592	-0.308353	0.0277684	5.06786e-28	4109	-0.369518	0.0217841	1.98003e-62	0.0830888
rs174450	11	61874070	PC 16:0;0_20:5;0	T	G	G	2591	-0.248997	0.0279974	1.08581e-18	4109	-0.233476	0.0222378	1.82899e-25	0.664215
rs174450	11	61874070	PC 16:0;0_22:5;0	T	G	G	2592	-0.244162	0.0280139	5.06127e-18	4107	-0.25563	0.0221822	2.90061e-30	0.748257
rs174450	11	61874070	PC 16:1;0_18:2;0	T	G	G	2590	0.237253	0.0280509	4.48207e-17	4102	0.256388	0.0221924	2.0981e-30	0.592668
rs174450	11	61874070	PC 17:0;0_18:2;0	T	G	G	2591	0.203989	0.0281377	5.49055e-13	4106	0.164498	0.0223922	2.44719e-13	0.272124
rs174450	11	61874070	PC 17:0;0_20:4;0	T	G	G	2570	-0.265324	0.0280676	7.15626e-21	4066	-0.35129	0.0220098	1.14346e-55	0.0159457
rs174450	11	61874070	PC 18:0;0_18:2;0	T	G	G	2592	0.185743	0.0281865	5.31713e-11	4109	0.186075	0.0223465	1.1182e-16	0.992636
rs174450	11	61874070	PC 18:0;0_20:2;0	T	G	G	2039	0.179728	0.0316731	1.59005e-08	3357	0.187721	0.0248708	5.66879e-14	0.842669
rs174450	11	61874070	PC 18:0;0_20:4;0	T	G	G	2592	-0.343986	0.0276064	1.18484e-34	4109	-0.4113	0.021601	1.5692e-77	0.0548142
rs174450	11	61874070	PC 18:0;0_20:5;0	T	G	G	2571	-0.281241	0.0280201	2.79509e-23	4083	-0.250944	0.0223346	7.19829e-29	0.397821
rs174450	11	61874070	PC 18:1;0_18:1;0	T	G	G	2592	0.157931	0.0282518	2.5064e-08	4109	0.145913	0.022419	8.50597e-11	0.738968
rs174450	11	61874070	PC 18:1;0_18:2;0	T	G	G	2592	0.26588	0.0279375	3.93235e-21	4109	0.265018	0.0221516	1.89204e-32	0.980711
rs174450	11	61874070	PC 18:1;0_20:2;0	T	G	G	2036	0.309577	0.0312913	1.4248e-22	3435	0.275629	0.0242683	2.25846e-29	0.391284
rs174450	11	61874070	PC 18:1;0_20:4;0	T	G	G	2592	-0.23946	0.0280296	2.19458e-17	4108	-0.305972	0.0220227	6.40291e-43	0.062057
rs174450	11	61874070	PC 18:2;0_20:1;0	T	G	G	1918	0.200148	0.0329654	1.52439e-09	3231	0.211353	0.0250857	5.34518e-17	0.786783
rs174450	11	61874070	PC 18:2;0_20:3;0	T	G	G	2365	0.175709	0.0296132	3.40219e-09	3809	0.138626	0.0233057	2.95636e-09	0.325092
rs174450	11	61874070	PC O-16:0;0/18:2;0	T	G	G	2585	0.170809	0.0282416	1.67743e-09	4100	0.110454	0.0225052	9.56107e-07	0.0946563
rs174450	11	61874070	PC O-16:0;0/20:4;0	T	G	G	2592	-0.16	0.0282474	1.63975e-08	4109	-0.246476	0.0222037	3.12636e-28	0.0160915
rs174450	11	61874070	PC O-16:1;0/20:4;0	T	G	G	2266	-0.212206	0.0300512	2.1831e-12	3374	-0.233166	0.0246534	5.70927e-21	0.589724
rs174450	11	61874070	PC O-18:1;0/18:2;0	T	G	G	2392	0.193923	0.0292362	4.05519e-11	3884	0.147025	0.0230353	1.94636e-10	0.20767
rs174450	11	61874070	PC O-18:1;0/20:3;0	T	G	G	2465	0.216269	0.0288226	8.63024e-14	3924	0.14823	0.0229313	1.14414e-10	0.0647057
rs174450	11	61874070	PE 18:0;0_18:2;0	T	G	G	2574	0.18769	0.028263	3.79167e-11	4082	0.255866	0.0222481	3.80241e-30	0.0580387
rs174450	11	61874070	PI 18:0;0_18:2;0	T	G	G	2590	0.169711	0.0282396	2.12029e-09	4107	0.209008	0.0223016	1.14408e-20	0.274801
rs174450	11	61874070	PI 18:0;0_20:3;0	T	G	G	2453	0.238123	0.0287282	1.86056e-16	3888	0.232543	0.0228114	4.22235e-24	0.879098
rs174451	11	61875291	CE 20:4;0	T	C	T	2592	-0.347147	0.0340336	5.58779e-24	4109	-0.328767	0.0272553	5.97404e-33	0.673361
rs174451	11	61875291	CE 20:5;0	T	C	T	2592	-0.208374	0.0344682	1.70501e-09	4109	-0.216175	0.027528	5.15072e-15	0.859629
rs174451	11	61875291	LPC 20:4;0	T	C	T	2275	-0.218841	0.036792	3.13345e-09	3548	-0.278462	0.0295568	7.79333e-21	0.206473
rs174451	11	61875291	LPE 18:2;0	T	C	T	2516	0.219038	0.0347743	3.52845e-10	3931	0.147933	0.0281848	1.61275e-07	0.11217
rs174451	11	61875291	PC 16:0;0_20:4;0	T	C	T	2592	-0.331081	0.0340954	6.40511e-22	4109	-0.299942	0.0273362	1.25087e-27	0.476125
rs174451	11	61875291	PC 16:0;0_20:5;0	T	C	T	2591	-0.201376	0.0344915	5.92839e-09	4109	-0.221258	0.0275182	1.16056e-15	0.652281
rs174451	11	61875291	PC 16:0;0_22:5;0	T	C	T	2592	-0.269876	0.034303	5.27119e-15	4107	-0.225268	0.0275176	3.55915e-16	0.310409
rs174451	11	61875291	PC 17:0;0_20:4;0	T	C	T	2570	-0.314813	0.0343106	8.9824e-20	4066	-0.27844	0.0275233	8.90632e-24	0.408279
rs174451	11	61875291	PC 18:0;0_20:4;0	T	C	T	2592	-0.362453	0.033972	4.88571e-26	4109	-0.340254	0.027221	3.25274e-35	0.610093
rs174451	11	61875291	PC 18:0;0_20:5;0	T	C	T	2571	-0.228179	0.0346793	5.69287e-11	4083	-0.234107	0.0276098	3.12978e-17	0.893615
rs174451	11	61875291	PC 18:0;0_22:5;0	T	C	T	2482	-0.196743	0.035444	3.14536e-08	3876	-0.11798	0.0285307	3.62155e-05	0.0834441
rs174451	11	61875291	PC 18:1;0_18:2;0	T	C	T	2592	0.2186	0.0344437	2.59007e-10	4109	0.199877	0.027558	4.8496e-13	0.671239
rs174451	11	61875291	PC 18:1;0_20:2;0	T	C	T	2036	0.264152	0.0382253	6.44205e-12	3435	0.247829	0.0297849	1.24694e-16	0.736239
rs174451	11	61875291	PC 18:1;0_20:4;0	T	C	T	2592	-0.284632	0.0342569	1.54013e-16	4108	-0.239693	0.0274843	3.93724e-18	0.306207
rs174451	11	61875291	PC 18:2;0_20:1;0	T	C	T	1918	0.221857	0.0394796	2.19533e-08	3231	0.147937	0.0308482	1.69495e-06	0.140111
rs174451	11	61875291	PI 18:0;0_20:3;0	T	C	T	2453	0.207779	0.0352878	4.44124e-09	3888	0.24555	0.0281095	3.54515e-18	0.402472
rs174452	11	61878420	CE 20:4;0	A	G	A	2592	0.329813	0.0462282	1.25587e-12	4109	0.24601	0.0364783	1.75532e-11	0.154705
rs174452	11	61878420	CE 20:5;0	A	G	A	2592	0.260411	0.0463989	2.20698e-08	4109	0.125489	0.0366274	0.000618351	0.0224647
rs174452	11	61878420	PC 16:0;0_20:4;0	A	G	A	2592	0.275488	0.0463653	3.19941e-09	4109	0.223795	0.0365131	9.6647e-10	0.38108
rs174452	11	61878420	PC 18:0;0_20:4;0	A	G	A	2592	0.273794	0.0463692	3.99614e-09	4109	0.275371	0.0364272	4.96153e-14	0.978664
rs174452	11	61878420	PC 18:0;0_20:5;0	A	G	A	2571	0.267769	0.0467109	1.10532e-08	4083	0.158388	0.0366496	1.58538e-05	0.0654339
rs174453	11	61878495	CE 20:4;0	G	C	G	2592	-0.255034	0.0420893	1.56562e-09	4109	-0.292569	0.0340284	1.13917e-17	0.487998
rs174453	11	61878495	PC 16:0;0_20:4;0	G	C	G	2592	-0.251876	0.0420967	2.48897e-09	4109	-0.246586	0.034117	5.83116e-13	0.922228
rs174453	11	61878495	PC 18:0;0_20:4;0	G	C	G	2592	-0.237942	0.042128	1.79933e-08	4109	-0.280848	0.0340525	2.15462e-16	0.428321
rs174453	11	61878495	PI 18:0;0_20:3;0	G	C	G	2453	0.244428	0.0431394	1.6326e-08	3888	0.272363	0.034669	5.09028e-15	0.613732
rs7942717	11	61879816	CE 20:4;0	A	G	G	2592	-0.367941	0.043498	4.44892e-17	4109	-0.332555	0.0348653	2.41252e-21	0.52558
rs7942717	11	61879816	LPE 18:2;0	A	G	G	2516	0.251291	0.0442372	1.49727e-08	3931	0.124314	0.0357793	0.000517414	0.0256307
rs7942717	11	61879816	PC 16:0;0_20:4;0	A	G	G	2592	-0.338074	0.0435915	1.25529e-14	4109	-0.321759	0.03489	4.5443e-20	0.770133
rs7942717	11	61879816	PC 16:0;0_22:5;0	A	G	G	2592	-0.264056	0.0437884	1.87044e-09	4107	-0.198878	0.0351388	1.61904e-08	0.24568
rs7942717	11	61879816	PC 17:0;0_20:4;0	A	G	G	2570	-0.320511	0.0438071	3.38811e-13	4066	-0.268855	0.0351788	2.64054e-14	0.35788
rs7942717	11	61879816	PC 18:0;0_20:4;0	A	G	G	2592	-0.403041	0.0433777	3.12769e-20	4109	-0.363937	0.0347889	2.69772e-25	0.481901
rs7942717	11	61879816	PC 18:0;0_20:5;0	A	G	G	2571	-0.2468	0.0441994	2.60021e-08	4083	-0.213391	0.0351908	1.44962e-09	0.554296
rs7942717	11	61879816	PC 18:1;0_20:4;0	A	G	G	2592	-0.305005	0.0436856	3.68868e-12	4108	-0.245261	0.0350542	3.04805e-12	0.286131
rs174634	11	61879915	CE 20:4;0	C	G	G	2592	-0.352192	0.0326895	1.65313e-26	4109	-0.350637	0.0260472	1.87535e-40	0.970323
rs174634	11	61879915	CE 20:5;0	C	G	G	2592	-0.184968	0.0332158	2.83084e-08	4109	-0.223591	0.026386	3.2658e-17	0.362571
rs174634	11	61879915	LPC 20:4;0	C	G	G	2275	-0.248471	0.0353505	2.74369e-12	3548	-0.308181	0.0282803	3.18888e-27	0.187184
rs174634	11	61879915	LPE 18:2;0	C	G	G	2516	0.214725	0.0335648	1.8795e-10	3931	0.168416	0.0269728	4.72011e-10	0.282167
rs174634	11	61879915	PC 16:0;0_20:4;0	C	G	G	2592	-0.340606	0.0327369	7.26721e-25	4109	-0.320685	0.0261411	5.29412e-34	0.634419
rs174634	11	61879915	PC 16:0;0_22:4;0	C	G	G	2486	-0.187689	0.0340852	4.03735e-08	3931	-0.163071	0.0270449	1.79444e-09	0.57154
rs174634	11	61879915	PC 16:0;0_22:5;0	C	G	G	2592	-0.250023	0.0330509	5.36242e-14	4107	-0.238713	0.0263593	2.04517e-19	0.789058
rs174634	11	61879915	PC 17:0;0_18:2;0	C	G	G	2591	0.185697	0.0332181	2.50467e-08	4106	0.128789	0.0265446	1.26894e-06	0.180785
rs174634	11	61879915	PC 17:0;0_20:4;0	C	G	G	2570	-0.305082	0.0330942	6.08694e-20	4066	-0.296396	0.0263463	6.1735e-29	0.837307
rs174634	11	61879915	PC 18:0;0_20:4;0	C	G	G	2592	-0.36776	0.0326233	8.27242e-29	4109	-0.363319	0.0260049	2.2662e-43	0.915227
rs174634	11	61879915	PC 18:0;0_20:5;0	C	G	G	2571	-0.207366	0.0334251	6.4003e-10	4083	-0.237926	0.0264973	4.07923e-19	0.473703
rs174634	11	61879915	PC 18:0;0_22:5;0	C	G	G	2482	-0.191232	0.0340816	2.23488e-08	3876	-0.147784	0.0273699	7.0834e-08	0.320233
rs174634	11	61879915	PC 18:1;0_18:2;0	C	G	G	2592	0.218112	0.033138	5.60076e-11	4109	0.230004	0.0263726	3.92929e-18	0.778869
rs174634	11	61879915	PC 18:1;0_20:2;0	C	G	G	2036	0.254574	0.036668	5.1558e-12	3435	0.264095	0.0285079	3.38104e-20	0.83758
rs174634	11	61879915	PC 18:1;0_20:4;0	C	G	G	2592	-0.29507	0.0329072	5.7149e-19	4108	-0.260695	0.0263058	6.78104e-23	0.414534
rs174634	11	61879915	PC 18:2;0_20:1;0	C	G	G	1918	0.23923	0.0382156	4.73782e-10	3231	0.170921	0.0293777	6.53534e-09	0.156446
rs174634	11	61879915	PC O-16:1;0/20:4;0	C	G	G	2266	-0.215939	0.0354404	1.29846e-09	3374	-0.221987	0.0294871	6.56053e-14	0.89563
rs174635	11	61879955	CE 20:4;0	G	T	T	2592	-0.3523	0.0326941	1.6226e-26	4109	-0.350652	0.0260513	1.91261e-40	0.968554
rs174635	11	61879955	CE 20:5;0	G	T	T	2592	-0.184976	0.0332207	2.84044e-08	4109	-0.223674	0.0263899	3.21396e-17	0.361711
rs174635	11	61879955	LPC 20:4;0	G	T	T	2275	-0.248628	0.0353548	2.67568e-12	3548	-0.308149	0.0282856	3.29857e-27	0.188649
rs174635	11	61879955	LPE 18:2;0	G	T	T	2516	0.214689	0.0335699	1.9044e-10	3931	0.168456	0.0269767	4.70346e-10	0.28303
rs174635	11	61879955	PC 16:0;0_20:4;0	G	T	T	2592	-0.340749	0.0327413	7.05159e-25	4109	-0.320702	0.0261451	5.37489e-34	0.632326
rs174635	11	61879955	PC 16:0;0_22:4;0	G	T	T	2486	-0.187823	0.0340902	3.967e-08	3931	-0.163036	0.0270492	1.81957e-09	0.568961
rs174635	11	61879955	PC 16:0;0_22:5;0	G	T	T	2592	-0.250196	0.0330553	5.19478e-14	4107	-0.238748	0.0263634	2.04634e-19	0.786576
rs174635	11	61879955	PC 17:0;0_18:2;0	G	T	T	2591	0.185735	0.0332229	2.50019e-08	4106	0.128776	0.0265486	1.27667e-06	0.180458
rs174635	11	61879955	PC 17:0;0_20:4;0	G	T	T	2570	-0.305206	0.0330988	5.95323e-20	4066	-0.296449	0.0263503	6.15468e-29	0.836019
rs174635	11	61879955	PC 18:0;0_20:4;0	G	T	T	2592	-0.367946	0.0326275	7.90141e-29	4109	-0.363342	0.026009	2.30516e-43	0.91214
rs174635	11	61879955	PC 18:0;0_20:5;0	G	T	T	2571	-0.207429	0.0334283	6.34868e-10	4083	-0.238011	0.0265013	4.01096e-19	0.473437
rs174635	11	61879955	PC 18:0;0_22:5;0	G	T	T	2482	-0.191355	0.0340867	2.19991e-08	3876	-0.147729	0.0273745	7.19827e-08	0.31833
rs174635	11	61879955	PC 18:1;0_18:2;0	G	T	T	2592	0.218172	0.0331428	5.56874e-11	4109	0.230043	0.0263766	3.92409e-18	0.779281
rs174635	11	61879955	PC 18:1;0_20:2;0	G	T	T	2036	0.254575	0.0366739	5.1948e-12	3435	0.264188	0.0285125	3.32695e-20	0.836059
rs174635	11	61879955	PC 18:1;0_20:4;0	G	T	T	2592	-0.295179	0.0329117	5.61256e-19	4108	-0.260741	0.0263098	6.76562e-23	0.413746
rs174635	11	61879955	PC 18:2;0_20:1;0	G	T	T	1918	0.239197	0.0382198	4.7847e-10	3231	0.170906	0.0293824	6.59141e-09	0.156609
rs174635	11	61879955	PC O-16:1;0/20:4;0	G	T	T	2266	-0.215958	0.0354461	1.30204e-09	3374	-0.221971	0.0294928	6.65923e-14	0.896248
rs116672159	11	61880641	CE 20:4;0	T	C	T	2592	-0.353898	0.0457345	1.43513e-14	4109	-0.34072	0.0369508	4.59359e-20	0.822656
rs116672159	11	61880641	LPE 18:2;0	T	C	T	2516	0.26429	0.0464113	1.38109e-08	3931	0.122425	0.0379125	0.00125184	0.0179205
rs116672159	11	61880641	PC 16:0;0_20:4;0	T	C	T	2592	-0.341856	0.0457699	1.09789e-13	4109	-0.345381	0.0369403	1.40499e-20	0.95221
rs116672159	11	61880641	PC 16:0;0_22:5;0	T	C	T	2592	-0.268503	0.0459583	5.79265e-09	4107	-0.195686	0.0372397	1.55746e-07	0.218317
rs116672159	11	61880641	PC 17:0;0_20:4;0	T	C	T	2570	-0.306554	0.0460576	3.43056e-11	4066	-0.279251	0.0372933	8.52873e-14	0.645007
rs116672159	11	61880641	PC 18:0;0_20:4;0	T	C	T	2592	-0.395322	0.0456033	7.56685e-18	4109	-0.376613	0.0368659	3.27541e-24	0.749694
rs116672159	11	61880641	PC 18:0;0_20:5;0	T	C	T	2571	-0.258552	0.0463926	2.76264e-08	4083	-0.204228	0.0372983	4.62459e-08	0.361454
rs116672159	11	61880641	PC 18:1;0_20:4;0	T	C	T	2592	-0.303439	0.0458743	4.51017e-11	4108	-0.260321	0.0371264	2.73994e-12	0.46501
rs139528358	11	61881177	CE 20:5;0	A	AAATG	A	2592	-0.345679	0.0620002	2.72441e-08	4109	-0.215026	0.0507865	2.34671e-05	0.10306
rs76656467	11	61881558	CE 20:4;0	C	G	C	2592	-0.362887	0.0452243	1.53379e-15	4109	-0.336584	0.036616	5.96546e-20	0.65125
rs76656467	11	61881558	LPE 18:2;0	C	G	C	2516	0.253518	0.0459449	3.7822e-08	3931	0.117738	0.0375605	0.00173336	0.0221369
rs76656467	11	61881558	PC 16:0;0_20:4;0	C	G	C	2592	-0.346035	0.0452752	2.97027e-14	4109	-0.345817	0.036595	5.53533e-21	0.997012
rs76656467	11	61881558	PC 16:0;0_22:5;0	C	G	C	2592	-0.270385	0.0454736	3.11823e-09	4107	-0.189501	0.0369046	2.95416e-07	0.167245
rs76656467	11	61881558	PC 17:0;0_20:4;0	C	G	C	2570	-0.319023	0.0455367	3.12374e-12	4066	-0.27605	0.0369498	9.69265e-14	0.463679
rs76656467	11	61881558	PC 18:0;0_20:4;0	C	G	C	2592	-0.406568	0.0450806	3.61297e-19	4109	-0.374711	0.0365257	2.12228e-24	0.582962
rs76656467	11	61881558	PC 18:1;0_20:4;0	C	G	C	2592	-0.311807	0.0453712	7.88169e-12	4108	-0.255771	0.036791	4.17084e-12	0.337407
rs174454	11	61883275	CE 20:4;0	A	G	G	2592	-0.350355	0.032436	1.24083e-26	4109	-0.360279	0.0258668	4.02507e-43	0.810945
rs174454	11	61883275	LPC 20:4;0	A	G	G	2275	-0.249637	0.0350373	1.3922e-12	3548	-0.314245	0.0281006	1.47793e-28	0.150296
rs174454	11	61883275	LPE 18:2;0	A	G	G	2516	0.226302	0.0332724	1.28918e-11	3931	0.17252	0.0268356	1.44049e-10	0.208326
rs174454	11	61883275	PC 15:0;0_18:2;0	A	G	G	2309	0.190551	0.0346104	4.08688e-08	3884	0.161693	0.0270499	2.46871e-09	0.51121
rs174454	11	61883275	PC 16:0;0_20:4;0	A	G	G	2592	-0.344053	0.032462	1.00907e-25	4109	-0.333773	0.0259532	3.87342e-37	0.804641
rs174454	11	61883275	PC 16:0;0_22:4;0	A	G	G	2486	-0.1879	0.0338037	3.0102e-08	3931	-0.170856	0.0269003	2.37607e-10	0.693191
rs174454	11	61883275	PC 16:0;0_22:5;0	A	G	G	2592	-0.244718	0.032808	1.18197e-13	4107	-0.244288	0.0262001	1.78323e-20	0.991829
rs174454	11	61883275	PC 17:0;0_18:2;0	A	G	G	2591	0.191832	0.0329475	6.51914e-09	4106	0.131075	0.0263967	7.12803e-07	0.150111
rs174454	11	61883275	PC 17:0;0_20:4;0	A	G	G	2570	-0.302267	0.032877	7.606e-20	4066	-0.305785	0.0261903	5.29074e-31	0.933299
rs174454	11	61883275	PC 18:0;0_20:4;0	A	G	G	2592	-0.36997	0.0323518	1.40166e-29	4109	-0.372766	0.0258237	4.11613e-46	0.946148
rs174454	11	61883275	PC 18:0;0_20:5;0	A	G	G	2571	-0.200392	0.0331786	1.76666e-09	4083	-0.238135	0.0263467	2.40127e-19	0.373006
rs174454	11	61883275	PC 18:0;0_22:5;0	A	G	G	2482	-0.188085	0.0338122	2.94195e-08	3876	-0.149878	0.0272295	3.94718e-08	0.378818
rs174454	11	61883275	PC 18:1;0_18:2;0	A	G	G	2592	0.221123	0.0328726	2.12886e-11	4109	0.232958	0.0262199	9.40193e-19	0.778358
rs174454	11	61883275	PC 18:1;0_20:2;0	A	G	G	2036	0.261186	0.03637	9.63783e-13	3435	0.266679	0.0283328	8.61395e-21	0.90516
rs174454	11	61883275	PC 18:1;0_20:4;0	A	G	G	2592	-0.297162	0.0326403	1.69086e-19	4108	-0.267175	0.0261429	3.14619e-24	0.473335
rs174454	11	61883275	PC 18:2;0_20:1;0	A	G	G	1918	0.248912	0.0377666	5.63744e-11	3231	0.182023	0.0292115	5.22783e-10	0.161229
rs174454	11	61883275	PC O-16:1;0/20:4;0	A	G	G	2266	-0.215845	0.0351323	9.49244e-10	3374	-0.233227	0.029308	2.37083e-15	0.704006
rs174454	11	61883275	PI 18:0;0_18:2;0	A	G	G	2590	0.182209	0.0329737	3.60552e-08	4107	0.178345	0.0263278	1.43071e-11	0.927036
rs174454	11	61883275	PI 18:0;0_20:3;0	A	G	G	2453	0.194396	0.0336899	8.91758e-09	3888	0.237332	0.0268236	1.32958e-18	0.318752
rs7394871	11	61885042	CE 20:5;0	C	A	A	2592	-0.350002	0.0616906	1.55428e-08	4109	-0.208222	0.0507024	4.09062e-05	0.0758124
rs7394871	11	61885042	PC 18:0;0_20:5;0	C	A	A	2571	-0.342871	0.0620185	3.55477e-08	4083	-0.200807	0.051287	9.17467e-05	0.07752
rs116139751	11	61885692	CE 20:4;0	T	C	T	2592	-0.382693	0.0466077	3.42107e-16	4109	-0.37695	0.0377215	3.00877e-23	0.923695
rs116139751	11	61885692	LPE 18:2;0	T	C	T	2516	0.283191	0.0473467	2.52979e-09	3931	0.13399	0.0387711	0.000554197	0.0147648
rs116139751	11	61885692	PC 16:0;0_20:4;0	T	C	T	2592	-0.373261	0.0466372	1.80732e-15	4109	-0.393919	0.0376792	2.89189e-25	0.730432
rs116139751	11	61885692	PC 16:0;0_22:5;0	T	C	T	2592	-0.283817	0.0468798	1.61638e-09	4107	-0.230533	0.0380443	1.48726e-09	0.377475
rs116139751	11	61885692	PC 17:0;0_20:4;0	T	C	T	2570	-0.335753	0.0469512	1.11756e-12	4066	-0.317275	0.0380889	1.09396e-16	0.759884
rs116139751	11	61885692	PC 18:0;0_20:4;0	T	C	T	2592	-0.433855	0.0464343	1.94739e-20	4109	-0.414038	0.0376267	8.91629e-28	0.740207
rs116139751	11	61885692	PC 18:0;0_22:5;0	T	C	T	2482	-0.267946	0.0482689	3.14043e-08	3876	-0.110502	0.0392454	0.00489213	0.0113788
rs116139751	11	61885692	PC 18:1;0_20:4;0	T	C	T	2592	-0.338683	0.046739	5.62632e-13	4108	-0.296397	0.0379146	6.79958e-15	0.482294
rs1000778	11	61887833	CE 20:4;0	G	A	A	2592	-0.357117	0.0325201	1.87433e-27	4109	-0.372765	0.0259503	1.08685e-45	0.706836
rs1000778	11	61887833	LPC 20:4;0	G	A	A	2275	-0.255341	0.0351033	4.7813e-13	3548	-0.324382	0.0282576	5.627e-30	0.125503
rs1000778	11	61887833	LPE 18:2;0	G	A	A	2516	0.231931	0.03337	4.62713e-12	3931	0.176472	0.0269599	6.68382e-11	0.196095
rs1000778	11	61887833	PC 15:0;0_18:2;0	G	A	A	2309	0.195091	0.0347217	2.15576e-08	3884	0.171773	0.0271695	2.86933e-10	0.59688
rs1000778	11	61887833	PC 16:0;0_18:2;0	G	A	A	2592	0.187544	0.0330639	1.56634e-08	4109	0.199684	0.0264111	4.91867e-14	0.774205
rs1000778	11	61887833	PC 16:0;0_20:4;0	G	A	A	2592	-0.35341	0.0325358	6.57377e-27	4109	-0.345251	0.0260429	2.61066e-39	0.844785
rs1000778	11	61887833	PC 16:0;0_22:4;0	G	A	A	2486	-0.202519	0.0338998	2.64622e-09	3931	-0.178007	0.0270236	5.07971e-11	0.571797
rs1000778	11	61887833	PC 16:0;0_22:5;0	G	A	A	2592	-0.250473	0.0329025	3.73892e-14	4107	-0.252743	0.0263058	1.24868e-21	0.957026
rs1000778	11	61887833	PC 17:0;0_18:2;0	G	A	A	2591	0.196672	0.0330472	3.02083e-09	4106	0.143786	0.026506	6.1411e-08	0.211892
rs1000778	11	61887833	PC 17:0;0_20:4;0	G	A	A	2570	-0.314255	0.03295	3.27621e-21	4066	-0.314916	0.0262918	1.62969e-32	0.987489
rs1000778	11	61887833	PC 18:0;0_20:4;0	G	A	A	2592	-0.381928	0.0324111	2.92683e-31	4109	-0.38155	0.0259192	7.70667e-48	0.992733
rs1000778	11	61887833	PC 18:0;0_20:5;0	G	A	A	2571	-0.195162	0.0333077	5.23945e-09	4083	-0.246515	0.0264554	1.88624e-20	0.22732
rs1000778	11	61887833	PC 18:0;0_22:5;0	G	A	A	2482	-0.196327	0.0339198	8.0218e-09	3876	-0.153474	0.0273652	2.18495e-08	0.325475
rs1000778	11	61887833	PC 18:1;0_18:2;0	G	A	A	2592	0.224296	0.0329754	1.27726e-11	4109	0.243135	0.0263222	3.97012e-20	0.655238
rs1000778	11	61887833	PC 18:1;0_20:2;0	G	A	A	2036	0.257546	0.0365873	2.63276e-12	3435	0.27441	0.028428	9.0196e-22	0.71588
rs1000778	11	61887833	PC 18:1;0_20:4;0	G	A	A	2592	-0.309003	0.0327098	7.53368e-21	4108	-0.275463	0.0262474	1.90966e-25	0.423863
rs1000778	11	61887833	PC 18:2;0_20:1;0	G	A	A	1918	0.258868	0.0378634	1.08423e-11	3231	0.202737	0.029271	5.1941e-12	0.240854
rs1000778	11	61887833	PC O-16:0;0/20:4;0	G	A	A	2592	-0.18374	0.0330721	3.04652e-08	4109	-0.247907	0.0263114	7.17559e-21	0.128933
rs1000778	11	61887833	PC O-16:1;0/20:4;0	G	A	A	2266	-0.217919	0.0352633	7.59077e-10	3374	-0.236191	0.0294973	1.60016e-15	0.69104
rs1000778	11	61887833	PC O-18:0;0/20:4;0	G	A	A	2516	-0.186165	0.0334592	2.91677e-08	3984	-0.203856	0.0269194	4.5118e-14	0.680371
rs1000778	11	61887833	PI 18:0;0_18:2;0	G	A	A	2590	0.187359	0.0330734	1.63328e-08	4107	0.182997	0.0264442	5.21341e-12	0.917955
rs1000778	11	61887833	PI 18:0;0_20:3;0	G	A	A	2453	0.190953	0.0338109	1.81409e-08	3888	0.242581	0.0269409	3.33035e-19	0.232395
rs174455	11	61888645	CE 20:4;0	A	G	G	2592	-0.427145	0.0284814	8.06626e-49	4109	-0.436289	0.0219871	9.47698e-84	0.799391
rs174455	11	61888645	CE 20:5;0	A	G	G	2592	-0.286134	0.0291552	2.38709e-22	4109	-0.271398	0.022624	1.29952e-32	0.689664
rs174455	11	61888645	LPC 20:4;0	A	G	G	2275	-0.32885	0.0307972	5.27843e-26	3548	-0.363865	0.0240765	4.67506e-50	0.370403
rs174455	11	61888645	LPE 18:2;0	A	G	G	2516	0.231387	0.0297535	1.07662e-14	3931	0.231283	0.0232529	4.88299e-23	0.997803
rs174455	11	61888645	PC 15:0;0_18:2;0	A	G	G	2309	0.23662	0.0309145	2.84344e-14	3884	0.2191	0.0233252	9.63836e-21	0.650982
rs174455	11	61888645	PC 16:0;0_18:2;0	A	G	G	2592	0.229629	0.0293475	7.36483e-15	4109	0.245945	0.0226947	5.3067e-27	0.660083
rs174455	11	61888645	PC 16:0;0_20:2;0	A	G	G	2578	0.169137	0.0296012	1.23144e-08	4087	0.195275	0.0228648	1.86099e-17	0.484671
rs174455	11	61888645	PC 16:0;0_20:4;0	A	G	G	2592	-0.389819	0.0286874	1.12298e-40	4109	-0.391775	0.0221902	2.68156e-67	0.95699
rs174455	11	61888645	PC 16:0;0_20:5;0	A	G	G	2591	-0.26964	0.0292167	5.5117e-20	4109	-0.247235	0.0226913	2.84657e-27	0.544748
rs174455	11	61888645	PC 16:0;0_22:4;0	A	G	G	2486	-0.194123	0.0299904	1.15482e-10	3931	-0.201299	0.0233126	8.42339e-18	0.85016
rs174455	11	61888645	PC 16:0;0_22:5;0	A	G	G	2592	-0.307472	0.0290712	1.2651e-25	4107	-0.280385	0.0225981	9.91372e-35	0.461954
rs174455	11	61888645	PC 16:1;0_18:2;0	A	G	G	2590	0.22116	0.0293745	7.01941e-14	4102	0.259779	0.0226654	5.86246e-30	0.297932
rs174455	11	61888645	PC 17:0;0_18:2;0	A	G	G	2591	0.231243	0.0293493	4.81586e-15	4106	0.177036	0.0228568	1.19219e-14	0.145064
rs174455	11	61888645	PC 17:0;0_20:4;0	A	G	G	2570	-0.343399	0.0291513	3.10744e-31	4066	-0.359047	0.0224601	7.80346e-56	0.67068
rs174455	11	61888645	PC 18:0;0_18:2;0	A	G	G	2592	0.188041	0.0294616	2.05633e-10	4109	0.189373	0.0228264	1.44121e-16	0.97149
rs174455	11	61888645	PC 18:0;0_20:2;0	A	G	G	2039	0.197961	0.0329947	2.33234e-09	3357	0.195017	0.0252495	1.48266e-14	0.94351
rs174455	11	61888645	PC 18:0;0_20:4;0	A	G	G	2592	-0.434531	0.0284383	1.56017e-50	4109	-0.444815	0.0219454	3.86712e-87	0.774654
rs174455	11	61888645	PC 18:0;0_20:5;0	A	G	G	2571	-0.308997	0.0292529	1.46727e-25	4083	-0.264301	0.0227926	1.29833e-30	0.228103
rs174455	11	61888645	PC 18:0;0_22:5;0	A	G	G	2482	-0.210825	0.030119	3.28801e-12	3876	-0.195766	0.0235085	1.13246e-16	0.693479
rs174455	11	61888645	PC 18:1;0_18:2;0	A	G	G	2592	0.262968	0.0292393	4.50862e-19	4109	0.28237	0.0225912	3.27659e-35	0.599522
rs174455	11	61888645	PC 18:1;0_20:2;0	A	G	G	2036	0.291932	0.0325515	6.66111e-19	3435	0.294786	0.0246417	2.4215e-32	0.944269
rs174455	11	61888645	PC 18:1;0_20:4;0	A	G	G	2592	-0.349543	0.0288871	7.94513e-33	4108	-0.313092	0.0224928	4.51786e-43	0.319435
rs174455	11	61888645	PC 18:2;0_20:1;0	A	G	G	1918	0.2508	0.0337974	1.74243e-13	3231	0.241797	0.0254682	4.17716e-21	0.831529
rs174455	11	61888645	PC O-16:0;0/20:4;0	A	G	G	2592	-0.217228	0.029384	1.93137e-13	4109	-0.277513	0.0226059	4.77651e-34	0.10393
rs174455	11	61888645	PC O-16:1;0/20:4;0	A	G	G	2266	-0.273772	0.0310885	2.5196e-18	3374	-0.266868	0.0251358	6.34338e-26	0.862894
rs174455	11	61888645	PC O-18:0;0/20:4;0	A	G	G	2516	-0.183572	0.0297912	8.34198e-10	3984	-0.212104	0.0231782	8.79704e-20	0.44971
rs174455	11	61888645	PC O-18:1;0/18:2;0	A	G	G	2392	0.204499	0.0304584	2.35705e-11	3884	0.157309	0.0235008	2.48682e-11	0.219956
rs174455	11	61888645	PC O-18:1;0/20:3;0	A	G	G	2465	0.21446	0.0299882	1.12701e-12	3924	0.143737	0.0234502	9.68764e-10	0.0631993
rs174455	11	61888645	PE 18:0;0_18:2;0	A	G	G	2574	0.19724	0.0295229	2.90023e-11	4082	0.271751	0.0226891	1.63291e-32	0.0453777
rs174455	11	61888645	PI 18:0;0_18:2;0	A	G	G	2590	0.184837	0.0294719	4.17367e-10	4107	0.227693	0.0227445	2.52253e-23	0.249656
rs174455	11	61888645	PI 18:0;0_20:3;0	A	G	G	2453	0.218783	0.0300636	4.56175e-13	3888	0.227142	0.0233224	3.66909e-22	0.826114
rs174456	11	61888710	CE 20:4;0	A	C	C	2592	-0.357041	0.032532	2.00437e-27	4109	-0.374921	0.0259734	4.12923e-46	0.667551
rs174456	11	61888710	LPC 20:4;0	A	C	C	2275	-0.255204	0.035115	5.0049e-13	3548	-0.326671	0.0282871	2.60348e-30	0.11298
rs174456	11	61888710	LPE 18:2;0	A	C	C	2516	0.232094	0.0333806	4.54218e-12	3931	0.175839	0.0269895	8.18428e-11	0.19003
rs174456	11	61888710	PC 15:0;0_18:2;0	A	C	C	2309	0.195277	0.0347337	2.11416e-08	3884	0.170885	0.0272026	3.71298e-10	0.580346
rs174456	11	61888710	PC 16:0;0_18:2;0	A	C	C	2592	0.187737	0.0330748	1.53095e-08	4109	0.199458	0.0264416	5.60593e-14	0.781936
rs174456	11	61888710	PC 16:0;0_20:4;0	A	C	C	2592	-0.353271	0.0325479	7.17251e-27	4109	-0.347948	0.0260646	7.98315e-40	0.898421
rs174456	11	61888710	PC 16:0;0_22:4;0	A	C	C	2486	-0.202464	0.0339112	2.70522e-09	3931	-0.178994	0.0270541	4.18386e-11	0.588492
rs174456	11	61888710	PC 16:0;0_22:5;0	A	C	C	2592	-0.250478	0.032914	3.81028e-14	4107	-0.255344	0.02633	5.29343e-22	0.908092
rs174456	11	61888710	PC 17:0;0_18:2;0	A	C	C	2591	0.196631	0.0330587	3.08185e-09	4106	0.144156	0.0265344	5.8687e-08	0.215755
rs174456	11	61888710	PC 17:0;0_20:4;0	A	C	C	2570	-0.314184	0.0329619	3.45115e-21	4066	-0.317437	0.026315	6.01823e-33	0.938523
rs174456	11	61888710	PC 18:0;0_20:4;0	A	C	C	2592	-0.381898	0.0324229	3.10394e-31	4109	-0.384321	0.0259399	2.01851e-48	0.953467
rs174456	11	61888710	PC 18:0;0_20:5;0	A	C	C	2571	-0.195246	0.0333191	5.22466e-09	4083	-0.24818	0.0264822	1.15082e-20	0.213606
rs174456	11	61888710	PC 18:0;0_22:5;0	A	C	C	2482	-0.196451	0.0339319	7.94728e-09	3876	-0.155751	0.0273944	1.40068e-08	0.350679
rs174456	11	61888710	PC 18:1;0_18:2;0	A	C	C	2592	0.224574	0.0329861	1.22416e-11	4109	0.243137	0.0263524	4.37096e-20	0.660174
rs174456	11	61888710	PC 18:1;0_20:2;0	A	C	C	2036	0.2578	0.0365975	2.54255e-12	3435	0.274387	0.0284623	1.01505e-21	0.720517
rs174456	11	61888710	PC 18:1;0_20:4;0	A	C	C	2592	-0.308826	0.032722	8.17969e-21	4108	-0.278422	0.0262701	6.52977e-26	0.468727
rs174456	11	61888710	PC 18:2;0_20:1;0	A	C	C	1918	0.258944	0.0378773	1.08803e-11	3231	0.203482	0.0292798	4.41423e-12	0.246668
rs174456	11	61888710	PC O-16:0;0/20:4;0	A	C	C	2592	-0.183639	0.0330837	3.13381e-08	4109	-0.248074	0.0263412	7.4717e-21	0.127591
rs174456	11	61888710	PC O-16:1;0/20:4;0	A	C	C	2266	-0.217786	0.0352766	7.8851e-10	3374	-0.235163	0.0295406	2.31703e-15	0.70568
rs174456	11	61888710	PC O-18:0;0/20:4;0	A	C	C	2516	-0.186017	0.0334703	3.02179e-08	3984	-0.204636	0.0269289	3.6951e-14	0.66471
rs174456	11	61888710	PI 18:0;0_18:2;0	A	C	C	2590	0.187251	0.0330851	1.68334e-08	4107	0.184265	0.0264722	3.92438e-12	0.943819
rs174456	11	61888710	PI 18:0;0_20:3;0	A	C	C	2453	0.190927	0.0338231	1.84375e-08	3888	0.241422	0.0269744	5.39319e-19	0.243136
rs36047269	11	61888782	CE 20:4;0	TC	T	T	2592	-0.357033	0.0325339	2.02315e-27	4109	-0.374928	0.0259751	4.16815e-46	0.667308
rs36047269	11	61888782	LPC 20:4;0	TC	T	T	2275	-0.255208	0.0351169	5.01497e-13	3548	-0.326694	0.0282891	2.60295e-30	0.112906
rs36047269	11	61888782	LPE 18:2;0	TC	T	T	2516	0.232161	0.0333822	4.48988e-12	3931	0.175866	0.0269912	8.1526e-11	0.189739
rs36047269	11	61888782	PC 15:0;0_18:2;0	TC	T	T	2309	0.195308	0.0347354	2.10665e-08	3884	0.170939	0.0272042	3.6744e-10	0.580723
rs36047269	11	61888782	PC 16:0;0_18:2;0	TC	T	T	2592	0.187757	0.0330765	1.52819e-08	4109	0.199524	0.0264431	5.51999e-14	0.781113
rs36047269	11	61888782	PC 16:0;0_20:4;0	TC	T	T	2592	-0.353263	0.0325497	7.23754e-27	4109	-0.347931	0.0260664	8.14122e-40	0.898257
rs36047269	11	61888782	PC 16:0;0_22:4;0	TC	T	T	2486	-0.202438	0.0339131	2.72331e-09	3931	-0.178916	0.0270559	4.27727e-11	0.587688
rs36047269	11	61888782	PC 16:0;0_22:5;0	TC	T	T	2592	-0.250482	0.0329157	3.81803e-14	4107	-0.255351	0.0263316	5.31214e-22	0.908041
rs36047269	11	61888782	PC 17:0;0_18:2;0	TC	T	T	2591	0.196653	0.0330604	3.07506e-09	4106	0.144204	0.026536	5.82149e-08	0.216007
rs36047269	11	61888782	PC 17:0;0_20:4;0	TC	T	T	2570	-0.314164	0.0329638	3.48797e-21	4066	-0.317411	0.0263168	6.14948e-33	0.93864
rs36047269	11	61888782	PC 18:0;0_20:4;0	TC	T	T	2592	-0.381899	0.0324246	3.12497e-31	4109	-0.384301	0.0259417	2.07111e-48	0.953872
rs36047269	11	61888782	PC 18:0;0_20:5;0	TC	T	T	2571	-0.195254	0.0333209	5.22604e-09	4083	-0.248222	0.0264838	1.13989e-20	0.213338
rs36047269	11	61888782	PC 18:0;0_22:5;0	TC	T	T	2482	-0.196455	0.0339337	7.95637e-09	3876	-0.155722	0.0273963	1.41226e-08	0.350317
rs36047269	11	61888782	PC 18:1;0_18:2;0	TC	T	T	2592	0.224605	0.0329877	1.21915e-11	4109	0.243219	0.0263539	4.26893e-20	0.659316
rs36047269	11	61888782	PC 18:1;0_20:2;0	TC	T	T	2036	0.257847	0.0365985	2.52334e-12	3435	0.274429	0.0284639	1.00612e-21	0.720608
rs36047269	11	61888782	PC 18:1;0_20:4;0	TC	T	T	2592	-0.308814	0.0327238	8.2466e-21	4108	-0.278395	0.0262719	6.64901e-26	0.468534
rs36047269	11	61888782	PC 18:2;0_20:1;0	TC	T	T	1918	0.258963	0.0378794	1.08706e-11	3231	0.20355	0.0292813	4.35414e-12	0.247111
rs36047269	11	61888782	PC O-16:0;0/20:4;0	TC	T	T	2592	-0.183633	0.0330855	3.14228e-08	4109	-0.248068	0.0263429	7.52771e-21	0.127614
rs36047269	11	61888782	PC O-16:1;0/20:4;0	TC	T	T	2266	-0.217819	0.0352787	7.85634e-10	3374	-0.235177	0.0295424	2.31755e-15	0.706004
rs36047269	11	61888782	PC O-18:0;0/20:4;0	TC	T	T	2516	-0.18602	0.0334721	3.02536e-08	3984	-0.204624	0.0269308	3.72257e-14	0.664983
rs36047269	11	61888782	PI 18:0;0_18:2;0	TC	T	T	2590	0.187232	0.0330869	1.69191e-08	4107	0.184304	0.0264738	3.89548e-12	0.944912
rs36047269	11	61888782	PI 18:0;0_20:3;0	TC	T	T	2453	0.190965	0.0338249	1.83499e-08	3888	0.241498	0.0269759	5.28477e-19	0.242807
rs5792240	11	61889069	CE 20:4;0	AT	A	A	2592	-0.354072	0.0328853	1.77766e-26	4109	-0.368995	0.0263159	1.14866e-43	0.723107
rs5792240	11	61889069	LPC 20:4;0	AT	A	A	2275	-0.255154	0.0354707	8.54287e-13	3548	-0.321317	0.0286196	9.1178e-29	0.146591
rs5792240	11	61889069	LPE 18:2;0	AT	A	A	2516	0.23262	0.0337258	6.67677e-12	3931	0.173136	0.0273231	2.61408e-10	0.170548
rs5792240	11	61889069	PC 15:0;0_18:2;0	AT	A	A	2309	0.194268	0.0351142	3.51477e-08	3884	0.176375	0.0275354	1.67894e-10	0.688433
rs5792240	11	61889069	PC 16:0;0_18:2;0	AT	A	A	2592	0.189068	0.0334073	1.68514e-08	4109	0.20068	0.0267558	7.75062e-14	0.786158
rs5792240	11	61889069	PC 16:0;0_20:4;0	AT	A	A	2592	-0.34607	0.0329182	2.41763e-25	4109	-0.341875	0.0264049	1.31149e-37	0.920814
rs5792240	11	61889069	PC 16:0;0_22:4;0	AT	A	A	2486	-0.193206	0.0342895	1.95317e-08	3931	-0.174134	0.0273506	2.15308e-10	0.66369
rs5792240	11	61889069	PC 16:0;0_22:5;0	AT	A	A	2592	-0.239559	0.033282	7.97661e-13	4107	-0.251122	0.026658	7.3042e-21	0.786264
rs5792240	11	61889069	PC 17:0;0_18:2;0	AT	A	A	2591	0.189889	0.0334093	1.46537e-08	4106	0.144369	0.0268497	7.99894e-08	0.288221
rs5792240	11	61889069	PC 17:0;0_20:4;0	AT	A	A	2570	-0.309239	0.0333249	3.50577e-20	4066	-0.311624	0.0266556	4.445e-31	0.95543
rs5792240	11	61889069	PC 18:0;0_20:4;0	AT	A	A	2592	-0.376016	0.0327911	9.9518e-30	4109	-0.379253	0.0262804	4.35058e-46	0.9386
rs5792240	11	61889069	PC 18:0;0_20:5;0	AT	A	A	2571	-0.189048	0.0336781	2.19692e-08	4083	-0.252684	0.0267725	6.19036e-21	0.13911
rs5792240	11	61889069	PC 18:0;0_22:5;0	AT	A	A	2482	-0.188215	0.034278	4.40755e-08	3876	-0.154353	0.0277005	2.6862e-08	0.442284
rs5792240	11	61889069	PC 18:1;0_18:2;0	AT	A	A	2592	0.219848	0.0333344	5.1288e-11	4109	0.242914	0.0266704	1.28129e-19	0.588986
rs5792240	11	61889069	PC 18:1;0_20:2;0	AT	A	A	2036	0.26199	0.0369532	1.84543e-12	3435	0.271249	0.0287963	8.05947e-21	0.843328
rs5792240	11	61889069	PC 18:1;0_20:4;0	AT	A	A	2592	-0.302543	0.0330833	1.17432e-19	4108	-0.275559	0.0265961	7.54008e-25	0.524978
rs5792240	11	61889069	PC 18:2;0_20:1;0	AT	A	A	1918	0.251339	0.0382456	6.39234e-11	3231	0.201617	0.0296278	1.19955e-11	0.304063
rs5792240	11	61889069	PC O-16:0;0/20:4;0	AT	A	A	2592	-0.187189	0.0334113	2.33501e-08	4109	-0.243101	0.02667	1.20113e-19	0.190918
rs5792240	11	61889069	PC O-16:1;0/20:4;0	AT	A	A	2266	-0.225482	0.03556	2.74881e-10	3374	-0.226589	0.0299682	5.12552e-14	0.981009
rs5792240	11	61889069	PC O-18:0;0/20:4;0	AT	A	A	2516	-0.187048	0.0338136	3.49823e-08	3984	-0.194382	0.0272826	1.23152e-12	0.865953
rs5792240	11	61889069	PI 18:0;0_18:2;0	AT	A	A	2590	0.194219	0.0334053	6.84883e-09	4107	0.17887	0.0267972	2.80365e-11	0.720037
rs5792240	11	61889069	PI 18:0;0_20:3;0	AT	A	A	2453	0.197987	0.0341527	7.61429e-09	3888	0.233111	0.0273257	2.05351e-17	0.421954
rs1151144	11	61889113	CE 20:4;0	C	T	T	2592	-0.357757	0.0325197	1.51934e-27	4109	-0.372207	0.025989	1.95678e-45	0.728505
rs1151144	11	61889113	LPC 20:4;0	C	T	T	2275	-0.251955	0.0351069	9.62015e-13	3548	-0.323995	0.0282982	7.87342e-30	0.110126
rs1151144	11	61889113	LPE 18:2;0	C	T	T	2516	0.235736	0.0333612	2.05398e-12	3931	0.172859	0.0269993	1.71034e-10	0.142905
rs1151144	11	61889113	PC 15:0;0_18:2;0	C	T	T	2309	0.196665	0.0347267	1.67043e-08	3884	0.168602	0.027215	6.42795e-10	0.52474
rs1151144	11	61889113	PC 16:0;0_18:2;0	C	T	T	2592	0.190252	0.0330601	9.69964e-09	4109	0.195327	0.0264551	1.85905e-13	0.904596
rs1151144	11	61889113	PC 16:0;0_20:4;0	C	T	T	2592	-0.351519	0.0325459	1.24988e-26	4109	-0.346148	0.0260765	2.09316e-39	0.897525
rs1151144	11	61889113	PC 16:0;0_22:4;0	C	T	T	2486	-0.198861	0.0339063	5.0872e-09	3931	-0.177746	0.0270603	5.74705e-11	0.626446
rs1151144	11	61889113	PC 16:0;0_22:5;0	C	T	T	2592	-0.24844	0.0329107	6.04299e-14	4107	-0.254503	0.0263379	7.38696e-22	0.88563
rs1151144	11	61889113	PC 17:0;0_18:2;0	C	T	T	2591	0.197945	0.0330465	2.39152e-09	4106	0.141836	0.0265434	9.60847e-08	0.185588
rs1151144	11	61889113	PC 17:0;0_20:4;0	C	T	T	2570	-0.313096	0.0329542	4.59422e-21	4066	-0.314906	0.0263281	1.98429e-32	0.965772
rs1151144	11	61889113	PC 18:0;0_20:4;0	C	T	T	2592	-0.380267	0.0324209	5.41974e-31	4109	-0.381383	0.0259566	1.13505e-47	0.978562
rs1151144	11	61889113	PC 18:0;0_20:5;0	C	T	T	2571	-0.196053	0.0333068	4.46421e-09	4083	-0.247869	0.0264885	1.30947e-20	0.223374
rs1151144	11	61889113	PC 18:0;0_22:5;0	C	T	T	2482	-0.19495	0.0339218	1.01943e-08	3876	-0.154667	0.0274009	1.77427e-08	0.355595
rs1151144	11	61889113	PC 18:1;0_18:2;0	C	T	T	2592	0.228109	0.0329675	5.70283e-12	4109	0.241497	0.0263621	7.94624e-20	0.751119
rs1151144	11	61889113	PC 18:1;0_20:2;0	C	T	T	2036	0.261674	0.0365737	1.16536e-12	3435	0.270664	0.0284804	3.68461e-21	0.846224
rs1151144	11	61889113	PC 18:1;0_20:4;0	C	T	T	2592	-0.305144	0.0327261	2.32076e-20	4108	-0.27634	0.0262814	1.55696e-25	0.492552
rs1151144	11	61889113	PC 18:2;0_20:1;0	C	T	T	1918	0.25901	0.0378443	1.03228e-11	3231	0.202151	0.0292901	6.15973e-12	0.234774
rs1151144	11	61889113	PC O-16:0;0/20:4;0	C	T	T	2592	-0.184211	0.0330733	2.81342e-08	4109	-0.244277	0.0263558	2.9726e-20	0.155513
rs1151144	11	61889113	PC O-16:1;0/20:4;0	C	T	T	2266	-0.217681	0.035264	7.92183e-10	3374	-0.232963	0.0295752	4.48648e-15	0.739858
rs1151144	11	61889113	PC O-18:0;0/20:4;0	C	T	T	2516	-0.185334	0.0334611	3.36225e-08	3984	-0.200814	0.026944	1.11315e-13	0.718601
rs1151144	11	61889113	PI 18:0;0_18:2;0	C	T	T	2590	0.189707	0.0330705	1.07926e-08	4107	0.179124	0.0264868	1.54477e-11	0.80276
rs1151144	11	61889113	PI 18:0;0_20:3;0	C	T	T	2453	0.193857	0.0338069	1.09981e-08	3888	0.240442	0.0269846	7.66726e-19	0.281497
rs1295988	11	61889186	CE 20:4;0	C	A	A	2592	-0.357046	0.0325443	2.09056e-27	4109	-0.375073	0.0259865	4.21354e-46	0.665118
rs1295988	11	61889186	LPC 20:4;0	C	A	A	2275	-0.255227	0.0351267	5.06933e-13	3548	-0.326738	0.028302	2.71369e-30	0.112906
rs1295988	11	61889186	LPE 18:2;0	C	A	A	2516	0.232449	0.0333922	4.28997e-12	3931	0.175901	0.0270032	8.23842e-11	0.187914
rs1295988	11	61889186	PC 15:0;0_18:2;0	C	A	A	2309	0.195489	0.0347463	2.06545e-08	3884	0.171033	0.0272167	3.66171e-10	0.579513
rs1295988	11	61889186	PC 16:0;0_18:2;0	C	A	A	2592	0.187916	0.0330865	1.50125e-08	4109	0.199662	0.0264546	5.43975e-14	0.781569
rs1295988	11	61889186	PC 16:0;0_20:4;0	C	A	A	2592	-0.353223	0.0325604	7.60875e-27	4109	-0.34799	0.0260781	8.54307e-40	0.900173
rs1295988	11	61889186	PC 16:0;0_22:4;0	C	A	A	2486	-0.202372	0.033924	2.78728e-09	3931	-0.178744	0.0270686	4.55713e-11	0.586148
rs1295988	11	61889186	PC 16:0;0_22:5;0	C	A	A	2592	-0.250447	0.0329262	3.92036e-14	4107	-0.255486	0.0263431	5.26545e-22	0.904879
rs1295988	11	61889186	PC 17:0;0_18:2;0	C	A	A	2591	0.196709	0.0330706	3.07757e-09	4106	0.144125	0.0265478	5.99807e-08	0.214994
rs1295988	11	61889186	PC 17:0;0_20:4;0	C	A	A	2570	-0.31409	0.0329746	3.66647e-21	4066	-0.317485	0.0263286	6.3371e-33	0.935873
rs1295988	11	61889186	PC 18:0;0_20:4;0	C	A	A	2592	-0.381959	0.0324349	3.19229e-31	4109	-0.384413	0.0259533	2.13831e-48	0.952892
rs1295988	11	61889186	PC 18:0;0_20:5;0	C	A	A	2571	-0.195295	0.0333314	5.24563e-09	4083	-0.248582	0.026495	1.04222e-20	0.210757
rs1295988	11	61889186	PC 18:0;0_22:5;0	C	A	A	2482	-0.196511	0.0339442	7.96252e-09	3876	-0.15585	0.0274087	1.39518e-08	0.351345
rs1295988	11	61889186	PC 18:1;0_18:2;0	C	A	A	2592	0.224868	0.0329974	1.17052e-11	4109	0.243419	0.0263652	4.12817e-20	0.660507
rs1295988	11	61889186	PC 18:1;0_20:2;0	C	A	A	2036	0.25805	0.0366069	2.45432e-12	3435	0.274499	0.0284772	1.02569e-21	0.722841
rs1295988	11	61889186	PC 18:1;0_20:4;0	C	A	A	2592	-0.308699	0.0327347	8.76918e-21	4108	-0.278482	0.0262834	6.74405e-26	0.471658
rs1295988	11	61889186	PC 18:2;0_20:1;0	C	A	A	1918	0.259043	0.0378922	1.08851e-11	3231	0.203696	0.0292928	4.28564e-12	0.247844
rs1295988	11	61889186	PC O-16:0;0/20:4;0	C	A	A	2592	-0.183681	0.0330957	3.14681e-08	4109	-0.248094	0.0263546	7.75636e-21	0.127881
rs1295988	11	61889186	PC O-16:1;0/20:4;0	C	A	A	2266	-0.217857	0.03529	7.90039e-10	3374	-0.235317	0.0295549	2.2926e-15	0.70446
rs1295988	11	61889186	PC O-18:0;0/20:4;0	C	A	A	2516	-0.185997	0.0334829	3.06809e-08	3984	-0.204666	0.0269434	3.77987e-14	0.664004
rs1295988	11	61889186	PI 18:0;0_18:2;0	C	A	A	2590	0.18714	0.0330974	1.73707e-08	4107	0.184407	0.0264853	3.87211e-12	0.948594
rs1295988	11	61889186	PI 18:0;0_20:3;0	C	A	A	2453	0.19095	0.0338361	1.85935e-08	3888	0.241687	0.0269877	5.14188e-19	0.241085
rs174457	11	61889503	CE 20:4;0	C	T	T	2592	-0.356864	0.0325583	2.331e-27	4109	-0.375284	0.0260047	4.33063e-46	0.658448
rs174457	11	61889503	LPC 20:4;0	C	T	T	2275	-0.255195	0.0351398	5.2035e-13	3548	-0.326806	0.0283214	2.88632e-30	0.112581
rs174457	11	61889503	LPE 18:2;0	C	T	T	2516	0.232528	0.0334056	4.303e-12	3931	0.175996	0.0270221	8.29552e-11	0.188268
rs174457	11	61889503	PC 15:0;0_18:2;0	C	T	T	2309	0.195697	0.0347578	2.01744e-08	3884	0.171128	0.0272367	3.68808e-10	0.577947
rs174457	11	61889503	PC 16:0;0_18:2;0	C	T	T	2592	0.18802	0.0330993	1.49296e-08	4109	0.199828	0.0264729	5.39688e-14	0.780554
rs174457	11	61889503	PC 16:0;0_20:4;0	C	T	T	2592	-0.352893	0.032575	8.90223e-27	4109	-0.347779	0.0260977	1.07788e-39	0.902487
rs174457	11	61889503	PC 16:0;0_22:4;0	C	T	T	2486	-0.201934	0.0339388	3.06059e-09	3931	-0.178179	0.0270889	5.41117e-11	0.584347
rs174457	11	61889503	PC 16:0;0_22:5;0	C	T	T	2592	-0.250322	0.0329396	4.12999e-14	4107	-0.25519	0.0263625	6.27623e-22	0.908142
rs174457	11	61889503	PC 17:0;0_18:2;0	C	T	T	2591	0.196726	0.0330836	3.11147e-09	4106	0.143845	0.0265667	6.49856e-08	0.212651
rs174457	11	61889503	PC 17:0;0_20:4;0	C	T	T	2570	-0.313779	0.0329891	4.16206e-21	4066	-0.317492	0.0263476	6.99536e-33	0.92992
rs174457	11	61889503	PC 18:0;0_20:4;0	C	T	T	2592	-0.381623	0.0324497	3.8106e-31	4109	-0.384493	0.0259719	2.37914e-48	0.944949
rs174457	11	61889503	PC 18:0;0_20:5;0	C	T	T	2571	-0.195276	0.0333446	5.33661e-09	4083	-0.248776	0.0265135	1.03471e-20	0.209172
rs174457	11	61889503	PC 18:0;0_22:5;0	C	T	T	2482	-0.196353	0.0339585	8.30092e-09	3876	-0.155668	0.0274287	1.48536e-08	0.351323
rs174457	11	61889503	PC 18:1;0_18:2;0	C	T	T	2592	0.225065	0.0330099	1.14383e-11	4109	0.243628	0.0263834	4.07048e-20	0.66046
rs174457	11	61889503	PC 18:1;0_20:2;0	C	T	T	2036	0.258526	0.036617	2.27127e-12	3435	0.274783	0.0284978	9.9675e-22	0.726062
rs174457	11	61889503	PC 18:1;0_20:4;0	C	T	T	2592	-0.308252	0.0327495	1.034e-20	4108	-0.278367	0.0263024	7.64235e-26	0.476788
rs174457	11	61889503	PC 18:2;0_20:1;0	C	T	T	1918	0.259029	0.0379084	1.11325e-11	3231	0.203369	0.0293149	4.80559e-12	0.245439
rs174457	11	61889503	PC O-16:0;0/20:4;0	C	T	T	2592	-0.183435	0.0331092	3.3239e-08	4109	-0.248086	0.0263733	8.27724e-21	0.126678
rs174457	11	61889503	PC O-16:1;0/20:4;0	C	T	T	2266	-0.21759	0.0353039	8.4071e-10	3374	-0.235641	0.0295748	2.19279e-15	0.695097
rs174457	11	61889503	PC O-18:0;0/20:4;0	C	T	T	2516	-0.18588	0.0334968	3.17039e-08	3984	-0.204799	0.0269632	3.79818e-14	0.659958
rs174457	11	61889503	PI 18:0;0_18:2;0	C	T	T	2590	0.187139	0.0331104	1.7599e-08	4107	0.184655	0.0265035	3.7494e-12	0.953295
rs174457	11	61889503	PI 18:0;0_20:3;0	C	T	T	2453	0.191076	0.0338478	1.84051e-08	3888	0.242009	0.0270062	4.88214e-19	0.239497
rs174458	11	61889523	CE 20:4;0	T	C	C	2592	-0.377046	0.030288	1.36032e-34	4109	-0.390195	0.0238956	4.00468e-58	0.733231
rs174458	11	61889523	CE 20:5;0	T	C	C	2592	-0.24256	0.0308145	5.10132e-15	4109	-0.244167	0.024363	2.25911e-23	0.967368
rs174458	11	61889523	LPC 20:4;0	T	C	C	2275	-0.283993	0.0326181	5.90501e-18	3548	-0.326498	0.026065	2.9579e-35	0.308674
rs174458	11	61889523	LPE 18:2;0	T	C	C	2516	0.227736	0.0312186	3.98712e-13	3931	0.209711	0.0249297	5.56754e-17	0.651862
rs174458	11	61889523	PC 15:0;0_18:2;0	T	C	C	2309	0.217888	0.0325567	2.74357e-11	3884	0.204454	0.0250601	4.53443e-16	0.74368
rs174458	11	61889523	PC 16:0;0_18:2;0	T	C	C	2592	0.202717	0.0309255	6.69086e-11	4109	0.227912	0.0244013	1.53494e-20	0.522445
rs174458	11	61889523	PC 16:0;0_20:4;0	T	C	C	2592	-0.353689	0.0303966	1.53714e-30	4109	-0.356144	0.0240248	1.79661e-48	0.949477
rs174458	11	61889523	PC 16:0;0_20:5;0	T	C	C	2591	-0.232136	0.0308481	7.22387e-14	4109	-0.231655	0.0243927	3.56196e-21	0.990241
rs174458	11	61889523	PC 16:0;0_22:4;0	T	C	C	2486	-0.174059	0.0316648	4.25852e-08	3931	-0.178701	0.0250366	1.12604e-12	0.908449
rs174458	11	61889523	PC 16:0;0_22:5;0	T	C	C	2592	-0.27699	0.0307023	3.51508e-19	4107	-0.254041	0.0243412	3.47448e-25	0.558062
rs174458	11	61889523	PC 16:1;0_18:2;0	T	C	C	2590	0.185506	0.0309724	2.3985e-09	4102	0.249544	0.0243622	2.4914e-24	0.104142
rs174458	11	61889523	PC 17:0;0_18:2;0	T	C	C	2591	0.202573	0.0309309	6.95215e-11	4106	0.164501	0.0245305	2.27361e-11	0.334846
rs174458	11	61889523	PC 17:0;0_20:4;0	T	C	C	2570	-0.312812	0.0307905	8.43109e-24	4066	-0.322714	0.0242899	1.83826e-39	0.800666
rs174458	11	61889523	PC 18:0;0_18:2;0	T	C	C	2592	0.183381	0.030972	3.62655e-09	4109	0.177423	0.0245032	5.29869e-13	0.880083
rs174458	11	61889523	PC 18:0;0_20:4;0	T	C	C	2592	-0.383186	0.0302582	1.04891e-35	4109	-0.400787	0.0238529	2.50725e-61	0.647801
rs174458	11	61889523	PC 18:0;0_20:5;0	T	C	C	2571	-0.259573	0.0310243	9.58799e-17	4083	-0.250909	0.0244895	2.43606e-24	0.826493
rs174458	11	61889523	PC 18:0;0_22:5;0	T	C	C	2482	-0.186234	0.031704	4.81933e-09	3876	-0.157794	0.0252851	4.82809e-10	0.483104
rs174458	11	61889523	PC 18:1;0_18:2;0	T	C	C	2592	0.246733	0.0308017	1.71156e-15	4109	0.269613	0.0242976	3.27941e-28	0.559756
rs174458	11	61889523	PC 18:1;0_20:2;0	T	C	C	2036	0.259057	0.0345064	8.96349e-14	3435	0.289511	0.0262945	9.8655e-28	0.482693
rs174458	11	61889523	PC 18:1;0_20:4;0	T	C	C	2592	-0.312891	0.0305688	3.93007e-24	4108	-0.280809	0.0242681	1.70665e-30	0.411094
rs174458	11	61889523	PC 18:2;0_20:1;0	T	C	C	1918	0.259542	0.0354257	3.46717e-13	3231	0.212245	0.0272574	9.19612e-15	0.289993
rs174458	11	61889523	PC O-16:0;0/20:4;0	T	C	C	2592	-0.173764	0.0309934	2.28337e-08	4109	-0.23541	0.024384	8.02473e-22	0.118004
rs174458	11	61889523	PC O-16:1;0/20:4;0	T	C	C	2266	-0.228166	0.0329507	5.67997e-12	3374	-0.244231	0.0271228	3.53774e-19	0.706601
rs174458	11	61889523	PC O-18:1;0/18:2;0	T	C	C	2392	0.193802	0.0319523	1.52617e-09	3884	0.13492	0.0252051	9.157e-08	0.147942
rs174458	11	61889523	PC O-18:1;0/20:3;0	T	C	C	2465	0.20315	0.0315722	1.48395e-10	3924	0.167363	0.0251208	3.06959e-11	0.375086
rs174458	11	61889523	PI 18:0;0_18:2;0	T	C	C	2590	0.179302	0.0309878	8.06542e-09	4107	0.214003	0.0244357	2.86271e-18	0.379225
rs174458	11	61889523	PI 18:0;0_20:3;0	T	C	C	2453	0.201319	0.0316501	2.38733e-10	3888	0.239423	0.0249228	1.30112e-21	0.344219
rs139743654	11	61889529	CE 20:5;0	G	C	G	2592	-0.344407	0.0619441	2.97418e-08	4109	-0.2093	0.050848	3.92739e-05	0.0918219
rs174459	11	61889578	CE 20:4;0	T	C	C	2592	-0.356953	0.0325536	2.22744e-27	4109	-0.37557	0.0260048	3.72016e-46	0.655002
rs174459	11	61889578	LPC 20:4;0	T	C	C	2275	-0.255248	0.0351352	5.11189e-13	3548	-0.327035	0.0283244	2.67289e-30	0.111687
rs174459	11	61889578	LPE 18:2;0	T	C	C	2516	0.23273	0.0334005	4.09492e-12	3931	0.175775	0.0270238	8.77789e-11	0.184954
rs174459	11	61889578	PC 15:0;0_18:2;0	T	C	C	2309	0.195693	0.0347552	2.01397e-08	3884	0.171309	0.0272374	3.53822e-10	0.5808
rs174459	11	61889578	PC 16:0;0_18:2;0	T	C	C	2592	0.188054	0.033095	1.47787e-08	4109	0.200128	0.0264734	4.95762e-14	0.775725
rs174459	11	61889578	PC 16:0;0_20:4;0	T	C	C	2592	-0.353078	0.0325699	8.2408e-27	4109	-0.348192	0.0260974	8.77978e-40	0.906805
rs174459	11	61889578	PC 16:0;0_22:4;0	T	C	C	2486	-0.202248	0.0339333	2.87767e-09	3931	-0.178514	0.0270896	4.98973e-11	0.584646
rs174459	11	61889578	PC 16:0;0_22:5;0	T	C	C	2592	-0.250374	0.0329352	4.05007e-14	4107	-0.255532	0.0263627	5.54908e-22	0.902688
rs174459	11	61889578	PC 17:0;0_18:2;0	T	C	C	2591	0.196712	0.0330794	3.105e-09	4106	0.14455	0.0265668	5.60717e-08	0.218901
rs174459	11	61889578	PC 17:0;0_20:4;0	T	C	C	2570	-0.313988	0.032984	3.8697e-21	4066	-0.317664	0.0263482	6.4988e-33	0.930611
rs174459	11	61889578	PC 18:0;0_20:4;0	T	C	C	2592	-0.381917	0.032444	3.36202e-31	4109	-0.384523	0.0259729	2.35834e-48	0.950001
rs174459	11	61889578	PC 18:0;0_20:5;0	T	C	C	2571	-0.195252	0.0333402	5.33475e-09	4083	-0.248807	0.0265145	1.02712e-20	0.208674
rs174459	11	61889578	PC 18:0;0_22:5;0	T	C	C	2482	-0.196532	0.0339535	8.00904e-09	3876	-0.155915	0.0274298	1.41134e-08	0.352093
rs174459	11	61889578	PC 18:1;0_18:2;0	T	C	C	2592	0.225032	0.0330057	1.14479e-11	4109	0.24401	0.0263836	3.56712e-20	0.653336
rs174459	11	61889578	PC 18:1;0_20:2;0	T	C	C	2036	0.258257	0.0366134	2.37988e-12	3435	0.274789	0.0284995	1.00031e-21	0.721609
rs174459	11	61889578	PC 18:1;0_20:4;0	T	C	C	2592	-0.308533	0.0327441	9.42108e-21	4108	-0.27856	0.026303	7.09872e-26	0.475451
rs174459	11	61889578	PC 18:2;0_20:1;0	T	C	C	1918	0.259139	0.0379023	1.08321e-11	3231	0.203977	0.0293058	4.09484e-12	0.249586
rs174459	11	61889578	PC O-16:0;0/20:4;0	T	C	C	2592	-0.183655	0.0331045	3.1874e-08	4109	-0.24806	0.0263744	8.38334e-21	0.128102
rs174459	11	61889578	PC O-16:1;0/20:4;0	T	C	C	2266	-0.217877	0.0352995	7.95534e-10	3374	-0.235321	0.0295793	2.41236e-15	0.704858
rs174459	11	61889578	PC O-18:0;0/20:4;0	T	C	C	2516	-0.185947	0.033492	3.12067e-08	3984	-0.204331	0.0269654	4.3542e-14	0.668977
rs174459	11	61889578	PI 18:0;0_18:2;0	T	C	C	2590	0.187029	0.0331064	1.78663e-08	4107	0.184983	0.026504	3.43992e-12	0.961521
rs174459	11	61889578	PI 18:0;0_20:3;0	T	C	C	2453	0.19096	0.0338454	1.87292e-08	3888	0.241731	0.0270082	5.38244e-19	0.240988
rs174460	11	61889638	CE 20:4;0	T	C	C	2592	-0.385666	0.0303514	6.26999e-36	4109	-0.402612	0.0239457	2.10396e-61	0.661145
rs174460	11	61889638	CE 20:5;0	T	C	C	2592	-0.237732	0.0309324	2.14718e-14	4109	-0.252952	0.0244394	8.40709e-25	0.699439
rs174460	11	61889638	LPC 20:4;0	T	C	C	2275	-0.292171	0.0327114	8.45015e-19	3548	-0.336757	0.0261486	3.98768e-37	0.28703
rs174460	11	61889638	LPE 18:2;0	T	C	C	2516	0.231542	0.0313122	1.92148e-13	3931	0.213964	0.025022	1.72288e-17	0.660986
rs174460	11	61889638	PC 15:0;0_18:2;0	T	C	C	2309	0.219618	0.0326457	2.1723e-11	3884	0.211851	0.0251495	5.07174e-17	0.850504
rs174460	11	61889638	PC 16:0;0_18:2;0	T	C	C	2592	0.207297	0.0310169	2.84898e-11	4109	0.235512	0.0244818	1.1137e-21	0.475203
rs174460	11	61889638	PC 16:0;0_20:4;0	T	C	C	2592	-0.364484	0.0304523	3.5861e-32	4109	-0.372198	0.0240652	1.72503e-52	0.842461
rs174460	11	61889638	PC 16:0;0_20:5;0	T	C	C	2591	-0.228207	0.0309629	2.27751e-13	4109	-0.242938	0.0244641	5.56288e-23	0.708923
rs174460	11	61889638	PC 16:0;0_22:4;0	T	C	C	2486	-0.186979	0.0317494	4.40518e-09	3931	-0.190141	0.0251201	4.6489e-14	0.937746
rs174460	11	61889638	PC 16:0;0_22:5;0	T	C	C	2592	-0.281675	0.0307897	1.13839e-19	4107	-0.266584	0.024407	2.13769e-27	0.70091
rs174460	11	61889638	PC 16:1;0_18:2;0	T	C	C	2590	0.18308	0.0310812	4.3519e-09	4102	0.254134	0.024449	5.35998e-25	0.0723681
rs174460	11	61889638	PC 17:0;0_18:2;0	T	C	C	2591	0.205678	0.031026	4.09159e-11	4106	0.176201	0.0246082	9.49694e-13	0.456656
rs174460	11	61889638	PC 17:0;0_20:4;0	T	C	C	2570	-0.323297	0.0308565	3.50377e-25	4066	-0.334762	0.0243513	4.56255e-42	0.770538
rs174460	11	61889638	PC 18:0;0_18:2;0	T	C	C	2592	0.184556	0.0310723	3.24051e-09	4109	0.18858	0.0245806	2.10259e-14	0.919101
rs174460	11	61889638	PC 18:0;0_20:4;0	T	C	C	2592	-0.396898	0.0302955	5.11878e-38	4109	-0.412633	0.0239041	1.63354e-64	0.683462
rs174460	11	61889638	PC 18:0;0_20:5;0	T	C	C	2571	-0.258166	0.0311381	1.78746e-16	4083	-0.261152	0.024565	4.66986e-26	0.939986
rs174460	11	61889638	PC 18:0;0_22:5;0	T	C	C	2482	-0.194622	0.0317967	1.07872e-09	3876	-0.16401	0.0253842	1.16836e-10	0.451818
rs174460	11	61889638	PC 18:1;0_18:2;0	T	C	C	2592	0.249083	0.0308979	1.1394e-15	4109	0.278404	0.0243719	8.98126e-30	0.456227
rs174460	11	61889638	PC 18:1;0_20:2;0	T	C	C	2036	0.257002	0.0346125	1.64795e-13	3435	0.296882	0.0263457	6.00137e-29	0.359241
rs174460	11	61889638	PC 18:1;0_20:4;0	T	C	C	2592	-0.325588	0.030622	7.12925e-26	4108	-0.293048	0.0243315	7.42202e-33	0.405423
rs174460	11	61889638	PC 18:2;0_20:1;0	T	C	C	1918	0.266678	0.0355333	9.35113e-14	3231	0.231231	0.027299	3.6642e-17	0.428904
rs174460	11	61889638	PC O-16:0;0/20:4;0	T	C	C	2592	-0.184586	0.0310722	3.22155e-09	4109	-0.245809	0.0244571	1.70288e-23	0.121557
rs174460	11	61889638	PC O-16:1;0/20:4;0	T	C	C	2266	-0.235014	0.0330609	1.56581e-12	3374	-0.250239	0.0272623	7.39658e-20	0.722368
rs174460	11	61889638	PC O-18:0;0/20:4;0	T	C	C	2516	-0.178369	0.0314563	1.58755e-08	3984	-0.194911	0.0250193	8.45851e-15	0.680658
rs174460	11	61889638	PC O-18:1;0/18:2;0	T	C	C	2392	0.198553	0.0320577	6.90176e-10	3884	0.142994	0.0252958	1.69158e-08	0.173659
rs174460	11	61889638	PC O-18:1;0/20:3;0	T	C	C	2465	0.199385	0.0316929	3.7176e-10	3924	0.172275	0.0252173	9.69171e-12	0.503265
rs174460	11	61889638	PI 18:0;0_18:2;0	T	C	C	2590	0.181557	0.0310856	5.85371e-09	4107	0.218293	0.0245244	8.14481e-19	0.353514
rs174460	11	61889638	PI 18:0;0_20:3;0	T	C	C	2453	0.201926	0.0317651	2.44799e-10	3888	0.244509	0.0250112	2.57601e-22	0.292225
rs174461	11	61889929	CE 20:4;0	C	A	A	2592	-0.356853	0.0325612	2.36391e-27	4109	-0.375268	0.0260034	4.32421e-46	0.658546
rs174461	11	61889929	LPC 20:4;0	C	A	A	2275	-0.255249	0.0351422	5.16379e-13	3548	-0.326834	0.0283209	2.84828e-30	0.112724
rs174461	11	61889929	LPE 18:2;0	C	A	A	2516	0.23297	0.0334072	3.93294e-12	3931	0.175996	0.0270208	8.27793e-11	0.184842
rs174461	11	61889929	PC 15:0;0_18:2;0	C	A	A	2309	0.195879	0.0347624	1.96626e-08	3884	0.171355	0.0272347	3.48696e-10	0.578664
rs174461	11	61889929	PC 16:0;0_18:2;0	C	A	A	2592	0.188232	0.0331016	1.44216e-08	4109	0.199995	0.0264713	5.12621e-14	0.781373
rs174461	11	61889929	PC 16:0;0_20:4;0	C	A	A	2592	-0.352929	0.0325777	8.88158e-27	4109	-0.348041	0.0260955	9.34153e-40	0.906778
rs174461	11	61889929	PC 16:0;0_22:4;0	C	A	A	2486	-0.202116	0.033941	2.97041e-09	3931	-0.178353	0.0270875	5.1728e-11	0.584227
rs174461	11	61889929	PC 16:0;0_22:5;0	C	A	A	2592	-0.250302	0.0329425	4.16973e-14	4107	-0.255634	0.0263601	5.29856e-22	0.899432
rs174461	11	61889929	PC 17:0;0_18:2;0	C	A	A	2591	0.196771	0.0330863	3.09509e-09	4106	0.144188	0.0265649	6.03665e-08	0.215251
rs174461	11	61889929	PC 17:0;0_20:4;0	C	A	A	2570	-0.313818	0.0329917	4.14411e-21	4066	-0.317522	0.0263462	6.84904e-33	0.930091
rs174461	11	61889929	PC 18:0;0_20:4;0	C	A	A	2592	-0.381855	0.0324515	3.54053e-31	4109	-0.384522	0.0259705	2.31568e-48	0.948838
rs174461	11	61889929	PC 18:0;0_20:5;0	C	A	A	2571	-0.19529	0.0333473	5.33802e-09	4083	-0.249137	0.0265113	9.05541e-21	0.206241
rs174461	11	61889929	PC 18:0;0_22:5;0	C	A	A	2482	-0.19654	0.0339605	8.05374e-09	3876	-0.155911	0.027427	1.4079e-08	0.351992
rs174461	11	61889929	PC 18:1;0_18:2;0	C	A	A	2592	0.225272	0.0330122	1.09918e-11	4109	0.243871	0.0263816	3.7187e-20	0.659848
rs174461	11	61889929	PC 18:1;0_20:2;0	C	A	A	2036	0.258376	0.0366187	2.34292e-12	3435	0.274673	0.0284957	1.02718e-21	0.725415
rs174461	11	61889929	PC 18:1;0_20:4;0	C	A	A	2592	-0.308335	0.0327519	1.01679e-20	4108	-0.278574	0.0263006	6.98808e-26	0.478627
rs174461	11	61889929	PC 18:2;0_20:1;0	C	A	A	1918	0.259134	0.0379116	1.09667e-11	3231	0.204069	0.0293091	4.02781e-12	0.250512
rs174461	11	61889929	PC O-16:0;0/20:4;0	C	A	A	2592	-0.183602	0.0331117	3.23788e-08	4109	-0.248145	0.0263719	8.06658e-21	0.127323
rs174461	11	61889929	PC O-16:1;0/20:4;0	C	A	A	2266	-0.217837	0.0353077	8.08154e-10	3374	-0.235541	0.0295732	2.24503e-15	0.700684
rs174461	11	61889929	PC O-18:0;0/20:4;0	C	A	A	2516	-0.185838	0.0334996	3.2011e-08	3984	-0.204672	0.0269626	3.93197e-14	0.661404
rs174461	11	61889929	PI 18:0;0_18:2;0	C	A	A	2590	0.18695	0.0331136	1.8242e-08	4107	0.184582	0.0265023	3.81481e-12	0.955476
rs174461	11	61889929	PI 18:0;0_20:3;0	C	A	A	2453	0.191003	0.0338529	1.8726e-08	3888	0.242063	0.0270045	4.77453e-19	0.238359
rs174462	11	61890194	CE 20:4;0	A	G	A	2592	-0.254111	0.0433719	5.25023e-09	4109	-0.312529	0.0350651	7.33936e-19	0.294908
rs174462	11	61890194	PC 16:0;0_20:4;0	A	G	A	2592	-0.265901	0.0433446	9.8464e-10	4109	-0.26987	0.0351513	2.01633e-14	0.943302
rs174462	11	61890194	PC 18:0;0_20:4;0	A	G	A	2592	-0.249941	0.0433813	9.32268e-09	4109	-0.301365	0.0350889	1.23187e-17	0.356713
rs174463	11	61890366	CE 20:4;0	A	G	G	2592	-0.345977	0.0324335	4.98356e-26	4109	-0.3587	0.0258606	8.69775e-43	0.759059
rs174463	11	61890366	LPC 20:4;0	A	G	G	2275	-0.2455	0.0349681	2.90368e-12	3548	-0.312538	0.0281161	3.05508e-28	0.135159
rs174463	11	61890366	LPE 18:2;0	A	G	G	2516	0.228115	0.0332462	8.55619e-12	3931	0.171452	0.0268238	1.83143e-10	0.184693
rs174463	11	61890366	PC 15:0;0_18:2;0	A	G	G	2309	0.193343	0.0345807	2.52331e-08	3884	0.16405	0.0270358	1.42002e-09	0.504552
rs174463	11	61890366	PC 16:0;0_18:2;0	A	G	G	2592	0.182635	0.0329435	3.25736e-08	4109	0.19188	0.0262895	3.46967e-13	0.826378
rs174463	11	61890366	PC 16:0;0_20:4;0	A	G	G	2592	-0.33949	0.03246	4.19582e-25	4109	-0.326976	0.0259628	1.03317e-35	0.763365
rs174463	11	61890366	PC 16:0;0_22:4;0	A	G	G	2486	-0.18651	0.033788	3.74126e-08	3931	-0.164082	0.0269034	1.17081e-09	0.603565
rs174463	11	61890366	PC 16:0;0_22:5;0	A	G	G	2592	-0.244219	0.032789	1.28184e-13	4107	-0.239175	0.0262002	1.06231e-19	0.904342
rs174463	11	61890366	PC 17:0;0_18:2;0	A	G	G	2591	0.192694	0.0329253	5.45438e-09	4106	0.13111	0.0263856	7.00399e-07	0.144409
rs174463	11	61890366	PC 17:0;0_20:4;0	A	G	G	2570	-0.300814	0.0328607	1.08629e-19	4066	-0.301257	0.0261912	3.74742e-30	0.991589
rs174463	11	61890366	PC 18:0;0_20:4;0	A	G	G	2592	-0.365132	0.0323523	7.17305e-29	4109	-0.367612	0.0258301	6.67821e-45	0.952231
rs174463	11	61890366	PC 18:0;0_20:5;0	A	G	G	2571	-0.196538	0.0331669	3.52532e-09	4083	-0.235214	0.0263413	6.34782e-19	0.361164
rs174463	11	61890366	PC 18:0;0_22:5;0	A	G	G	2482	-0.186326	0.033797	3.89018e-08	3876	-0.146929	0.0272209	7.15619e-08	0.363958
rs174463	11	61890366	PC 18:1;0_18:2;0	A	G	G	2592	0.222198	0.0328495	1.6517e-11	4109	0.233459	0.0262074	7.65088e-19	0.78872
rs174463	11	61890366	PC 18:1;0_20:2;0	A	G	G	2036	0.259257	0.0363937	1.45226e-12	3435	0.265453	0.0283163	1.22306e-20	0.893111
rs174463	11	61890366	PC 18:1;0_20:4;0	A	G	G	2592	-0.292878	0.0326348	5.34203e-19	4108	-0.262115	0.026144	2.17698e-23	0.461923
rs174463	11	61890366	PC 18:2;0_20:1;0	A	G	G	1918	0.250752	0.0377541	4.02663e-11	3231	0.182055	0.0291892	5.03772e-10	0.150001
rs174463	11	61890366	PC O-16:1;0/20:4;0	A	G	G	2266	-0.209537	0.035126	2.82613e-09	3374	-0.22846	0.0293027	8.41564e-15	0.679112
rs174463	11	61890366	PI 18:0;0_18:2;0	A	G	G	2590	0.183606	0.0329504	2.77548e-08	4107	0.18044	0.026313	8.05766e-12	0.94015
rs174463	11	61890366	PI 18:0;0_20:3;0	A	G	G	2453	0.189728	0.0336796	1.96975e-08	3888	0.235872	0.0268143	2.08452e-18	0.283781
rs174464	11	61890454	CE 20:4;0	G	A	A	2592	-0.35685	0.0325708	2.44874e-27	4109	-0.374682	0.0259961	5.57933e-46	0.668723
rs174464	11	61890454	LPC 20:4;0	G	A	A	2275	-0.255404	0.0351514	5.07164e-13	3548	-0.326246	0.0283089	3.40154e-30	0.116504
rs174464	11	61890454	LPE 18:2;0	G	A	A	2516	0.2333	0.033417	3.7238e-12	3931	0.176943	0.0270089	6.44357e-11	0.189645
rs174464	11	61890454	PC 15:0;0_18:2;0	G	A	A	2309	0.196104	0.0347717	1.9113e-08	3884	0.173172	0.0272218	2.22993e-10	0.603555
rs174464	11	61890454	PC 16:0;0_18:2;0	G	A	A	2592	0.188326	0.0331109	1.43188e-08	4109	0.201297	0.0264597	3.43914e-14	0.759581
rs174464	11	61890454	PC 16:0;0_20:4;0	G	A	A	2592	-0.352884	0.0325875	9.32207e-27	4109	-0.347013	0.0260895	1.48882e-39	0.888153
rs174464	11	61890454	PC 16:0;0_22:4;0	G	A	A	2486	-0.202094	0.0339515	3.01504e-09	3931	-0.178144	0.027078	5.36269e-11	0.581293
rs174464	11	61890454	PC 16:0;0_22:5;0	G	A	A	2592	-0.250184	0.0329524	4.35801e-14	4107	-0.254675	0.0263531	7.32144e-22	0.915236
rs174464	11	61890454	PC 17:0;0_18:2;0	G	A	A	2591	0.196847	0.0330956	3.08332e-09	4106	0.145187	0.0265544	4.8344e-08	0.22342
rs174464	11	61890454	PC 17:0;0_20:4;0	G	A	A	2570	-0.313718	0.0330017	4.37865e-21	4066	-0.316495	0.0263396	1.04337e-32	0.947563
rs174464	11	61890454	PC 18:0;0_20:4;0	G	A	A	2592	-0.381902	0.0324609	3.62087e-31	4109	-0.382985	0.0259666	5.17049e-48	0.979215
rs174464	11	61890454	PC 18:0;0_20:5;0	G	A	A	2571	-0.195206	0.0333572	5.4746e-09	4083	-0.248091	0.0265043	1.27606e-20	0.214499
rs174464	11	61890454	PC 18:0;0_22:5;0	G	A	A	2482	-0.196591	0.0339706	8.06478e-09	3876	-0.154786	0.0274179	1.76592e-08	0.338251
rs174464	11	61890454	PC 18:1;0_18:2;0	G	A	A	2592	0.225423	0.0330213	1.07907e-11	4109	0.244402	0.0263711	2.99053e-20	0.653353
rs174464	11	61890454	PC 18:1;0_20:2;0	G	A	A	2036	0.258458	0.0366247	2.32543e-12	3435	0.275652	0.0284794	7.03116e-22	0.710932
rs174464	11	61890454	PC 18:1;0_20:4;0	G	A	A	2592	-0.308263	0.0327618	1.06507e-20	4108	-0.277549	0.0262939	1.01862e-25	0.464694
rs174464	11	61890454	PC 18:2;0_20:1;0	G	A	A	1918	0.259159	0.037923	1.10714e-11	3231	0.204213	0.029319	3.9564e-12	0.251687
rs174464	11	61890454	PC O-16:0;0/20:4;0	G	A	A	2592	-0.183692	0.0331209	3.21664e-08	4109	-0.248512	0.0263618	6.85187e-21	0.125706
rs174464	11	61890454	PC O-16:1;0/20:4;0	G	A	A	2266	-0.21791	0.0353184	8.07219e-10	3374	-0.236575	0.0295531	1.62789e-15	0.685254
rs174464	11	61890454	PC O-18:0;0/20:4;0	G	A	A	2516	-0.185807	0.0335103	3.25002e-08	3984	-0.204717	0.0269746	3.98361e-14	0.660241
rs174464	11	61890454	PI 18:0;0_18:2;0	G	A	A	2590	0.186798	0.0331234	1.89095e-08	4107	0.186151	0.0264904	2.45751e-12	0.987829
rs174464	11	61890454	PI 18:0;0_20:3;0	G	A	A	2453	0.190906	0.0338633	1.92239e-08	3888	0.242933	0.0269922	3.45453e-19	0.22959
rs693672	11	61891157	CE 20:4;0	C	T	T	2592	-0.253147	0.0431241	4.90836e-09	4109	-0.313243	0.0349368	4.57753e-19	0.278894
rs693672	11	61891157	PC 16:0;0_20:4;0	C	T	T	2592	-0.26128	0.0431054	1.54576e-09	4109	-0.270068	0.0350244	1.5576e-14	0.874279
rs693672	11	61891157	PC 18:0;0_20:4;0	C	T	T	2592	-0.247652	0.0431364	1.05e-08	4109	-0.303609	0.0349575	5.37634e-18	0.31354
rs174465	11	61891328	CE 20:4;0	T	C	C	2592	-0.366565	0.0300983	3.20231e-33	4109	-0.389636	0.0238662	4.21206e-58	0.548096
rs174465	11	61891328	CE 20:5;0	T	C	C	2592	-0.236723	0.0305966	1.44862e-14	4109	-0.244854	0.0243303	1.49491e-23	0.835228
rs174465	11	61891328	LPC 20:4;0	T	C	C	2275	-0.277998	0.0324048	1.74343e-17	3548	-0.328327	0.0260723	1.32034e-35	0.226246
rs174465	11	61891328	LPE 18:2;0	T	C	C	2516	0.218193	0.0310014	2.50229e-12	3931	0.208853	0.0249141	7.10491e-17	0.814333
rs174465	11	61891328	PC 15:0;0_18:2;0	T	C	C	2309	0.211333	0.0322642	7.0668e-11	3884	0.20489	0.025024	3.57367e-16	0.874617
rs174465	11	61891328	PC 16:0;0_18:2;0	T	C	C	2592	0.191152	0.0307194	5.68834e-10	4109	0.230057	0.0243654	5.95856e-21	0.321079
rs174465	11	61891328	PC 16:0;0_20:4;0	T	C	C	2592	-0.345594	0.030194	1.25628e-29	4109	-0.359302	0.0239818	1.89885e-49	0.72221
rs174465	11	61891328	PC 16:0;0_20:5;0	T	C	C	2591	-0.228658	0.0306227	1.11525e-13	4109	-0.235188	0.0243535	7.80142e-22	0.867451
rs174465	11	61891328	PC 16:0;0_22:4;0	T	C	C	2486	-0.175929	0.0314586	2.48447e-08	3931	-0.175571	0.0250082	2.59215e-12	0.992892
rs174465	11	61891328	PC 16:0;0_22:5;0	T	C	C	2592	-0.267847	0.0304974	2.84585e-18	4107	-0.255435	0.0243065	1.65183e-25	0.750282
rs174465	11	61891328	PC 16:1;0_18:2;0	T	C	C	2590	0.169842	0.0307726	3.74265e-08	4102	0.249314	0.0243317	2.40669e-24	0.0427851
rs174465	11	61891328	PC 17:0;0_18:2;0	T	C	C	2591	0.198686	0.0307018	1.15671e-10	4106	0.165974	0.0244972	1.41901e-11	0.404932
rs174465	11	61891328	PC 17:0;0_20:4;0	T	C	C	2570	-0.3024	0.030587	1.20138e-22	4066	-0.32842	0.024254	6.83124e-41	0.505052
rs174465	11	61891328	PC 18:0;0_18:2;0	T	C	C	2592	0.170893	0.0307655	3.06394e-08	4109	0.181656	0.0244648	1.36152e-13	0.784224
rs174465	11	61891328	PC 18:0;0_20:4;0	T	C	C	2592	-0.37644	0.0300512	5.40138e-35	4109	-0.39965	0.0238258	3.93974e-61	0.545039
rs174465	11	61891328	PC 18:0;0_20:5;0	T	C	C	2571	-0.256272	0.0307906	1.37426e-16	4083	-0.252903	0.024458	9.33646e-25	0.931724
rs174465	11	61891328	PC 18:0;0_22:5;0	T	C	C	2482	-0.181434	0.0314852	9.31394e-09	3876	-0.155054	0.0252521	9.0705e-10	0.513366
rs174465	11	61891328	PC 18:1;0_18:2;0	T	C	C	2592	0.229138	0.0306189	9.85498e-14	4109	0.267862	0.0242712	6.28512e-28	0.321638
rs174465	11	61891328	PC 18:1;0_20:2;0	T	C	C	2036	0.244538	0.0343235	1.44371e-12	3435	0.288883	0.0262205	9.13757e-28	0.304573
rs174465	11	61891328	PC 18:1;0_20:4;0	T	C	C	2592	-0.311013	0.0303388	3.36211e-24	4108	-0.285871	0.0242224	1.23164e-31	0.517232
rs174465	11	61891328	PC 18:2;0_20:1;0	T	C	C	1918	0.239965	0.0353397	1.48828e-11	3231	0.220442	0.0272265	7.92539e-16	0.661659
rs174465	11	61891328	PC O-16:0;0/20:4;0	T	C	C	2592	-0.174162	0.0307584	1.65859e-08	4109	-0.23833	0.024346	2.1959e-22	0.101884
rs174465	11	61891328	PC O-16:1;0/20:4;0	T	C	C	2266	-0.227342	0.0327293	4.88879e-12	3374	-0.242628	0.0271078	5.71969e-19	0.719078
rs174465	11	61891328	PC O-18:1;0/18:2;0	T	C	C	2392	0.188106	0.0317236	3.47818e-09	3884	0.136267	0.0251977	6.75992e-08	0.200699
rs174465	11	61891328	PC O-18:1;0/20:3;0	T	C	C	2465	0.188106	0.0313901	2.36881e-09	3924	0.167619	0.0250868	2.69718e-11	0.610163
rs174465	11	61891328	PI 18:0;0_20:3;0	T	C	C	2453	0.184717	0.0314459	4.82755e-09	3888	0.241927	0.0248823	4.29272e-22	0.153667
rs174466	11	61891824	CE 20:4;0	G	A	A	2592	-0.351462	0.0328496	3.58673e-26	4109	-0.360512	0.0262098	4.03501e-42	0.829494
rs174466	11	61891824	LPC 20:4;0	G	A	A	2275	-0.251354	0.0355711	2.10832e-12	3548	-0.312564	0.0285271	1.69456e-27	0.179463
rs174466	11	61891824	LPE 18:2;0	G	A	A	2516	0.218865	0.0337121	1.01596e-10	3931	0.167384	0.0271649	7.91801e-10	0.234408
rs174466	11	61891824	PC 16:0;0_20:4;0	G	A	A	2592	-0.344275	0.032879	3.70527e-25	4109	-0.333519	0.0262967	3.47865e-36	0.798355
rs174466	11	61891824	PC 16:0;0_22:4;0	G	A	A	2486	-0.200235	0.0342292	5.56789e-09	3931	-0.171928	0.0272542	3.13343e-10	0.517661
rs174466	11	61891824	PC 16:0;0_22:5;0	G	A	A	2592	-0.254718	0.0331924	2.34505e-14	4107	-0.246057	0.0265363	2.86476e-20	0.838504
rs174466	11	61891824	PC 17:0;0_18:2;0	G	A	A	2591	0.191412	0.0333601	1.07099e-08	4106	0.141862	0.0267194	1.15864e-07	0.246334
rs174466	11	61891824	PC 17:0;0_20:4;0	G	A	A	2570	-0.309588	0.0332381	2.55679e-20	4066	-0.303951	0.0265215	5.97632e-30	0.894537
rs174466	11	61891824	PC 18:0;0_20:4;0	G	A	A	2592	-0.373592	0.0327552	1.95212e-29	4109	-0.367839	0.026185	8.10474e-44	0.890882
rs174466	11	61891824	PC 18:0;0_20:5;0	G	A	A	2571	-0.202784	0.0335934	1.80328e-09	4083	-0.240404	0.026688	3.15689e-19	0.380574
rs174466	11	61891824	PC 18:0;0_22:5;0	G	A	A	2482	-0.200557	0.0342343	5.29458e-09	3876	-0.148259	0.0275854	8.12963e-08	0.234231
rs174466	11	61891824	PC 18:1;0_18:2;0	G	A	A	2592	0.222372	0.0332821	2.88634e-11	4109	0.240357	0.026543	2.05891e-19	0.672676
rs174466	11	61891824	PC 18:1;0_20:2;0	G	A	A	2036	0.246193	0.0368175	2.93641e-11	3435	0.271347	0.0286902	5.64737e-21	0.589952
rs174466	11	61891824	PC 18:1;0_20:4;0	G	A	A	2592	-0.302532	0.0330371	1.0503e-19	4108	-0.266069	0.0264862	1.79003e-23	0.389169
rs174466	11	61891824	PC 18:2;0_20:1;0	G	A	A	1918	0.23892	0.0383344	5.62923e-10	3231	0.19744	0.0295049	2.58903e-11	0.391179
rs174466	11	61891824	PC O-16:1;0/20:4;0	G	A	A	2266	-0.213776	0.0356826	2.41911e-09	3374	-0.223619	0.0297436	7.07555e-14	0.832193
rs528285	11	61893232	CE 20:4;0	G	A	G	2592	0.199837	0.0279216	1.06865e-12	4109	0.21228	0.0221438	1.53026e-21	0.726966
rs528285	11	61893232	CE 20:5;0	G	A	G	2592	0.193607	0.0279385	5.30051e-12	4109	0.128932	0.0222996	7.9388e-09	0.0704115
rs528285	11	61893232	PC 16:0;0_20:4;0	G	A	G	2592	0.162566	0.0280148	7.31288e-09	4109	0.204778	0.022161	3.84118e-20	0.23731
rs528285	11	61893232	PC 16:0;0_20:5;0	G	A	G	2591	0.181904	0.0279688	9.36497e-11	4109	0.123965	0.0223065	2.9128e-08	0.105329
rs528285	11	61893232	PC 18:0;0_20:4;0	G	A	G	2592	0.1994	0.0279228	1.19771e-12	4109	0.211911	0.0221447	1.798e-21	0.725545
rs528285	11	61893232	PC 18:0;0_20:5;0	G	A	G	2571	0.200751	0.0280533	1.07849e-12	4083	0.133895	0.0223532	2.27985e-09	0.0623436
rs116962591	11	61894976	CE 20:4;0	T	C	T	2592	-0.382332	0.0614623	5.75673e-10	4109	-0.355776	0.0507248	2.69907e-12	0.738955
rs116962591	11	61894976	PC 16:0;0_20:4;0	T	C	T	2592	-0.363934	0.0615054	3.70884e-09	4109	-0.361128	0.0507156	1.2622e-12	0.971921
rs116962591	11	61894976	PC 18:0;0_20:4;0	T	C	T	2592	-0.424128	0.0613563	5.97228e-12	4109	-0.38561	0.0506717	3.37964e-14	0.628354
rs174468	11	61896219	CE 20:4;0	A	G	A	2592	0.333251	0.0287777	2.85184e-30	4109	0.346473	0.0225028	4.7631e-52	0.717399
rs174468	11	61896219	CE 20:5;0	A	G	A	2592	0.279775	0.0289967	1.14919e-21	4109	0.224317	0.0228769	1.87885e-22	0.133221
rs174468	11	61896219	LPC 20:4;0	A	G	A	2275	0.229344	0.0312837	3.15711e-13	3548	0.27031	0.0244637	6.26745e-28	0.302285
rs174468	11	61896219	LPE 18:2;0	A	G	A	2516	-0.194902	0.0298762	8.26754e-11	3931	-0.222591	0.0234453	3.74042e-21	0.465944
rs174468	11	61896219	PC 15:0;0_18:2;0	A	G	A	2309	-0.197936	0.0311015	2.3606e-10	3884	-0.176626	0.023587	8.59029e-14	0.585111
rs174468	11	61896219	PC 16:0;0_18:2;0	A	G	A	2592	-0.190728	0.0292743	8.69188e-11	4109	-0.192136	0.0229481	7.63819e-17	0.969805
rs174468	11	61896219	PC 16:0;0_20:4;0	A	G	A	2592	0.280311	0.0289947	9.59598e-22	4109	0.32166	0.0225923	6.17807e-45	0.260624
rs174468	11	61896219	PC 16:0;0_20:5;0	A	G	A	2591	0.25448	0.0290877	3.81357e-18	4109	0.210304	0.0229093	6.67819e-20	0.232828
rs174468	11	61896219	PC 16:0;0_22:5;0	A	G	A	2592	0.224315	0.0291823	2.12787e-14	4107	0.212335	0.0229056	2.93083e-20	0.74675
rs174468	11	61896219	PC 16:1;0_18:2;0	A	G	A	2590	-0.200562	0.0292773	9.16754e-12	4102	-0.222199	0.0229003	5.04863e-22	0.56049
rs174468	11	61896219	PC 17:0;0_18:2;0	A	G	A	2591	-0.184904	0.02929	3.21198e-10	4106	-0.155627	0.0230293	1.59833e-11	0.432006
rs174468	11	61896219	PC 17:0;0_20:4;0	A	G	A	2570	0.237055	0.029232	7.79111e-16	4066	0.282269	0.0228121	1.50928e-34	0.222702
rs174468	11	61896219	PC 18:0;0_20:4;0	A	G	A	2592	0.324842	0.0288148	8.22741e-29	4109	0.338737	0.0225314	9.06954e-50	0.70404
rs174468	11	61896219	PC 18:0;0_20:5;0	A	G	A	2571	0.283023	0.0290828	5.27518e-22	4083	0.219033	0.0229493	2.28798e-21	0.08412
rs174468	11	61896219	PC 18:1;0_18:2;0	A	G	A	2592	-0.239657	0.0291351	3.03473e-16	4109	-0.241678	0.0228338	7.57034e-26	0.95646
rs174468	11	61896219	PC 18:1;0_20:2;0	A	G	A	2036	-0.242019	0.0325917	1.64014e-13	3435	-0.25525	0.0249627	3.38514e-24	0.747233
rs174468	11	61896219	PC 18:1;0_20:4;0	A	G	A	2592	0.229478	0.0291668	5.25649e-15	4108	0.248817	0.0228156	2.55968e-27	0.601499
rs174468	11	61896219	PC 18:2;0_20:1;0	A	G	A	1918	-0.187477	0.0340009	3.98595e-08	3231	-0.206957	0.0260416	2.61341e-15	0.649221
rs174468	11	61896219	PC O-16:1;0/20:4;0	A	G	A	2266	0.209176	0.0314084	3.42888e-11	3374	0.201827	0.0252518	1.79809e-15	0.855305
rs174468	11	61896219	PC O-18:1;0/18:2;0	A	G	A	2392	-0.182745	0.0306277	2.78148e-09	3884	-0.149898	0.0236701	2.68167e-10	0.396116
rs174468	11	61896219	PC O-18:1;0/20:3;0	A	G	A	2465	-0.170674	0.0301242	1.63479e-08	3924	-0.13381	0.0235334	1.39563e-08	0.334871
rs17764935	11	61897285	CE 20:4;0	A	G	A	2592	-0.35071	0.052461	2.81511e-11	4109	-0.367106	0.0416898	1.88464e-18	0.806701
rs17764935	11	61897285	CE 20:5;0	A	G	A	2592	-0.335352	0.0524998	1.98985e-10	4109	-0.160548	0.0420069	0.000134368	0.00932726
rs17764935	11	61897285	LPC 20:4;0	A	G	A	2275	-0.336473	0.0556396	1.71656e-09	3548	-0.281136	0.0448708	4.163e-10	0.438825
rs17764935	11	61897285	PC 16:0;0_20:4;0	A	G	A	2592	-0.302832	0.0525761	9.41115e-09	4109	-0.339632	0.0417465	5.37937e-16	0.583586
rs17764935	11	61897285	PC 16:0;0_20:5;0	A	G	A	2591	-0.306486	0.0525696	6.22711e-09	4109	-0.135873	0.0420281	0.00123509	0.0112469
rs17764935	11	61897285	PC 16:0;0_22:5;0	A	G	A	2592	-0.302865	0.052576	9.37676e-09	4107	-0.173445	0.0419961	3.69925e-05	0.0544393
rs17764935	11	61897285	PC 18:0;0_20:4;0	A	G	A	2592	-0.331961	0.0525081	3.02903e-10	4109	-0.379692	0.0416624	1.21857e-19	0.476405
rs17764935	11	61897285	PC 18:0;0_20:5;0	A	G	A	2571	-0.359976	0.0526245	9.8309e-12	4083	-0.127901	0.0426574	0.00273091	0.000612854
rs17764935	11	61897285	PC 18:1;0_20:4;0	A	G	A	2592	-0.316083	0.0525459	2.04824e-09	4108	-0.244648	0.0419088	5.70379e-09	0.287857
rs17764935	11	61897285	PC O-18:1;0/18:2;0	A	G	A	2392	0.308681	0.0545521	1.70977e-08	3884	0.176734	0.0431541	4.29991e-05	0.0578337
rs112543847	11	61900407	CE 20:4;0	T	C	T	2592	-0.353318	0.0525561	2.18644e-11	4109	-0.377897	0.0417504	2.13448e-19	0.714224
rs112543847	11	61900407	CE 20:5;0	T	C	T	2592	-0.33961	0.0525909	1.26604e-10	4109	-0.164912	0.0420861	9.05717e-05	0.00949794
rs112543847	11	61900407	LPC 20:4;0	T	C	T	2275	-0.336395	0.0557632	1.87857e-09	3548	-0.291292	0.0449518	1.04302e-10	0.528886
rs112543847	11	61900407	PC 16:0;0_20:4;0	T	C	T	2592	-0.305898	0.0526708	7.10613e-09	4109	-0.352068	0.0418053	5.06877e-17	0.492339
rs112543847	11	61900407	PC 16:0;0_20:5;0	T	C	T	2591	-0.310938	0.0526611	3.99944e-09	4109	-0.140117	0.042108	0.00088381	0.0112944
rs112543847	11	61900407	PC 16:0;0_22:5;0	T	C	T	2592	-0.302411	0.0526785	1.05275e-08	4107	-0.188461	0.0420637	7.65403e-06	0.0909607
rs112543847	11	61900407	PC 18:0;0_20:4;0	T	C	T	2592	-0.336888	0.0525977	1.77977e-10	4109	-0.394587	0.0417127	5.05082e-21	0.39006
rs112543847	11	61900407	PC 18:0;0_20:5;0	T	C	T	2571	-0.365292	0.0527132	5.30831e-12	4083	-0.133669	0.0427405	0.00177562	0.00064233
rs112543847	11	61900407	PC 18:1;0_20:4;0	T	C	T	2592	-0.321269	0.0526354	1.19205e-09	4108	-0.25672	0.0419748	1.04876e-09	0.337661
rs112543847	11	61900407	PC O-18:1;0/18:2;0	T	C	T	2392	0.308621	0.0546683	1.84374e-08	3884	0.174118	0.0432753	5.8434e-05	0.0537197
rs174471	11	61902565	CE 20:4;0	T	C	T	2592	0.332549	0.0290704	1.34749e-29	4109	0.341684	0.0226249	3.41641e-50	0.804147
rs174471	11	61902565	CE 20:5;0	T	C	T	2592	0.293187	0.0292335	2.99683e-23	4109	0.220445	0.0229887	1.48925e-21	0.0504688
rs174471	11	61902565	LPC 20:4;0	T	C	T	2275	0.225127	0.0315907	1.37776e-12	3548	0.265762	0.0245677	7.42998e-27	0.309922
rs174471	11	61902565	LPE 18:2;0	T	C	T	2516	-0.19842	0.0301706	5.83325e-11	3931	-0.2209	0.0235457	1.0663e-20	0.556941
rs174471	11	61902565	PC 15:0;0_18:2;0	T	C	T	2309	-0.199058	0.0313982	2.75901e-10	3884	-0.172376	0.0237035	4.25658e-13	0.497628
rs174471	11	61902565	PC 16:0;0_18:2;0	T	C	T	2592	-0.188561	0.0295645	2.11844e-10	4109	-0.187684	0.0230594	5.22706e-16	0.981339
rs174471	11	61902565	PC 16:0;0_20:4;0	T	C	T	2592	0.277065	0.0292942	6.7904e-21	4109	0.311935	0.0227293	6.06964e-42	0.346986
rs174471	11	61902565	PC 16:0;0_20:5;0	T	C	T	2591	0.267353	0.0293302	1.53122e-19	4109	0.203243	0.0230273	1.57473e-18	0.0855699
rs174471	11	61902565	PC 16:0;0_22:5;0	T	C	T	2592	0.227537	0.0294584	1.59928e-14	4107	0.205215	0.0230241	7.32442e-19	0.550489
rs174471	11	61902565	PC 16:1;0_18:2;0	T	C	T	2590	-0.208042	0.0295433	2.41998e-12	4102	-0.220431	0.0230023	1.58213e-21	0.740732
rs174471	11	61902565	PC 17:0;0_18:2;0	T	C	T	2591	-0.182643	0.0295802	7.68151e-10	4106	-0.14667	0.0231459	2.59917e-10	0.338184
rs174471	11	61902565	PC 17:0;0_20:4;0	T	C	T	2570	0.233733	0.0295296	3.63856e-15	4066	0.276324	0.0229339	7.11084e-33	0.254652
rs174471	11	61902565	PC 18:0;0_20:4;0	T	C	T	2592	0.321186	0.0291197	1.12179e-27	4109	0.333848	0.0226534	6.11267e-48	0.731445
rs174471	11	61902565	PC 18:0;0_20:5;0	T	C	T	2571	0.294641	0.0293281	2.55326e-23	4083	0.213492	0.023064	3.32556e-20	0.0296335
rs174471	11	61902565	PC 18:1;0_18:2;0	T	C	T	2592	-0.241546	0.0294153	3.40377e-16	4109	-0.236183	0.0229506	1.53451e-24	0.885703
rs174471	11	61902565	PC 18:1;0_20:2;0	T	C	T	2036	-0.245779	0.032891	1.16153e-13	3435	-0.25194	0.0251136	2.30581e-23	0.881649
rs174471	11	61902565	PC 18:1;0_20:4;0	T	C	T	2592	0.223646	0.0294699	4.46937e-14	4108	0.242073	0.0229362	1.03411e-25	0.621698
rs174471	11	61902565	PC O-16:1;0/20:4;0	T	C	T	2266	0.209108	0.0317057	5.26591e-11	3374	0.201037	0.0253211	2.74024e-15	0.842333
rs174471	11	61902565	PC O-18:1;0/18:2;0	T	C	T	2392	-0.180573	0.0309056	5.83449e-09	3884	-0.144316	0.0237905	1.43574e-09	0.352566
rs174471	11	61902565	PC O-18:1;0/20:3;0	T	C	T	2465	-0.178587	0.0303881	4.7461e-09	3924	-0.129031	0.0236435	5.13138e-08	0.198066
rs174475	11	61905173	CE 20:4;0	C	G	G	2592	-0.311766	0.0280227	4.04799e-28	4109	-0.293762	0.0217444	1.00298e-40	0.611741
rs174475	11	61905173	CE 20:5;0	C	G	G	2592	-0.25535	0.0282423	2.95463e-19	4109	-0.173325	0.0220571	4.947e-15	0.0220813
rs174475	11	61905173	LPC 20:4;0	C	G	G	2275	-0.239109	0.0303621	5.22164e-15	3548	-0.257045	0.0235591	2.76943e-27	0.640704
rs174475	11	61905173	LPE 18:2;0	C	G	G	2516	0.173507	0.0289267	2.28296e-09	3931	0.18938	0.0225754	6.76679e-17	0.665316
rs174475	11	61905173	PC 15:0;0_18:2;0	C	G	G	2309	0.174601	0.0301588	8.02635e-09	3884	0.165993	0.0226379	2.73488e-13	0.819437
rs174475	11	61905173	PC 16:0;0_18:2;0	C	G	G	2592	0.181547	0.0284618	2.10943e-10	4109	0.192565	0.0220182	3.17967e-18	0.759461
rs174475	11	61905173	PC 16:0;0_20:4;0	C	G	G	2592	-0.280689	0.0281493	5.25164e-23	4109	-0.285	0.0217728	2.18896e-38	0.90358
rs174475	11	61905173	PC 16:0;0_20:5;0	C	G	G	2591	-0.242089	0.0282872	1.93167e-17	4109	-0.17525	0.0220534	2.45602e-15	0.0623964
rs174475	11	61905173	PC 16:0;0_22:5;0	C	G	G	2592	-0.232644	0.0283179	3.29935e-16	4107	-0.177643	0.0220487	1.0169e-15	0.125396
rs174475	11	61905173	PC 16:1;0_18:2;0	C	G	G	2590	0.182433	0.0284833	1.78085e-10	4102	0.211786	0.0219924	1.01274e-21	0.414679
rs174475	11	61905173	PC 17:0;0_18:2;0	C	G	G	2591	0.173576	0.028481	1.26187e-09	4106	0.14979	0.0221099	1.42301e-11	0.509446
rs174475	11	61905173	PC 17:0;0_20:4;0	C	G	G	2570	-0.244111	0.0283802	1.34662e-17	4066	-0.253765	0.0220268	3.04485e-30	0.788141
rs174475	11	61905173	PC 18:0;0_18:2;0	C	G	G	2592	0.167779	0.0284945	4.41116e-09	4109	0.161464	0.022079	3.12463e-13	0.860934
rs174475	11	61905173	PC 18:0;0_20:4;0	C	G	G	2592	-0.304777	0.0280524	6.41283e-27	4109	-0.303767	0.0217109	1.72631e-43	0.977285
rs174475	11	61905173	PC 18:0;0_20:5;0	C	G	G	2571	-0.263643	0.0283507	2.92722e-20	4083	-0.184516	0.0221316	1.02789e-16	0.0278044
rs174475	11	61905173	PC 18:1;0_18:2;0	C	G	G	2592	0.224257	0.028344	3.7203e-15	4109	0.226579	0.0219393	1.05797e-24	0.948347
rs174475	11	61905173	PC 18:1;0_20:2;0	C	G	G	2036	0.20107	0.0318514	3.35547e-10	3435	0.240493	0.0239898	2.47566e-23	0.322828
rs174475	11	61905173	PC 18:1;0_20:4;0	C	G	G	2592	-0.228206	0.0283319	1.20248e-15	4108	-0.217974	0.0219604	5.82105e-23	0.775306
rs174475	11	61905173	PC O-16:0;0/18:2;0	C	G	G	2585	0.157846	0.0285159	3.41876e-08	4100	0.10479	0.0221998	2.43375e-06	0.142068
rs174475	11	61905173	PC O-16:0;0/20:4;0	C	G	G	2592	-0.156979	0.0285182	4.0653e-08	4109	-0.171492	0.0220606	9.57183e-15	0.687298
rs174475	11	61905173	PC O-16:1;0/20:4;0	C	G	G	2266	-0.200282	0.0304917	6.28902e-11	3374	-0.168514	0.0244609	6.6698e-12	0.416404
rs174475	11	61905173	PC O-18:1;0/18:2;0	C	G	G	2392	0.172817	0.0295544	5.6748e-09	3884	0.153411	0.0227195	1.6708e-11	0.602661
rs36035416	11	61905671	CE 20:4;0	T	TC	T	2592	0.332194	0.029124	1.9386e-29	4109	0.341892	0.0226756	4.86233e-50	0.792749
rs36035416	11	61905671	CE 20:5;0	T	TC	T	2592	0.292559	0.0292876	4.42212e-23	4109	0.22058	0.0230391	1.71812e-21	0.0534058
rs36035416	11	61905671	LPC 20:4;0	T	TC	T	2275	0.225936	0.0316511	1.26553e-12	3548	0.265124	0.0246291	1.29712e-26	0.328498
rs36035416	11	61905671	LPE 18:2;0	T	TC	T	2516	-0.196559	0.030229	9.50535e-11	3931	-0.220332	0.0236004	1.62933e-20	0.535333
rs36035416	11	61905671	PC 15:0;0_18:2;0	T	TC	T	2309	-0.198484	0.0314592	3.35106e-10	3884	-0.172816	0.0237452	4.08097e-13	0.514898
rs36035416	11	61905671	PC 16:0;0_18:2;0	T	TC	T	2592	-0.18659	0.0296204	3.50007e-10	4109	-0.186988	0.0231113	7.73686e-16	0.991548
rs36035416	11	61905671	PC 16:0;0_20:4;0	T	TC	T	2592	0.278451	0.0293407	5.0378e-21	4109	0.311358	0.0227825	1.29141e-41	0.375697
rs36035416	11	61905671	PC 16:0;0_20:5;0	T	TC	T	2591	0.26789	0.0293799	1.49216e-19	4109	0.203183	0.023078	1.90892e-18	0.0832764
rs36035416	11	61905671	PC 16:0;0_22:5;0	T	TC	T	2592	0.228361	0.0295072	1.42358e-14	4107	0.205053	0.023075	9.27449e-19	0.533786
rs36035416	11	61905671	PC 16:1;0_18:2;0	T	TC	T	2590	-0.20459	0.029604	6.04226e-12	4102	-0.219584	0.0230533	2.73475e-21	0.689442
rs36035416	11	61905671	PC 17:0;0_18:2;0	T	TC	T	2591	-0.182376	0.0296319	8.68897e-10	4106	-0.146487	0.0231966	2.98816e-10	0.340238
rs36035416	11	61905671	PC 17:0;0_20:4;0	T	TC	T	2570	0.234072	0.0295803	3.69886e-15	4066	0.275911	0.0229866	1.21254e-32	0.264059
rs36035416	11	61905671	PC 18:0;0_20:4;0	T	TC	T	2592	0.322765	0.0291649	7.56292e-28	4109	0.333486	0.0227061	1.23532e-47	0.771772
rs36035416	11	61905671	PC 18:0;0_20:5;0	T	TC	T	2571	0.295083	0.0293785	2.60818e-23	4083	0.213474	0.023115	4.03797e-20	0.0290269
rs36035416	11	61905671	PC 18:1;0_18:2;0	T	TC	T	2592	-0.238841	0.0294752	8.1654e-16	4109	-0.234945	0.0230045	3.36725e-24	0.917011
rs36035416	11	61905671	PC 18:1;0_20:2;0	T	TC	T	2036	-0.24395	0.0329328	1.87545e-13	3435	-0.252727	0.0251766	2.17066e-23	0.832319
rs36035416	11	61905671	PC 18:1;0_20:4;0	T	TC	T	2592	0.225758	0.029515	2.83773e-14	4108	0.242146	0.0229868	1.27256e-25	0.661342
rs36035416	11	61905671	PC O-16:1;0/20:4;0	T	TC	T	2266	0.21166	0.0317611	3.33285e-11	3374	0.201617	0.0253833	2.66843e-15	0.8049
rs36035416	11	61905671	PC O-18:1;0/18:2;0	T	TC	T	2392	-0.179982	0.0309665	6.98952e-09	3884	-0.145258	0.0238441	1.22356e-09	0.374287
rs36035416	11	61905671	PC O-18:1;0/20:3;0	T	TC	T	2465	-0.178313	0.0304503	5.37741e-09	3924	-0.128747	0.0236964	5.87159e-08	0.198925
rs174476	11	61906646	CE 20:4;0	T	C	T	2592	0.332081	0.0291334	2.10643e-29	4109	0.342031	0.0226806	4.66717e-50	0.78755
rs174476	11	61906646	CE 20:5;0	T	C	T	2592	0.292732	0.0292959	4.29078e-23	4109	0.220564	0.0230445	1.76666e-21	0.052845
rs174476	11	61906646	LPC 20:4;0	T	C	T	2275	0.225694	0.0316627	1.36111e-12	3548	0.26522	0.0246343	1.27508e-26	0.324493
rs174476	11	61906646	LPE 18:2;0	T	C	T	2516	-0.19662	0.030238	9.5006e-11	3931	-0.220195	0.0236058	1.75316e-20	0.538848
rs174476	11	61906646	PC 15:0;0_18:2;0	T	C	T	2309	-0.198589	0.0314685	3.31999e-10	3884	-0.172773	0.0237504	4.18542e-13	0.512591
rs174476	11	61906646	PC 16:0;0_18:2;0	T	C	T	2592	-0.186538	0.0296294	3.5824e-10	4109	-0.186883	0.0231169	8.15164e-16	0.992675
rs174476	11	61906646	PC 16:0;0_20:4;0	T	C	T	2592	0.278314	0.0293501	5.41233e-21	4109	0.311369	0.0227879	1.33911e-41	0.373692
rs174476	11	61906646	PC 16:0;0_20:5;0	T	C	T	2591	0.268049	0.0293882	1.45519e-19	4109	0.203109	0.0230835	1.99977e-18	0.0822533
rs174476	11	61906646	PC 16:0;0_22:5;0	T	C	T	2592	0.228415	0.0295159	1.4285e-14	4107	0.205145	0.0230802	9.11214e-19	0.534563
rs174476	11	61906646	PC 16:1;0_18:2;0	T	C	T	2590	-0.204756	0.0296124	5.89125e-12	4102	-0.219453	0.0230585	2.94405e-21	0.695358
rs174476	11	61906646	PC 17:0;0_18:2;0	T	C	T	2591	-0.18218	0.0296412	9.16344e-10	4106	-0.146381	0.0232021	3.10684e-10	0.341588
rs174476	11	61906646	PC 17:0;0_20:4;0	T	C	T	2570	0.233944	0.0295896	3.90226e-15	4066	0.276004	0.0229918	1.19342e-32	0.261679
rs174476	11	61906646	PC 18:0;0_20:4;0	T	C	T	2592	0.322816	0.0291736	7.69075e-28	4109	0.333621	0.0227111	1.18945e-47	0.770094
rs174476	11	61906646	PC 18:0;0_20:5;0	T	C	T	2571	0.29533	0.0293866	2.46821e-23	4083	0.213439	0.0231205	4.17694e-20	0.0285175
rs174476	11	61906646	PC 18:1;0_18:2;0	T	C	T	2592	-0.238871	0.029484	8.25768e-16	4109	-0.234753	0.0230103	3.75899e-24	0.912325
rs174476	11	61906646	PC 18:1;0_20:2;0	T	C	T	2036	-0.243948	0.0329412	1.90244e-13	3435	-0.252707	0.0251831	2.2438e-23	0.8327
rs174476	11	61906646	PC 18:1;0_20:4;0	T	C	T	2592	0.225615	0.0295242	2.99789e-14	4108	0.242246	0.0229919	1.24633e-25	0.656729
rs174476	11	61906646	PC O-16:1;0/20:4;0	T	C	T	2266	0.211502	0.0317725	3.50052e-11	3374	0.201824	0.0253885	2.53338e-15	0.81191
rs174476	11	61906646	PC O-18:1;0/18:2;0	T	C	T	2392	-0.180056	0.030975	6.95792e-09	3884	-0.145087	0.0238501	1.29126e-09	0.371053
rs174476	11	61906646	PC O-18:1;0/20:3;0	T	C	T	2465	-0.178679	0.0304591	5.05793e-09	3924	-0.128367	0.0237023	6.46719e-08	0.192371
rs666870	11	61910007	CE 20:4;0	A	G	A	2592	0.332666	0.0289522	7.71114e-30	4109	0.349344	0.0226302	2.64467e-52	0.649931
rs666870	11	61910007	CE 20:5;0	A	G	A	2592	0.283325	0.0291541	5.95232e-22	4109	0.225381	0.0230102	2.08145e-22	0.118731
rs666870	11	61910007	LPC 20:4;0	A	G	A	2275	0.227486	0.0314905	6.85896e-13	3548	0.271523	0.0246088	7.43326e-28	0.270516
rs666870	11	61910007	LPE 18:2;0	A	G	A	2516	-0.196368	0.0300475	7.6611e-11	3931	-0.220929	0.0235869	1.22722e-20	0.520245
rs666870	11	61910007	PC 15:0;0_18:2;0	A	G	A	2309	-0.196972	0.0312919	3.67626e-10	3884	-0.176931	0.0237145	1.05459e-13	0.609748
rs666870	11	61910007	PC 16:0;0_18:2;0	A	G	A	2592	-0.18689	0.0294528	2.61005e-10	4109	-0.190759	0.0230863	1.89846e-16	0.917656
rs666870	11	61910007	PC 16:0;0_20:4;0	A	G	A	2592	0.281574	0.0291607	1.07141e-21	4109	0.321847	0.0227292	1.774e-44	0.276035
rs666870	11	61910007	PC 16:0;0_20:5;0	A	G	A	2591	0.259792	0.0292398	1.17136e-18	4109	0.210027	0.0230456	1.21881e-19	0.181322
rs666870	11	61910007	PC 16:0;0_22:5;0	A	G	A	2592	0.227805	0.0293414	1.17625e-14	4107	0.213745	0.0230382	2.72669e-20	0.706254
rs666870	11	61910007	PC 16:1;0_18:2;0	A	G	A	2590	-0.19945	0.0294499	1.56061e-11	4102	-0.220038	0.0230328	2.09597e-21	0.581861
rs666870	11	61910007	PC 17:0;0_18:2;0	A	G	A	2591	-0.180701	0.029469	1.00116e-09	4106	-0.154591	0.0231662	2.83832e-11	0.486083
rs666870	11	61910007	PC 17:0;0_20:4;0	A	G	A	2570	0.237694	0.0294012	9.51407e-16	4066	0.283463	0.0229469	1.93355e-34	0.219754
rs666870	11	61910007	PC 18:0;0_20:4;0	A	G	A	2592	0.32867	0.0289698	3.77202e-29	4109	0.340575	0.0226627	9.88056e-50	0.746186
rs666870	11	61910007	PC 18:0;0_20:5;0	A	G	A	2571	0.289094	0.0292318	1.16535e-22	4083	0.219402	0.0230851	3.34015e-21	0.061342
rs666870	11	61910007	PC 18:1;0_18:2;0	A	G	A	2592	-0.236316	0.0293154	1.14237e-15	4109	-0.238806	0.0229772	5.42294e-25	0.9467
rs666870	11	61910007	PC 18:1;0_20:2;0	A	G	A	2036	-0.23721	0.0327462	6.158e-13	3435	-0.256363	0.0251231	4.17476e-24	0.64261
rs666870	11	61910007	PC 18:1;0_20:4;0	A	G	A	2592	0.231593	0.02933	4.21189e-15	4108	0.250448	0.0229475	2.34024e-27	0.612641
rs666870	11	61910007	PC O-16:0;0/20:4;0	A	G	A	2592	0.162401	0.0295089	4.08903e-08	4109	0.219279	0.0230246	2.7674e-21	0.128602
rs666870	11	61910007	PC O-16:1;0/20:4;0	A	G	A	2266	0.213155	0.0316031	1.93949e-11	3374	0.20489	0.025401	9.97785e-16	0.838476
rs666870	11	61910007	PC O-18:1;0/18:2;0	A	G	A	2392	-0.180889	0.0307986	4.86757e-09	3884	-0.150011	0.0238139	3.32354e-10	0.427697
rs666870	11	61910007	PC O-18:1;0/20:3;0	A	G	A	2465	-0.172582	0.030303	1.37878e-08	3924	-0.129504	0.0236773	4.79316e-08	0.262637
rs174478	11	61911104	CE 20:4;0	G	T	G	2592	0.332127	0.0289661	1.00575e-29	4109	0.349538	0.0226354	2.45914e-52	0.635769
rs174478	11	61911104	CE 20:5;0	G	T	G	2592	0.283589	0.0291646	5.64639e-22	4109	0.225263	0.0230164	2.24357e-22	0.116439
rs174478	11	61911104	LPC 20:4;0	G	T	G	2275	0.226729	0.0315069	8.37524e-13	3548	0.271578	0.0246152	7.485e-28	0.261982
rs174478	11	61911104	LPE 18:2;0	G	T	G	2516	-0.196441	0.0300591	7.66587e-11	3931	-0.220499	0.0235929	1.48537e-20	0.528964
rs174478	11	61911104	PC 15:0;0_18:2;0	G	T	G	2309	-0.197074	0.0313038	3.65595e-10	3884	-0.176661	0.0237203	1.16435e-13	0.603247
rs174478	11	61911104	PC 16:0;0_18:2;0	G	T	G	2592	-0.186646	0.0294648	2.79781e-10	4109	-0.190352	0.0230931	2.23925e-16	0.921142
rs174478	11	61911104	PC 16:0;0_20:4;0	G	T	G	2592	0.281032	0.0291742	1.33087e-21	4109	0.321676	0.0227358	2.07731e-44	0.271826
rs174478	11	61911104	PC 16:0;0_20:5;0	G	T	G	2591	0.260088	0.0292502	1.10236e-18	4109	0.209755	0.0230521	1.38749e-19	0.176533
rs174478	11	61911104	PC 16:0;0_22:5;0	G	T	G	2592	0.227761	0.029353	1.21841e-14	4107	0.213848	0.0230439	2.67224e-20	0.709279
rs174478	11	61911104	PC 16:1;0_18:2;0	G	T	G	2590	-0.199753	0.0294605	1.47945e-11	4102	-0.219618	0.0230391	2.55167e-21	0.59531
rs174478	11	61911104	PC 17:0;0_18:2;0	G	T	G	2591	-0.180055	0.0294819	1.16576e-09	4106	-0.154258	0.0231727	3.16638e-11	0.491489
rs174478	11	61911104	PC 17:0;0_20:4;0	G	T	G	2570	0.237176	0.0294143	1.1272e-15	4066	0.28353	0.0229527	1.93868e-34	0.214087
rs174478	11	61911104	PC 18:0;0_20:4;0	G	T	G	2592	0.328558	0.0289818	4.14042e-29	4109	0.340757	0.022668	9.26826e-50	0.740229
rs174478	11	61911104	PC 18:0;0_20:5;0	G	T	G	2571	0.289579	0.0292415	1.02505e-22	4083	0.219278	0.0230913	3.59906e-21	0.0591883
rs174478	11	61911104	PC 18:1;0_18:2;0	G	T	G	2592	-0.236134	0.0293274	1.23269e-15	4109	-0.238157	0.0229848	7.49212e-25	0.956702
rs174478	11	61911104	PC 18:1;0_20:2;0	G	T	G	2036	-0.237029	0.0327565	6.51321e-13	3435	-0.256211	0.0251308	4.5761e-24	0.64221
rs174478	11	61911104	PC 18:1;0_20:4;0	G	T	G	2592	0.231135	0.0293428	4.88959e-15	4108	0.250588	0.0229531	2.25559e-27	0.601548
rs174478	11	61911104	PC O-16:0;0/20:4;0	G	T	G	2592	0.161938	0.0295212	4.52274e-08	4109	0.219844	0.0230292	2.23606e-21	0.121964
rs174478	11	61911104	PC O-16:1;0/20:4;0	G	T	G	2266	0.212749	0.031618	2.161e-11	3374	0.205431	0.0254076	8.55143e-16	0.856825
rs174478	11	61911104	PC O-18:1;0/18:2;0	G	T	G	2392	-0.180761	0.0308099	5.05342e-09	3884	-0.149433	0.0238227	3.93679e-10	0.421165
rs174478	11	61911104	PC O-18:1;0/20:3;0	G	T	G	2465	-0.173371	0.0303137	1.19958e-08	3924	-0.128427	0.0236845	6.2342e-08	0.242681
rs17156580	11	61924869	CE 20:4;0	T	C	T	2592	0.30485	0.0514056	3.42681e-09	4109	0.253548	0.0398918	2.29816e-10	0.430444
rs2521567	11	61931583	CE 20:4;0	A	G	G	2592	0.158544	0.0277627	1.25356e-08	4109	0.176775	0.0219517	1.04991e-15	0.606479
rs2521567	11	61931583	CE 20:5;0	A	G	G	2592	0.152928	0.0277748	4.03223e-08	4109	0.0981601	0.0220712	8.92053e-06	0.122641
rs75627029	11	61932547	PC 16:0;0_20:4;0	T	C	T	2592	-0.338977	0.0579057	5.40597e-09	4109	-0.354444	0.0464863	3.02011e-14	0.835002
rs75627029	11	61932547	PC 18:0;0_20:4;0	T	C	T	2592	-0.414917	0.0577145	8.49287e-13	4109	-0.424887	0.0463423	7.40966e-20	0.892851
rs75627029	11	61932547	PC 18:1;0_20:4;0	T	C	T	2592	-0.338258	0.0579073	5.82466e-09	4108	-0.295396	0.0465874	2.53459e-10	0.564133
rs146798644	11	61933412	CE 20:4;0	AAATGGATTCTCACCTG	A	A	2592	0.1586	0.0277655	1.24308e-08	4109	0.176814	0.0219542	1.0425e-15	0.606853
rs146798644	11	61933412	CE 20:5;0	AAATGGATTCTCACCTG	A	A	2592	0.152981	0.0277776	4.0017e-08	4109	0.0982075	0.0220738	8.85312e-06	0.122643
rs79972157	11	61934995	PC 16:0;0_20:4;0	G	C	G	2592	-0.338141	0.0579269	5.96438e-09	4109	-0.353947	0.0464849	3.27115e-14	0.831474
rs79972157	11	61934995	PC 18:0;0_20:4;0	G	C	G	2592	-0.414535	0.0577349	9.06972e-13	4109	-0.424382	0.0463411	8.16283e-20	0.894186
rs79972157	11	61934995	PC 18:1;0_20:4;0	G	C	G	2592	-0.337118	0.0579292	6.63017e-09	4108	-0.295108	0.0465855	2.63284e-10	0.571986
rs2727273	11	61935131	CE 20:4;0	T	C	C	2592	0.158634	0.0277881	1.26814e-08	4109	0.176946	0.0219779	1.06513e-15	0.60525
rs2727273	11	61935131	CE 20:5;0	T	C	C	2592	0.153236	0.0277998	3.89511e-08	4109	0.0985651	0.0220972	8.3948e-06	0.123683
rs2736603	11	61937877	CE 20:4;0	T	A	T	2592	0.157913	0.0278236	1.53667e-08	4109	0.175784	0.0220174	1.82578e-15	0.61449
rs2736603	11	61937877	CE 20:5;0	T	A	T	2592	0.153263	0.0278336	4.02245e-08	4109	0.0973757	0.0221355	1.11473e-05	0.116061
rs80243286	11	61938160	CE 20:4;0	A	G	A	2592	0.304888	0.051557	3.78726e-09	4109	0.253532	0.03995	2.4456e-10	0.431058
rs2736600	11	61938539	CE 20:4;0	C	T	C	2592	0.158179	0.0278231	1.45304e-08	4109	0.176712	0.022027	1.34e-15	0.601496
rs2736600	11	61938539	CE 20:5;0	C	T	C	2592	0.153489	0.0278332	3.84185e-08	4109	0.0989801	0.0221451	8.04748e-06	0.125394
rs2736598	11	61938663	CE 20:4;0	C	T	T	2592	0.157511	0.0278329	1.68847e-08	4109	0.175852	0.0220295	1.8441e-15	0.605362
rs2736598	11	61938663	CE 20:5;0	C	T	T	2592	0.153127	0.0278424	4.17471e-08	4109	0.0975061	0.0221475	1.09693e-05	0.117958
rs75993209	11	61940658	PC 16:0;0_20:4;0	G	C	G	2592	-0.336089	0.0581089	8.18096e-09	4109	-0.349737	0.0465073	6.68626e-14	0.854507
rs75993209	11	61940658	PC 18:0;0_20:4;0	G	C	G	2592	-0.414007	0.0579144	1.13525e-12	4109	-0.419053	0.0463676	2.41368e-19	0.945773
rs75993209	11	61940658	PC 18:1;0_20:4;0	G	C	G	2592	-0.332901	0.058116	1.13204e-08	4108	-0.291509	0.0466056	4.38699e-10	0.578462
rs146511188	11	61942374	PC 16:0;0_20:4;0	G	T	G	2592	-0.33184	0.0579807	1.16501e-08	4109	-0.34996	0.0464083	5.71166e-14	0.807241
rs146511188	11	61942374	PC 18:0;0_20:4;0	G	T	G	2592	-0.411412	0.0577834	1.393e-12	4109	-0.420241	0.0462661	1.60354e-19	0.905059
rs146511188	11	61942374	PC 18:1;0_20:4;0	G	T	G	2592	-0.328086	0.0579889	1.70227e-08	4108	-0.29327	0.0465045	3.16042e-10	0.639513
rs74556176	11	61943075	CE 20:4;0	A	G	A	2592	-0.311523	0.0561651	3.20844e-08	4109	-0.395043	0.0454322	4.92643e-18	0.247621
rs74556176	11	61943075	PC 16:0;0_20:4;0	A	G	A	2592	-0.336145	0.0561103	2.37802e-09	4109	-0.35882	0.0455053	3.99288e-15	0.75362
rs74556176	11	61943075	PC 17:0;0_20:4;0	A	G	A	2570	-0.315017	0.056391	2.56369e-08	4066	-0.34522	0.0458559	6.29216e-14	0.67774
rs74556176	11	61943075	PC 18:0;0_20:4;0	A	G	A	2592	-0.417444	0.0558991	1.10792e-13	4109	-0.418892	0.0453801	4.19937e-20	0.983955
rs74556176	11	61943075	PC 18:1;0_20:4;0	A	G	A	2592	-0.338114	0.0561057	1.91528e-09	4108	-0.294413	0.0456184	1.21737e-10	0.545613
rs76368648	11	61943400	PC 17:0;0_20:4;0	T	C	T	2570	-0.351047	0.0634673	3.50267e-08	4066	-0.344597	0.0520196	3.94373e-11	0.937351
rs76368648	11	61943400	PC 18:0;0_20:4;0	T	C	T	2592	-0.435481	0.0630304	6.11823e-12	4109	-0.408479	0.0514778	2.69224e-15	0.740041
rs76368648	11	61943400	PC 18:1;0_20:4;0	T	C	T	2592	-0.364607	0.0632039	8.93534e-09	4108	-0.291931	0.0516711	1.7152e-08	0.373342
rs2727261	11	61944659	CE 20:4;0	C	T	T	2592	-0.304975	0.0421448	6.04415e-13	4109	-0.299764	0.0328157	1.00571e-19	0.922283
rs2727261	11	61944659	CE 20:5;0	C	T	T	2592	-0.232401	0.0423231	4.38213e-08	4109	-0.155922	0.033058	2.47752e-06	0.154419
rs2727261	11	61944659	PC 16:0;0_20:4;0	C	T	T	2592	-0.299325	0.0421605	1.60844e-12	4109	-0.259458	0.0328992	3.95492e-15	0.455977
rs2727261	11	61944659	PC 16:0;0_22:5;0	C	T	T	2592	-0.240207	0.0423063	1.51629e-08	4107	-0.137723	0.033089	3.21671e-05	0.0563759
rs2727261	11	61944659	PC 17:0;0_20:4;0	C	T	T	2570	-0.280488	0.0423588	4.30834e-11	4066	-0.253032	0.0331811	3.00186e-14	0.609867
rs2727261	11	61944659	PC 18:0;0_20:4;0	C	T	T	2592	-0.350135	0.0420091	1.24376e-16	4109	-0.316604	0.0327771	7.65104e-22	0.529154
rs2727261	11	61944659	PC 18:0;0_20:5;0	C	T	T	2571	-0.248561	0.0426127	6.12603e-09	4083	-0.165895	0.033213	6.13397e-07	0.125997
rs2727261	11	61944659	PC 18:1;0_20:4;0	C	T	T	2592	-0.275177	0.0422239	8.58504e-11	4108	-0.213409	0.0329808	1.09014e-10	0.248966
rs2727260	11	61944770	CE 20:4;0	T	C	C	2592	-0.303645	0.0421572	7.70371e-13	4109	-0.298655	0.0327798	1.24777e-19	0.925552
rs2727260	11	61944770	PC 16:0;0_20:4;0	T	C	C	2592	-0.298888	0.0421703	1.75163e-12	4109	-0.258193	0.0328634	5.00471e-15	0.446553
rs2727260	11	61944770	PC 16:0;0_22:5;0	T	C	C	2592	-0.238906	0.0423177	1.82585e-08	4107	-0.137597	0.033051	3.20284e-05	0.0591942
rs2727260	11	61944770	PC 17:0;0_20:4;0	T	C	C	2570	-0.279894	0.0423687	4.77826e-11	4066	-0.252459	0.0331429	3.2032e-14	0.610036
rs2727260	11	61944770	PC 18:0;0_20:4;0	T	C	C	2592	-0.349298	0.0420204	1.49223e-16	4109	-0.316672	0.0327386	6.72835e-22	0.540219
rs2727260	11	61944770	PC 18:0;0_20:5;0	T	C	C	2571	-0.246543	0.0426254	8.18135e-09	4083	-0.164334	0.0331761	7.58867e-07	0.128015
rs2727260	11	61944770	PC 18:1;0_20:4;0	T	C	C	2592	-0.274197	0.042235	1.01054e-10	4108	-0.212955	0.0329434	1.13685e-10	0.252893
rs1534843	11	61946023	PC 18:0;0_20:4;0	C	G	C	2592	-0.396243	0.0665191	2.92052e-09	4109	-0.399251	0.05523	5.779e-13	0.972246
rs1534842	11	61946118	CE 20:4;0	G	A	G	2592	-0.296546	0.0419235	1.93595e-12	4109	-0.296873	0.0326352	1.41875e-19	0.995089
rs1534842	11	61946118	PC 16:0;0_20:4;0	G	A	G	2592	-0.292789	0.0419337	3.67915e-12	4109	-0.25195	0.0327271	1.71339e-14	0.442635
rs1534842	11	61946118	PC 16:0;0_22:5;0	G	A	G	2592	-0.233315	0.0420775	3.23895e-08	4107	-0.129655	0.0329113	8.2999e-05	0.0523213
rs1534842	11	61946118	PC 17:0;0_20:4;0	G	A	G	2570	-0.275944	0.042122	6.87698e-11	4066	-0.243729	0.0330068	1.85082e-13	0.547177
rs1534842	11	61946118	PC 18:0;0_20:4;0	G	A	G	2592	-0.343247	0.0417857	3.32509e-16	4109	-0.310418	0.0326045	2.8468e-21	0.53565
rs1534842	11	61946118	PC 18:0;0_20:5;0	G	A	G	2571	-0.240057	0.0423781	1.63718e-08	4083	-0.159618	0.0330313	1.39896e-06	0.134372
rs1534842	11	61946118	PC 18:1;0_20:4;0	G	A	G	2592	-0.267712	0.0419984	2.16807e-10	4108	-0.20543	0.0328073	4.19835e-10	0.242539
rs174481	11	61948923	CE 20:4;0	G	C	G	2592	0.235331	0.0359491	7.08881e-11	4109	0.282953	0.0274763	1.42665e-24	0.292574
rs174481	11	61948923	PC 18:0;0_20:4;0	G	C	G	2592	0.232445	0.0359563	1.20922e-10	4109	0.250726	0.0275524	1.37772e-19	0.686533
rs972354	11	61950135	CE 20:4;0	T	C	T	2592	-0.294492	0.0433843	1.40454e-11	4109	-0.295303	0.0342179	8.63595e-18	0.988289
rs972354	11	61950135	PC 16:0;0_20:4;0	T	C	T	2592	-0.273388	0.0434376	3.62582e-10	4109	-0.248562	0.0343082	5.14068e-13	0.653786
rs972354	11	61950135	PC 16:0;0_22:5;0	T	C	T	2592	-0.240083	0.0435136	3.78112e-08	4107	-0.116543	0.0344921	0.000734708	0.0260877
rs972354	11	61950135	PC 17:0;0_20:4;0	T	C	T	2570	-0.26431	0.0435731	1.5057e-09	4066	-0.229836	0.0345627	3.3243e-11	0.535355
rs972354	11	61950135	PC 18:0;0_20:4;0	T	C	T	2592	-0.324566	0.0433014	9.01387e-14	4109	-0.300781	0.0342063	2.10224e-18	0.666449
rs972354	11	61950135	PC 18:1;0_20:4;0	T	C	T	2592	-0.239679	0.0435144	3.98571e-08	4108	-0.205158	0.0343791	2.61214e-09	0.533621
rs76675711	11	61953065	PC 18:0;0_20:4;0	C	T	C	2592	-0.406326	0.0672821	1.77181e-09	4109	-0.412317	0.0557407	1.67918e-13	0.945333
rs2736594	11	61954740	LPC 20:4;0	T	G	T	2275	-0.320148	0.0577324	3.27339e-08	3548	-0.282741	0.047848	3.76349e-09	0.617869
rs2736594	11	61954740	PC 18:0;0_20:4;0	T	G	T	2592	-0.335769	0.0551143	1.27913e-09	4109	-0.352278	0.0444143	2.76605e-15	0.815579
rs1109748	11	61955173	LPC 20:4;0	A	C	A	2275	-0.315618	0.0576279	4.80755e-08	3548	-0.279734	0.0477271	5.01788e-09	0.631534
rs1109748	11	61955173	PC 18:0;0_20:4;0	A	C	A	2592	-0.329894	0.0550262	2.31525e-09	4109	-0.343185	0.0442073	1.03927e-14	0.850642
rs111509315	11	61961179	CE 20:4;0	A	G	A	2592	0.318523	0.0426141	1.05338e-13	4109	0.248007	0.0334297	1.42877e-13	0.192934
rs111509315	11	61961179	LPC 20:4;0	A	G	A	2275	0.26184	0.0455122	9.93859e-09	3548	0.199017	0.03605	3.62127e-08	0.279237
rs111509315	11	61961179	PC 16:0;0_20:4;0	A	G	A	2592	0.315326	0.0426233	1.85804e-13	4109	0.236208	0.0334505	1.92663e-12	0.144227
rs111509315	11	61961179	PC 17:0;0_20:4;0	A	G	A	2570	0.246041	0.0429121	1.09823e-08	4066	0.241468	0.0335374	7.14134e-13	0.933084
rs111509315	11	61961179	PC 18:0;0_20:4;0	A	G	A	2592	0.304788	0.0426529	1.15844e-12	4109	0.263239	0.0334013	4.12505e-15	0.443116
rs111509315	11	61961179	PC 18:1;0_20:4;0	A	G	A	2592	0.273204	0.0427354	1.92393e-10	4108	0.240294	0.0334544	8.0732e-13	0.54426
rs56215258	11	61963852	CE 20:4;0	CAA	C	CAA	2592	-0.247812	0.0342123	5.7449e-13	4109	-0.167338	0.0269893	6.19677e-10	0.0647858
rs56215258	11	61963852	LPC 20:4;0	CAA	C	CAA	2275	-0.205576	0.0364427	1.90014e-08	3548	-0.15742	0.0293158	8.38863e-08	0.303188
rs56215258	11	61963852	PC 16:0;0_20:4;0	CAA	C	CAA	2592	-0.240407	0.0342327	2.76919e-12	4109	-0.148631	0.027016	3.99278e-08	0.035333
rs56215258	11	61963852	PC 17:0;0_20:4;0	CAA	C	CAA	2570	-0.217022	0.0344984	3.70088e-10	4066	-0.147028	0.0271209	6.26414e-08	0.110706
rs56215258	11	61963852	PC 18:0;0_20:4;0	CAA	C	CAA	2592	-0.261308	0.0341735	2.89014e-14	4109	-0.171325	0.0269832	2.39756e-10	0.0387746
rs56215258	11	61963852	PC 18:1;0_20:4;0	CAA	C	CAA	2592	-0.231095	0.0342574	1.86995e-11	4108	-0.107869	0.0270663	6.85464e-05	0.00476611
rs1801621	11	61964255	CE 20:4;0	C	T	C	2592	0.326285	0.0467203	3.63777e-12	4109	0.252307	0.0362028	3.69562e-12	0.210704
rs1801621	11	61964255	PC 16:0;0_20:4;0	C	T	C	2592	0.325398	0.0467227	4.1639e-12	4109	0.250157	0.0362065	5.62629e-12	0.20305
rs1801621	11	61964255	PC 18:0;0_20:4;0	C	T	C	2592	0.312352	0.046757	2.90788e-11	4109	0.275103	0.0361624	3.4455e-14	0.528584
rs1801621	11	61964255	PC 18:0;0_20:5;0	C	T	C	2571	0.263266	0.0470105	2.36918e-08	4083	0.148426	0.036367	4.56303e-05	0.0533364
rs17156609	11	61964505	PC 18:0;0_20:4;0	A	G	A	2592	-0.391962	0.0595412	5.55946e-11	4109	-0.352841	0.0483292	3.41798e-13	0.609953
rs60517521	11	61965339	PC 18:0;0_20:4;0	AGTATGAC	A	AGTATGAC	2592	-0.391962	0.0595412	5.55946e-11	4109	-0.352841	0.0483292	3.41798e-13	0.609953
rs113017397	11	61970750	CE 20:4;0	G	A	G	2592	0.269545	0.0445444	1.64624e-09	4109	0.216784	0.0346055	4.12641e-10	0.349601
rs113017397	11	61970750	PC 16:0;0_20:4;0	G	A	G	2592	0.272848	0.0445366	1.03607e-09	4109	0.218906	0.0346022	2.77875e-10	0.33885
rs113017397	11	61970750	PC 18:0;0_20:4;0	G	A	G	2592	0.255541	0.0445763	1.10319e-08	4109	0.236397	0.0345742	9.25585e-12	0.734343
rs79645752	11	61972004	PC 18:0;0_20:4;0	T	C	T	2592	-0.398478	0.0599512	3.64133e-11	4109	-0.3469	0.0488471	1.44502e-12	0.50479
rs80172518	11	61975261	PC 18:0;0_20:4;0	T	C	T	2592	-0.398478	0.0599512	3.64133e-11	4109	-0.3469	0.0488471	1.44502e-12	0.50479
rs78772036	11	61975573	PC 18:0;0_20:4;0	T	C	T	2592	-0.398478	0.0599512	3.64133e-11	4109	-0.3469	0.0488471	1.44502e-12	0.50479
rs17156618	11	61977200	PC 18:0;0_20:4;0	G	A	G	2592	-0.398478	0.0599512	3.64133e-11	4109	-0.3469	0.0488471	1.44502e-12	0.50479
rs12807076	11	61981768	CE 20:4;0	T	C	T	2592	-0.182952	0.0327889	2.65938e-08	4109	-0.119942	0.0260158	4.14185e-06	0.132222
rs12807076	11	61981768	PC 18:0;0_20:4;0	T	C	T	2592	-0.186447	0.0327813	1.43281e-08	4109	-0.113723	0.0260226	1.27223e-05	0.0822905
rs34176135	11	61988373	CE 20:4;0	A	G	A	2592	-0.205275	0.0322299	2.24234e-10	4109	-0.136163	0.0255291	1.01447e-07	0.0927795
rs34176135	11	61988373	PC 16:0;0_20:4;0	A	G	A	2592	-0.194783	0.032255	1.77506e-09	4109	-0.111317	0.0255584	1.36072e-05	0.042544
rs34176135	11	61988373	PC 18:0;0_20:4;0	A	G	A	2592	-0.213913	0.0322082	3.76816e-11	4109	-0.132002	0.0255345	2.45817e-07	0.0462758
rs12785257	11	61991255	PC 18:0;0_20:4;0	T	C	T	2592	-0.184781	0.0327262	1.81813e-08	4109	-0.113164	0.026016	1.39573e-05	0.0867065
11:61991412	11	61991412	CE 20:4;0	AAAATTAAATT	AAAATT	AAAATTAAATT	2592	0.253425	0.0437672	7.87383e-09	4109	0.184625	0.0344672	8.9476e-08	0.216839
11:61991412	11	61991412	PC 16:0;0_20:4;0	AAAATTAAATT	AAAATT	AAAATTAAATT	2592	0.256183	0.043761	5.40025e-09	4109	0.184036	0.034468	9.83374e-08	0.195266
rs12803007	11	61993604	PC 18:0;0_20:4;0	A	G	A	2592	-0.184766	0.0327218	1.81494e-08	4109	-0.11308	0.0260126	1.41266e-05	0.0863615
rs11230856	11	61994723	PC 18:0;0_20:4;0	T	C	T	2592	-0.179257	0.0326042	4.21753e-08	4109	-0.108112	0.0258643	2.976e-05	0.087357
rs34360262	11	61995462	PC 18:0;0_20:4;0	A	G	A	2592	-0.184766	0.0327218	1.81494e-08	4109	-0.11308	0.0260126	1.41266e-05	0.0863615
rs73493300	11	62000842	PC 18:0;0_20:4;0	C	G	C	2592	-0.335042	0.0540467	6.58637e-10	4109	-0.24785	0.0463626	9.48559e-08	0.220773
rs111605165	11	62002342	CE 20:4;0	A	G	A	2592	0.317979	0.0469335	1.53321e-11	4109	0.250208	0.0365319	8.54024e-12	0.254504
rs111605165	11	62002342	PC 16:0;0_20:4;0	A	G	A	2592	0.321112	0.0469253	9.64134e-12	4109	0.249841	0.0365325	9.16027e-12	0.230742
rs111605165	11	62002342	PC 18:0;0_20:4;0	A	G	A	2592	0.306784	0.0469623	7.75589e-11	4109	0.272373	0.0364933	1.02161e-13	0.56287
rs111605165	11	62002342	PC 18:0;0_20:5;0	A	G	A	2571	0.259552	0.0472107	4.22601e-08	4083	0.143743	0.0366958	9.10704e-05	0.0527735
rs7935835	11	62013645	CE 20:4;0	A	G	A	2592	0.191347	0.0285754	2.61358e-11	4109	0.174891	0.0227846	2.04044e-14	0.652517
rs7935835	11	62013645	CE 20:5;0	A	G	A	2592	0.164863	0.0286391	9.59451e-09	4109	0.125137	0.0228642	4.6867e-08	0.278351
rs7935835	11	62013645	PC 18:0;0_20:4;0	A	G	A	2592	0.160988	0.0286476	2.11862e-08	4109	0.15582	0.0228182	9.82229e-12	0.887785
rs4963452	11	62048331	CE 20:4;0	C	T	C	2592	-0.208215	0.0367793	1.66858e-08	4109	-0.205944	0.0290937	1.70391e-12	0.961376
rs4963452	11	62048331	PC 18:0;0_20:4;0	C	T	C	2592	-0.223368	0.036745	1.38881e-09	4109	-0.199278	0.029105	8.66899e-12	0.60731
rs259884	11	62049659	CE 20:4;0	C	T	C	2592	-0.168925	0.0278239	1.4558e-09	4109	-0.121611	0.0225868	7.68521e-08	0.186757
rs259885	11	62049728	CE 20:4;0	G	A	G	2592	-0.168243	0.02782	1.68267e-09	4109	-0.121012	0.0225718	8.72135e-08	0.187377
rs259886	11	62049845	CE 20:4;0	G	A	G	2592	-0.168177	0.0278176	1.70196e-09	4109	-0.120943	0.0225696	8.8435e-08	0.187309
rs61896703	11	62050989	PC 18:0;0_20:4;0	A	G	A	2592	-0.26948	0.0464359	7.29573e-09	4109	-0.193227	0.0375218	2.73091e-07	0.201513
rs61896703	11	62050989	PC O-16:1;0/20:4;0	A	G	A	2266	-0.286481	0.0495178	8.23544e-09	3374	-0.0831338	0.0417005	0.0462771	0.00168312
rs61896704	11	62051181	PC 18:0;0_20:4;0	A	G	A	2592	-0.269456	0.0464282	7.27631e-09	4109	-0.193254	0.0375102	2.69772e-07	0.201714
rs61896704	11	62051181	PC O-16:1;0/20:4;0	A	G	A	2266	-0.286373	0.0495128	8.31229e-09	3374	-0.0830769	0.0416872	0.0463567	0.00168421
rs259888	11	62051978	CE 20:4;0	A	T	A	2592	-0.167144	0.027775	2.01814e-09	4109	-0.120414	0.0225394	9.66953e-08	0.191413
rs11533255	11	62053093	CE 20:4;0	C	T	C	2592	-0.250362	0.0440523	1.46896e-08	4109	-0.148244	0.0354027	2.88135e-05	0.0707755
rs11533255	11	62053093	PC 16:0;0_20:4;0	C	T	C	2592	-0.245389	0.0440631	2.82532e-08	4109	-0.136029	0.0354146	0.000124366	0.0530499
rs11533255	11	62053093	PC 18:0;0_20:4;0	C	T	C	2592	-0.272807	0.0440008	6.54871e-10	4109	-0.197006	0.0353447	2.65153e-08	0.179249
rs11533255	11	62053093	PC O-16:1;0/20:4;0	C	T	C	2266	-0.266974	0.0469399	1.45497e-08	3374	-0.0796313	0.0393251	0.0429516	0.00221805
rs4963453	11	62054476	CE 20:4;0	G	A	G	2592	-0.249283	0.0439854	1.61011e-08	4109	-0.148056	0.035344	2.86049e-05	0.0728176
rs4963453	11	62054476	PC 16:0;0_20:4;0	G	A	G	2592	-0.243978	0.0439969	3.23065e-08	4109	-0.135831	0.0353559	0.000123975	0.0553584
rs4963453	11	62054476	PC 18:0;0_20:4;0	G	A	G	2592	-0.271319	0.043935	7.63583e-10	4109	-0.196621	0.0352863	2.67694e-08	0.184975
rs4963453	11	62054476	PC O-16:1;0/20:4;0	G	A	G	2266	-0.266026	0.0468759	1.56346e-08	3374	-0.0792574	0.0392555	0.0435646	0.00225309
rs1849352	11	62054857	CE 20:4;0	C	G	C	2592	-0.249049	0.0439633	1.633e-08	4109	-0.148031	0.0353232	2.83882e-05	0.0732566
rs1849352	11	62054857	PC 16:0;0_20:4;0	C	G	C	2592	-0.243596	0.043975	3.34081e-08	4109	-0.135784	0.0353352	0.000123508	0.0559873
rs1849352	11	62054857	PC 18:0;0_20:4;0	C	G	C	2592	-0.270912	0.0439133	7.93732e-10	4109	-0.196498	0.0352656	2.6804e-08	0.186418
rs1849352	11	62054857	PC O-16:1;0/20:4;0	C	G	C	2266	-0.265731	0.0468535	1.59593e-08	3374	-0.0791459	0.03923	0.0437241	0.00226307
rs368117914	11	62055248	CE 20:4;0	A	AGGAGGT	A	2592	-0.258991	0.0462479	2.36847e-08	4109	-0.17191	0.0364162	2.42877e-06	0.139046
rs368117914	11	62055248	PC 18:0;0_20:4;0	A	AGGAGGT	A	2592	-0.292491	0.0461707	2.78965e-10	4109	-0.22247	0.0363495	1.02124e-09	0.23342
rs12226389	11	62056158	CE 20:4;0	C	T	C	2592	-0.217526	0.0367351	3.61278e-09	4109	-0.174605	0.0294429	3.27257e-09	0.361928
rs12226389	11	62056158	PC 18:0;0_20:4;0	C	T	C	2592	-0.236461	0.0366899	1.37515e-10	4109	-0.186548	0.0294251	2.54949e-10	0.288571
rs444803	11	62057349	CE 20:4;0	A	G	A	2592	-0.177237	0.0278165	2.20595e-10	4109	-0.143077	0.0224081	1.90373e-10	0.3389
rs444803	11	62057349	PC 18:0;0_20:4;0	A	G	A	2592	-0.156344	0.0278649	2.22756e-08	4109	-0.125042	0.0224344	2.65384e-08	0.381573
rs444803	11	62057349	PC O-16:1;0/20:4;0	A	G	A	2266	-0.164045	0.0297819	4.03572e-08	3374	-0.052946	0.0247891	0.0327628	0.00414163
rs2015950	11	62058058	PC 18:0;0_20:4;0	A	G	A	2592	-0.220003	0.0402264	4.95526e-08	4109	-0.166021	0.0322848	2.83912e-07	0.295296
rs450402	11	62058096	CE 20:4;0	G	T	G	2592	-0.181338	0.0277631	7.80406e-11	4109	-0.144522	0.0224047	1.2436e-10	0.30209
rs450402	11	62058096	PC 18:0;0_20:4;0	G	T	G	2592	-0.159892	0.027814	1.00525e-08	4109	-0.125604	0.0224324	2.2939e-08	0.337273
rs450402	11	62058096	PC O-16:1;0/20:4;0	G	T	G	2266	-0.168037	0.0297216	1.76839e-08	3374	-0.0534406	0.0247826	0.0311246	0.00306358
rs442243	11	62058224	CE 20:4;0	G	A	G	2592	-0.180567	0.0277764	9.55531e-11	4109	-0.144455	0.0224002	1.25779e-10	0.311531
rs442243	11	62058224	PC 18:0;0_20:4;0	G	A	G	2592	-0.159169	0.0278269	1.1878e-08	4109	-0.125353	0.0224282	2.43093e-08	0.344066
rs442243	11	62058224	PC O-16:1;0/20:4;0	G	A	G	2266	-0.167999	0.0297363	1.81005e-08	3374	-0.0541438	0.0247756	0.0289307	0.00326507
rs1877451	11	62058949	CE 20:4;0	A	G	A	2592	-0.180431	0.0277557	9.55988e-11	4109	-0.144267	0.0223874	1.29686e-10	0.310507
rs1877451	11	62058949	PC 18:0;0_20:4;0	A	G	A	2592	-0.158826	0.0278067	1.24548e-08	4109	-0.125139	0.0224154	2.52033e-08	0.345589
rs1877451	11	62058949	PC O-16:1;0/20:4;0	A	G	A	2266	-0.167929	0.0297155	1.79335e-08	3374	-0.054585	0.0247623	0.0275667	0.00338678
rs2446738	11	62059350	CE 20:4;0	T	C	T	2592	-0.18031	0.0277424	9.63637e-11	4109	-0.144201	0.0223789	1.30127e-10	0.311031
rs2446738	11	62059350	PC 18:0;0_20:4;0	T	C	T	2592	-0.158655	0.0277934	1.27065e-08	4109	-0.125103	0.0224068	2.5133e-08	0.347313
rs2446738	11	62059350	PC O-16:1;0/20:4;0	T	C	T	2266	-0.167936	0.0297028	1.76636e-08	3374	-0.0549322	0.0247534	0.0265407	0.00347085
rs58451960	11	62059600	PC 18:0;0_20:4;0	T	C	T	2592	-0.220235	0.0402087	4.7343e-08	4109	-0.166239	0.0322872	2.74485e-07	0.295056
rs10897212	11	62060040	CE 20:4;0	G	T	G	2592	-0.180119	0.0277305	9.89842e-11	4109	-0.144077	0.022371	1.3292e-10	0.311736
rs10897212	11	62060040	PC 18:0;0_20:4;0	G	T	G	2592	-0.158455	0.0277815	1.30609e-08	4109	-0.124994	0.022399	2.55518e-08	0.348431
rs10897212	11	62060040	PC O-16:1;0/20:4;0	G	T	G	2266	-0.167797	0.0296913	1.792e-08	3374	-0.0551826	0.0247447	0.0258082	0.00357233
rs10897213	11	62060276	CE 20:4;0	T	C	T	2592	-0.17996	0.0277249	1.01888e-10	4109	-0.143209	0.0223576	1.66878e-10	0.30214
rs10897213	11	62060276	PC 18:0;0_20:4;0	T	C	T	2592	-0.158292	0.0277759	1.34198e-08	4109	-0.124008	0.0223855	3.22064e-08	0.33653
rs10897213	11	62060276	PC O-16:1;0/20:4;0	T	C	T	2266	-0.167846	0.0296874	1.76764e-08	3374	-0.0551475	0.0247259	0.0257893	0.00353464
rs7112985	11	62060443	CE 20:4;0	G	C	G	2592	-0.180125	0.0277288	9.85934e-11	4109	-0.144095	0.0223707	1.32156e-10	0.311877
rs7112985	11	62060443	PC 18:0;0_20:4;0	G	C	G	2592	-0.158457	0.0277798	1.30271e-08	4109	-0.125016	0.0223986	2.53942e-08	0.348698
rs7112985	11	62060443	PC O-16:1;0/20:4;0	G	C	G	2266	-0.167815	0.0296906	1.78438e-08	3374	-0.0553019	0.024744	0.0254853	0.00360158
rs4102510	11	62060849	CE 20:4;0	G	C	G	2592	-0.180146	0.0277326	9.86788e-11	4109	-0.144176	0.0223737	1.2978e-10	0.312749
rs4102510	11	62060849	PC 18:0;0_20:4;0	G	C	G	2592	-0.15847	0.0277836	1.30511e-08	4109	-0.125102	0.0224016	2.49533e-08	0.349816
rs4102510	11	62060849	PC O-16:1;0/20:4;0	G	C	G	2266	-0.167867	0.0296945	1.77393e-08	3374	-0.0554276	0.0247474	0.025173	0.00362813
rs4102511	11	62060878	CE 20:4;0	G	T	G	2592	-0.180148	0.027733	9.8688e-11	4109	-0.144173	0.022374	1.29993e-10	0.312689
rs4102511	11	62060878	PC 18:0;0_20:4;0	G	T	G	2592	-0.158471	0.027784	1.30572e-08	4109	-0.1251	0.022402	2.49734e-08	0.349781
rs4102511	11	62060878	PC O-16:1;0/20:4;0	G	T	G	2266	-0.167863	0.0296948	1.77581e-08	3374	-0.0554154	0.0247477	0.0252071	0.00362604
rs7946441	11	62061503	CE 20:4;0	G	C	G	2592	-0.180254	0.0277348	9.65119e-11	4109	-0.144198	0.0223766	1.29691e-10	0.311642
rs7946441	11	62061503	PC 18:0;0_20:4;0	G	C	G	2592	-0.158576	0.0277859	1.28001e-08	4109	-0.125123	0.0224046	2.49206e-08	0.34864
rs7946441	11	62061503	PC O-16:1;0/20:4;0	G	C	G	2266	-0.167858	0.0296971	1.78229e-08	3374	-0.0555051	0.0247498	0.024984	0.00365729
rs449397	11	62062323	CE 20:4;0	G	A	G	2592	-0.180418	0.0277551	9.57935e-11	4109	-0.147672	0.0223849	4.73141e-11	0.358431
rs449397	11	62062323	PC 18:0;0_20:4;0	G	A	G	2592	-0.159307	0.027805	1.12409e-08	4109	-0.128384	0.0224138	1.08951e-08	0.386573
rs449397	11	62062323	PC O-16:1;0/20:4;0	G	A	G	2266	-0.168234	0.0297208	1.70058e-08	3374	-0.0609875	0.0247462	0.0137692	0.00555302
rs429416	11	62062457	CE 20:4;0	C	T	C	2592	-0.181084	0.0277642	8.30062e-11	4109	-0.145087	0.0223904	1.02644e-10	0.312862
rs429416	11	62062457	PC 18:0;0_20:4;0	C	T	C	2592	-0.159486	0.0278153	1.09607e-08	4109	-0.126438	0.022418	1.8146e-08	0.354928
rs429416	11	62062457	PC O-16:1;0/20:4;0	C	T	C	2266	-0.16839	0.0297327	1.67176e-08	3374	-0.0565745	0.024764	0.0224014	0.00385639
rs387137	11	62062697	CE 20:4;0	C	G	C	2592	-0.229172	0.0298262	2.17898e-14	4109	-0.17672	0.0235992	8.48631e-14	0.167861
rs387137	11	62062697	LPC 20:4;0	C	G	C	2275	-0.181686	0.0319784	1.50598e-08	3548	-0.14472	0.0254203	1.34917e-08	0.36552
rs387137	11	62062697	PC 16:0;0_20:4;0	C	G	C	2592	-0.177923	0.0299609	3.26106e-09	4109	-0.140694	0.0236581	2.95869e-09	0.329457
rs387137	11	62062697	PC 17:0;0_20:4;0	C	G	C	2570	-0.171498	0.0301191	1.38212e-08	4066	-0.132054	0.0238046	3.08323e-08	0.304211
rs387137	11	62062697	PC 18:0;0_20:4;0	C	G	C	2592	-0.223798	0.0298419	8.75249e-14	4109	-0.16455	0.0236206	3.77107e-12	0.11953
rs387137	11	62062697	PC O-16:1;0/20:4;0	C	G	C	2266	-0.190602	0.03225	3.93593e-09	3374	-0.109483	0.0262079	3.02222e-05	0.0509344
rs77326229	11	62071830	CE 20:4;0	A	C	A	2592	-0.356256	0.0622939	1.1948e-08	4109	-0.291829	0.0477387	1.06849e-09	0.411698
rs7938476	11	62074740	CE 20:4;0	C	T	T	2592	-0.356397	0.0623016	1.18403e-08	4109	-0.291694	0.0477401	1.08854e-09	0.40974
rs10750966	11	62077689	CE 20:4;0	C	T	T	2592	-0.3556	0.0622756	1.25779e-08	4109	-0.296279	0.0474884	4.84977e-10	0.448776
rs112374025	11	62078817	CE 20:4;0	T	C	T	2592	0.282251	0.0515176	4.69669e-08	4109	0.231832	0.0420896	3.85e-08	0.448515
rs112374025	11	62078817	PC 16:0;0_20:4;0	T	C	T	2592	0.291215	0.0514984	1.73074e-08	4109	0.243492	0.0420736	7.68678e-09	0.472981
rs61895463	11	62085864	CE 20:4;0	G	T	G	2592	-0.357056	0.0613299	6.53662e-09	4109	-0.296406	0.0467754	2.59854e-10	0.431681
rs61895463	11	62085864	CE 20:5;0	G	T	G	2592	-0.343471	0.0613598	2.4011e-08	4109	-0.1338	0.0469571	0.00440172	0.00665495
rs61895466	11	62095847	CE 20:4;0	T	C	T	2592	-0.198191	0.0341051	6.96274e-09	4109	-0.187064	0.0275336	1.24708e-11	0.799608
rs61895498	11	62103186	CE 20:4;0	C	A	C	2592	-0.308773	0.0564187	4.85253e-08	4109	-0.312514	0.0426031	2.64813e-13	0.957799
rs61895502	11	62107369	CE 20:4;0	G	C	G	2592	-0.31182	0.0554834	2.11302e-08	4109	-0.303573	0.0413599	2.56526e-13	0.90514
rs61895503	11	62107590	CE 20:4;0	G	A	G	2592	-0.310699	0.0554444	2.31841e-08	4109	-0.303398	0.041324	2.52519e-13	0.915914
rs61895504	11	62109089	CE 20:4;0	C	T	C	2592	-0.325576	0.0583143	2.60825e-08	4109	-0.282899	0.0429332	4.97894e-11	0.555629
rs61895505	11	62109145	CE 20:4;0	A	T	A	2592	-0.325576	0.0583143	2.60825e-08	4109	-0.282899	0.0429332	4.97894e-11	0.555629
rs61895506	11	62109940	CE 20:4;0	A	G	A	2592	-0.326544	0.0582984	2.35233e-08	4109	-0.28165	0.0428652	5.63805e-11	0.534984
rs3899187	11	62116405	CE 20:4;0	T	A	T	2592	-0.325254	0.0583007	2.67127e-08	4109	-0.282893	0.0429211	4.92186e-11	0.558461
rs61895509	11	62116597	CE 20:4;0	A	G	A	2592	-0.325254	0.0583007	2.67127e-08	4109	-0.282893	0.0429211	4.92186e-11	0.558461
rs61895510	11	62116830	CE 20:4;0	A	G	A	2592	-0.325254	0.0583007	2.67127e-08	4109	-0.282893	0.0429211	4.92186e-11	0.558461
rs58276370	11	62117806	CE 20:4;0	A	G	A	2592	-0.325335	0.0582952	2.64232e-08	4109	-0.282843	0.0429206	4.9579e-11	0.55722
rs12420117	11	62119681	CE 20:4;0	T	C	T	2592	-0.325335	0.0582952	2.64232e-08	4109	-0.282843	0.0429206	4.9579e-11	0.55722
rs73497280	11	62121793	CE 20:4;0	T	C	T	2592	-0.325335	0.0582952	2.64232e-08	4109	-0.282843	0.0429206	4.9579e-11	0.55722
rs17707648	11	62123340	CE 20:4;0	A	G	A	2592	-0.346684	0.0586372	3.81587e-09	4109	-0.278469	0.0431303	1.19642e-10	0.34869
rs17707648	11	62123340	PC 18:0;0_20:4;0	A	G	A	2592	-0.329913	0.0586746	2.0805e-08	4109	-0.208182	0.0432267	1.5171e-06	0.0948539
rs4144907	11	62123878	CE 20:4;0	C	G	C	2592	-0.346684	0.0586372	3.81587e-09	4109	-0.278469	0.0431303	1.19642e-10	0.34869
rs4144907	11	62123878	PC 18:0;0_20:4;0	C	G	C	2592	-0.329913	0.0586746	2.0805e-08	4109	-0.208182	0.0432267	1.5171e-06	0.0948539
rs76013634	11	62123900	CE 20:4;0	G	A	G	2592	-0.345492	0.0586016	4.21829e-09	4109	-0.278359	0.043123	1.20806e-10	0.35617
rs76013634	11	62123900	PC 18:0;0_20:4;0	G	A	G	2592	-0.328844	0.0586386	2.26386e-08	4109	-0.209441	0.0432178	1.30505e-06	0.10118
rs61895534	11	62124174	CE 20:4;0	A	G	A	2592	-0.346684	0.0586372	3.81587e-09	4109	-0.278469	0.0431303	1.19642e-10	0.34869
rs61895534	11	62124174	PC 18:0;0_20:4;0	A	G	A	2592	-0.329913	0.0586746	2.0805e-08	4109	-0.208182	0.0432267	1.5171e-06	0.0948539
rs61895535	11	62125744	CE 20:4;0	G	T	G	2592	-0.346684	0.0586372	3.81587e-09	4109	-0.280228	0.0432155	9.96213e-11	0.361592
rs61895535	11	62125744	PC 18:0;0_20:4;0	G	T	G	2592	-0.329913	0.0586746	2.0805e-08	4109	-0.207233	0.0433157	1.77648e-06	0.092543
rs12417437	11	62127329	CE 20:4;0	T	C	T	2592	-0.347331	0.0585932	3.47737e-09	4109	-0.281072	0.0431947	8.58195e-11	0.362702
rs12417437	11	62127329	PC 18:0;0_20:4;0	T	C	T	2592	-0.329682	0.0586325	2.0794e-08	4109	-0.207768	0.0432956	1.65273e-06	0.0943901
rs12418839	11	62127419	CE 20:4;0	G	A	G	2592	-0.347353	0.0585874	3.45739e-09	4109	-0.281128	0.0431929	8.49425e-11	0.362911
rs12418839	11	62127419	PC 18:0;0_20:4;0	G	A	G	2592	-0.329597	0.058627	2.09025e-08	4109	-0.207803	0.0432938	1.64436e-06	0.09469
rs61893677	11	62131569	CE 20:4;0	A	G	A	2592	-0.342638	0.0585878	5.59095e-09	4109	-0.280988	0.043103	7.93526e-11	0.396663
rs61893677	11	62131569	PC 18:0;0_20:4;0	A	G	A	2592	-0.32151	0.058634	4.57754e-08	4109	-0.206752	0.0432052	1.76687e-06	0.11511
rs61893678	11	62131812	CE 20:4;0	T	C	T	2592	-0.342638	0.0585878	5.59095e-09	4109	-0.280988	0.043103	7.93526e-11	0.396663
rs61893678	11	62131812	PC 18:0;0_20:4;0	T	C	T	2592	-0.32151	0.058634	4.57754e-08	4109	-0.206752	0.0432052	1.76687e-06	0.11511
rs4963466	11	62134654	CE 20:4;0	G	C	G	2592	-0.191487	0.0335678	1.29946e-08	4109	-0.18316	0.026251	3.49363e-12	0.845074
rs4963466	11	62134654	PC 18:0;0_20:4;0	G	C	G	2592	-0.196098	0.0335575	5.74658e-09	4109	-0.170814	0.0262713	8.87929e-11	0.552999
rs12798596	11	62135934	CE 20:4;0	T	C	T	2592	-0.191487	0.0335678	1.29946e-08	4109	-0.18316	0.026251	3.49363e-12	0.845074
rs12798596	11	62135934	PC 18:0;0_20:4;0	T	C	T	2592	-0.196098	0.0335575	5.74658e-09	4109	-0.170814	0.0262713	8.87929e-11	0.552999
rs12798783	11	62135992	CE 20:4;0	G	C	G	2592	-0.191487	0.0335678	1.29946e-08	4109	-0.18316	0.026251	3.49363e-12	0.845074
rs12798783	11	62135992	PC 18:0;0_20:4;0	G	C	G	2592	-0.196098	0.0335575	5.74658e-09	4109	-0.170814	0.0262713	8.87929e-11	0.552999
rs148806363	11	62136433	CE 20:4;0	A	G	A	2592	-0.342638	0.0585878	5.59095e-09	4109	-0.280988	0.043103	7.93526e-11	0.396663
rs148806363	11	62136433	PC 18:0;0_20:4;0	A	G	A	2592	-0.32151	0.058634	4.57754e-08	4109	-0.206752	0.0432052	1.76687e-06	0.11511
rs61420140	11	62139370	CE 20:4;0	T	C	T	2592	-0.342638	0.0585878	5.59095e-09	4109	-0.280988	0.043103	7.93526e-11	0.396663
rs61420140	11	62139370	PC 18:0;0_20:4;0	T	C	T	2592	-0.32151	0.058634	4.57754e-08	4109	-0.206752	0.0432052	1.76687e-06	0.11511
rs3781974	11	62139392	CE 20:4;0	A	G	A	2592	-0.195729	0.0334256	5.3513e-09	4109	-0.184131	0.0262754	2.81881e-12	0.785017
rs3781974	11	62139392	PC 18:0;0_20:4;0	A	G	A	2592	-0.202057	0.033411	1.68221e-09	4109	-0.173251	0.0262934	4.98372e-11	0.498071
rs61893679	11	62140349	CE 20:4;0	A	C	A	2592	-0.342638	0.0585878	5.59095e-09	4109	-0.280988	0.043103	7.93526e-11	0.396663
rs61893679	11	62140349	PC 18:0;0_20:4;0	A	C	A	2592	-0.32151	0.058634	4.57754e-08	4109	-0.206752	0.0432052	1.76687e-06	0.11511
rs61893680	11	62140550	CE 20:4;0	A	G	A	2592	-0.34198	0.0586891	6.34308e-09	4109	-0.280988	0.043103	7.93526e-11	0.40225
rs111980715	11	62287953	CE 20:4;0	T	C	T	2592	0.279046	0.0509008	4.60737e-08	4109	0.230437	0.0420878	4.63236e-08	0.461749
rs55837299	11	62289316	PC 18:0;0_20:4;0	A	C	A	2592	-0.360469	0.0607343	3.3274e-09	4109	-0.200229	0.0464221	1.64672e-05	0.0360664
rs201767507	11	62289853	PC 18:0;0_20:4;0	CA	C	CA	2592	-0.360557	0.0607247	3.2798e-09	4109	-0.200067	0.0464188	1.67048e-05	0.0357541
rs60502135	11	62294328	PC 18:0;0_20:4;0	G	A	G	2592	-0.361736	0.0606441	2.78153e-09	4109	-0.198571	0.0464234	1.93403e-05	0.032645
rs56196602	11	62296397	PC 18:0;0_20:4;0	T	C	T	2592	-0.361982	0.0606275	2.68768e-09	4109	-0.203102	0.0466997	1.40016e-05	0.0378848
rs72921450	11	62321083	PC 18:0;0_20:4;0	T	C	T	2592	-0.341948	0.0589087	7.2339e-09	4109	-0.18574	0.0455691	4.66806e-05	0.0359575
rs112686551	11	62323952	CE 20:4;0	C	G	C	2592	0.279867	0.0509247	4.27118e-08	4109	0.234485	0.0419353	2.39621e-08	0.491497
rs144771444	11	62337337	CE 20:4;0	C	A	C	2592	0.279919	0.0509332	4.26883e-08	4109	0.232454	0.0420175	3.35702e-08	0.472224
rs142164945	11	62364420	PC 18:0;0_20:4;0	G	GATAAA	G	2592	-0.332494	0.0592248	2.18609e-08	4109	-0.175639	0.0454005	0.000111139	0.0355594
rs72923236	11	62375833	PC 18:0;0_20:4;0	T	C	T	2592	-0.332494	0.0592248	2.18609e-08	4109	-0.175639	0.0454005	0.000111139	0.0355594
rs61893640	11	62404068	PC 18:0;0_20:4;0	A	G	A	2592	-0.38675	0.0635747	1.3507e-09	4109	-0.231288	0.0489346	2.36116e-06	0.0526499
rs3017103	11	62406721	CE 20:4;0	G	A	A	2592	-0.204742	0.0350191	5.64807e-09	4109	-0.13697	0.0279787	1.01815e-06	0.13054
rs3110504	11	62406922	CE 20:4;0	C	T	T	2592	-0.204037	0.0350246	6.39707e-09	4109	-0.136859	0.0279804	1.04032e-06	0.133992
rs10897270	11	62415535	CE 20:4;0	T	C	C	2592	-0.179518	0.0289114	6.18191e-10	4109	-0.111669	0.0231658	1.48421e-06	0.0670406
rs10897270	11	62415535	PC 16:0;0_20:4;0	T	C	C	2592	-0.161717	0.0289519	2.56977e-08	4109	-0.0820765	0.0231959	0.000407007	0.0318124
rs10897270	11	62415535	PC 18:0;0_20:4;0	T	C	C	2592	-0.169768	0.0289341	4.99065e-09	4109	-0.0971956	0.0231817	2.81363e-05	0.0502963
rs79370409	11	62450877	PC 16:0;0_20:5;0	T	C	T	2591	0.265031	0.047766	3.17309e-08	4109	0.089462	0.0392431	0.0226772	0.00451078
rs79370409	11	62450877	PC 18:0;0_20:5;0	T	C	T	2571	0.283728	0.0481213	4.21005e-09	4083	0.0981022	0.0392825	0.0125516	0.00280601
rs11216107	11	116708947	TAG 51:2;0	C	T	C	2585	0.160175	0.0288438	3.0914e-08	4092	0.0645475	0.02276	0.00459053	0.00925015
rs11216107	11	116708947	TAG 53:2;0	C	T	C	2543	0.163594	0.0290401	1.96147e-08	3993	0.0657209	0.0230187	0.00432449	0.00826173
rs11216107	11	116708947	TAG 53:3;0	C	T	C	2577	0.161454	0.0288158	2.3309e-08	4071	0.101804	0.0227935	8.17168e-06	0.104476
rs7350481	11	116715567	DAG 16:0;0_18:2;0	C	T	T	2240	0.329596	0.0563249	5.58107e-09	3431	0.158156	0.0440603	0.000335895	0.016512
rs1974718	11	116736050	DAG 16:0;0_18:2;0	A	G	G	2240	0.340948	0.0551124	7.29613e-10	3431	0.150533	0.0432636	0.000508748	0.00657399
rs1974718	11	116736050	DAG 18:1;0_18:2;0	A	G	G	2401	0.310262	0.0526462	4.31699e-09	3770	0.269527	0.0414117	8.591e-11	0.543087
rs1558860	11	116736652	DAG 16:0;0_18:2;0	C	A	A	2240	0.340948	0.0551124	7.29613e-10	3431	0.150533	0.0432636	0.000508748	0.00657399
rs1558860	11	116736652	DAG 18:1;0_18:2;0	C	A	A	2401	0.310262	0.0526462	4.31699e-09	3770	0.269527	0.0414117	8.591e-11	0.543087
rs1558861	11	116736721	DAG 16:0;0_18:2;0	T	C	C	2240	0.340948	0.0551124	7.29613e-10	3431	0.150533	0.0432636	0.000508748	0.00657399
rs1558861	11	116736721	DAG 18:1;0_18:2;0	T	C	C	2401	0.310262	0.0526462	4.31699e-09	3770	0.269527	0.0414117	8.591e-11	0.543087
rs9326246	11	116741017	DAG 16:0;0_18:2;0	G	C	C	2240	0.339956	0.0551162	8.18339e-10	3431	0.15013	0.0432423	0.000523307	0.00673494
rs9326246	11	116741017	DAG 18:1;0_18:2;0	G	C	C	2401	0.309945	0.0526478	4.47956e-09	3770	0.270227	0.041391	7.52118e-11	0.553134
rs66505542	11	116752497	DAG 16:0;0_18:2;0	T	TA	TA	2240	0.244987	0.0378096	1.12809e-10	3431	0.169994	0.0310582	4.73155e-08	0.125363
rs66505542	11	116752497	DAG 18:1;0_18:1;0	T	TA	TA	2494	0.247947	0.0360875	8.04082e-12	3935	0.234908	0.0289991	7.23296e-16	0.778213
rs66505542	11	116752497	DAG 18:1;0_18:2;0	T	TA	TA	2401	0.261774	0.0366232	1.16554e-12	3770	0.268524	0.0295134	1.45076e-19	0.885888
rs66505542	11	116752497	PI 18:0;0_18:1;0	T	TA	TA	2588	0.204569	0.0355896	1.00898e-08	4103	0.172883	0.0286113	1.65272e-09	0.487751
rs66505542	11	116752497	PI 18:0;0_18:2;0	T	TA	TA	2590	0.207655	0.0355703	5.94734e-09	4107	0.222698	0.0285213	7.31551e-15	0.741444
rs66505542	11	116752497	PI 18:0;0_20:4;0	T	TA	TA	2592	0.245312	0.0354652	5.79191e-12	4109	0.248953	0.0284586	3.11926e-18	0.93618
rs66505542	11	116752497	TAG 51:2;0	T	TA	TA	2585	0.202371	0.0356698	1.55528e-08	4092	0.20083	0.0285899	2.50484e-12	0.973108
rs66505542	11	116752497	TAG 51:3;0	T	TA	TA	2572	0.22231	0.0356808	5.41528e-10	4079	0.24008	0.0285416	5.52593e-17	0.697343
rs66505542	11	116752497	TAG 51:4;0	T	TA	TA	1959	0.243151	0.0401658	1.69255e-09	2941	0.205209	0.0326841	3.92114e-10	0.46374
rs66505542	11	116752497	TAG 52:2;0	T	TA	TA	2590	0.224892	0.0355298	2.8862e-10	4105	0.229544	0.0285042	1.04935e-15	0.918655
rs66505542	11	116752497	TAG 52:3;0	T	TA	TA	2592	0.255746	0.0354368	6.95134e-13	4108	0.289364	0.0283668	3.80783e-24	0.458928
rs66505542	11	116752497	TAG 52:4;0	T	TA	TA	2592	0.237786	0.035485	2.53032e-11	4109	0.281298	0.0283851	6.79027e-23	0.338292
rs66505542	11	116752497	TAG 52:5;0	T	TA	TA	2591	0.203871	0.0356291	1.17359e-08	4108	0.252417	0.0284526	1.0575e-18	0.287011
rs66505542	11	116752497	TAG 53:2;0	T	TA	TA	2543	0.20666	0.0358148	8.8764e-09	3993	0.210938	0.0288528	3.19115e-13	0.925889
rs66505542	11	116752497	TAG 53:3;0	T	TA	TA	2577	0.237641	0.0355748	2.91668e-11	4071	0.272542	0.0284924	1.87507e-21	0.443833
rs66505542	11	116752497	TAG 53:4;0	T	TA	TA	2369	0.240341	0.0371146	1.14413e-10	3686	0.25839	0.0297736	5.92274e-18	0.704442
rs66505542	11	116752497	TAG 54:3;0	T	TA	TA	2589	0.248419	0.0354788	3.20602e-12	4101	0.28053	0.0284089	9.59213e-23	0.479881
rs66505542	11	116752497	TAG 54:4;0	T	TA	TA	2588	0.249706	0.0354712	2.45895e-12	4105	0.290148	0.0283692	2.91108e-24	0.373256
rs66505542	11	116752497	TAG 54:5;0	T	TA	TA	2581	0.218116	0.0355848	1.01691e-09	4093	0.255487	0.0284714	4.29034e-19	0.412202
rs66505542	11	116752497	TAG 56:3;0	T	TA	TA	2335	0.210608	0.0368902	1.28058e-08	3455	0.200853	0.0306027	6.05208e-11	0.838728
rs66505542	11	116752497	TAG 56:6;0	T	TA	TA	2585	0.201305	0.035612	1.75252e-08	4094	0.238582	0.0285104	7.93091e-17	0.413846
rs6589564	11	116753437	DAG 16:0;0_18:2;0	G	C	C	2240	0.340969	0.0551126	7.27993e-10	3431	0.150533	0.0432636	0.000508748	0.00656816
rs6589564	11	116753437	DAG 18:1;0_18:2;0	G	C	C	2401	0.310293	0.0526464	4.30238e-09	3770	0.269527	0.0414117	8.591e-11	0.542781
rs7930786	11	116754011	DAG 16:0;0_18:2;0	G	C	C	2240	0.34099	0.0551127	7.26386e-10	3431	0.150533	0.0432636	0.000508748	0.00656227
rs7930786	11	116754011	DAG 18:1;0_18:2;0	G	C	C	2401	0.310323	0.0526465	4.28786e-09	3770	0.269527	0.0414117	8.591e-11	0.542485
rs3825041	11	116760991	DAG 16:0;0_18:2;0	C	T	T	2240	0.340893	0.0550956	7.2565e-10	3431	0.154925	0.04321	0.000341244	0.00790799
rs3825041	11	116760991	DAG 18:1;0_18:2;0	C	T	T	2401	0.313184	0.052676	3.15877e-09	3770	0.271907	0.041364	5.58835e-11	0.537698
rs3825041	11	116760991	TAG 52:3;0	C	T	T	2592	0.284502	0.0514385	3.50462e-08	4108	0.262866	0.0398231	4.60976e-11	0.739441
rs10790162	11	116768388	DAG 16:0;0_18:2;0	G	A	A	2240	0.33731	0.0547736	8.69391e-10	3431	0.156409	0.0430242	0.000281667	0.00939713
rs10790162	11	116768388	DAG 18:1;0_18:2;0	G	A	A	2401	0.31019	0.0523956	3.67728e-09	3770	0.270337	0.0411776	5.90751e-11	0.549817
rs10790162	11	116768388	TAG 52:3;0	G	A	A	2592	0.284197	0.0511716	3.07958e-08	4108	0.261479	0.0396563	4.83683e-11	0.725651
rs10790162	11	116768388	TAG 54:4;0	G	A	A	2588	0.280415	0.0512333	4.84193e-08	4105	0.257658	0.0396651	9.24345e-11	0.72542
rs6589565	11	116769521	DAG 16:0;0_18:2;0	G	A	A	2240	0.339433	0.0547625	6.77616e-10	3431	0.155254	0.0430037	0.000310284	0.00816587
rs6589565	11	116769521	DAG 18:1;0_18:2;0	G	A	A	2401	0.312109	0.0523863	2.93203e-09	3770	0.269152	0.0411606	7.02118e-11	0.519067
rs6589565	11	116769521	TAG 52:3;0	G	A	A	2592	0.286518	0.0511619	2.36617e-08	4108	0.259736	0.039642	6.37808e-11	0.679023
rs6589565	11	116769521	TAG 54:4;0	G	A	A	2588	0.282086	0.051225	4.01404e-08	4105	0.257112	0.0396489	9.94381e-11	0.699838
rs7118999	11	116774559	DAG 16:0;0_18:2;0	T	C	C	2240	0.185896	0.0313423	3.47605e-09	3431	0.0803065	0.0253762	0.00156634	0.00883657
rs7118999	11	116774559	DAG 18:1;0_18:1;0	T	C	C	2494	0.178251	0.0296932	2.21818e-09	3935	0.0941845	0.023784	7.62798e-05	0.0271258
rs7118999	11	116774559	DAG 18:1;0_18:2;0	T	C	C	2401	0.189399	0.0302407	4.45942e-10	3770	0.134366	0.0243076	3.46372e-08	0.15607
rs7118999	11	116774559	PI 18:0;0_20:4;0	T	C	C	2592	0.159118	0.0291002	4.9882e-08	4109	0.141669	0.0232495	1.2068e-09	0.639453
rs7118999	11	116774559	TAG 51:2;0	T	C	C	2585	0.168403	0.0291854	8.86684e-09	4092	0.0872335	0.0233597	0.000190751	0.0299074
rs7118999	11	116774559	TAG 51:3;0	T	C	C	2572	0.16527	0.0292105	1.70184e-08	4079	0.114341	0.0233556	1.01765e-06	0.173277
rs7118999	11	116774559	TAG 52:2;0	T	C	C	2590	0.185612	0.0290626	2.00379e-10	4105	0.112871	0.0232976	1.31444e-06	0.0508334
rs7118999	11	116774559	TAG 52:3;0	T	C	C	2592	0.182923	0.0290461	3.53804e-10	4108	0.154542	0.0232326	3.27315e-11	0.445438
rs7118999	11	116774559	TAG 52:4;0	T	C	C	2592	0.163356	0.0290911	2.17071e-08	4109	0.157909	0.023224	1.20209e-11	0.883661
rs7118999	11	116774559	TAG 53:2;0	T	C	C	2543	0.176798	0.0293486	1.9474e-09	3993	0.0869093	0.0236085	0.000235146	0.0170101
rs7118999	11	116774559	TAG 53:3;0	T	C	C	2577	0.178203	0.0291354	1.10301e-09	4071	0.135142	0.0233625	7.81615e-09	0.248891
rs7118999	11	116774559	TAG 54:3;0	T	C	C	2589	0.181545	0.0290783	4.99147e-10	4101	0.135598	0.0232783	6.14698e-09	0.217376
rs7118999	11	116774559	TAG 54:4;0	T	C	C	2588	0.166453	0.029119	1.21358e-08	4105	0.152984	0.0232521	5.3187e-11	0.717762
rs7118999	11	116774559	TAG 56:3;0	T	C	C	2335	0.178557	0.0304944	5.43021e-09	3455	0.0881804	0.02535	0.000510417	0.0226633
rs7118999	11	116774559	TAG 56:4;0	T	C	C	2127	0.180861	0.0321666	2.1282e-08	3330	0.0900778	0.0257281	0.000469356	0.027524
rs2160669	11	116776891	DAG 16:0;0_18:2;0	T	C	C	2240	0.349779	0.0538803	1.04154e-10	3431	0.164555	0.0426136	0.000114745	0.00701095
rs2160669	11	116776891	DAG 18:1;0_18:1;0	T	C	C	2494	0.291635	0.051442	1.60004e-08	3935	0.211529	0.0400855	1.38446e-07	0.219328
rs2160669	11	116776891	DAG 18:1;0_18:2;0	T	C	C	2401	0.3273	0.0515127	2.50568e-10	3770	0.275155	0.0407629	1.70362e-11	0.427309
rs2160669	11	116776891	TAG 52:3;0	T	C	C	2592	0.301451	0.0503451	2.42345e-09	4108	0.265993	0.0392844	1.46059e-11	0.578717
rs2160669	11	116776891	TAG 52:4;0	T	C	C	2592	0.288671	0.0503741	1.11689e-08	4109	0.268038	0.0392801	1.01668e-11	0.746693
rs2160669	11	116776891	TAG 53:4;0	T	C	C	2369	0.29543	0.0529879	2.75002e-08	3686	0.203409	0.0409225	6.9791e-07	0.169298
rs2160669	11	116776891	TAG 54:3;0	T	C	C	2589	0.283919	0.0503892	1.94516e-08	4101	0.233196	0.0393817	3.45311e-09	0.427703
rs2160669	11	116776891	TAG 54:4;0	T	C	C	2588	0.302731	0.050393	2.15038e-09	4105	0.264375	0.0392898	1.94645e-11	0.548336
rs964184	11	116778201	DAG 16:0;0_18:1;0	C	G	G	2309	0.230074	0.040392	1.38239e-08	3569	0.157262	0.0326714	1.54518e-06	0.161051
rs964184	11	116778201	DAG 16:0;0_18:2;0	C	G	G	2240	0.288037	0.0407655	2.12539e-12	3431	0.193276	0.0329621	4.95932e-09	0.0706732
rs964184	11	116778201	DAG 18:1;0_18:1;0	C	G	G	2494	0.298703	0.0390296	2.78196e-14	3935	0.258039	0.0309739	1.09579e-16	0.414437
rs964184	11	116778201	DAG 18:1;0_18:2;0	C	G	G	2401	0.317461	0.0394161	1.24822e-15	3770	0.295497	0.0314271	8.971e-21	0.663057
rs964184	11	116778201	PI 16:0;0_18:1;0	C	G	G	2583	0.214612	0.0385709	2.90632e-08	4103	0.0809308	0.030685	0.00838423	0.00668263
rs964184	11	116778201	PI 18:0;0_18:1;0	C	G	G	2588	0.228527	0.038552	3.47973e-09	4103	0.176648	0.0305812	8.19893e-09	0.291759
rs964184	11	116778201	PI 18:0;0_18:2;0	C	G	G	2590	0.243793	0.0384866	2.79873e-10	4107	0.23386	0.0304823	2.10145e-14	0.839667
rs964184	11	116778201	PI 18:0;0_20:4;0	C	G	G	2592	0.275548	0.038399	9.33653e-13	4109	0.27414	0.0303864	2.78182e-19	0.977061
rs964184	11	116778201	TAG 50:3;0	C	G	G	2586	0.218493	0.0385672	1.6305e-08	4104	0.229071	0.030495	7.11815e-14	0.829654
rs964184	11	116778201	TAG 51:2;0	C	G	G	2585	0.233728	0.0386308	1.65544e-09	4092	0.213495	0.0305438	3.20019e-12	0.681184
rs964184	11	116778201	TAG 51:3;0	C	G	G	2572	0.26708	0.0386154	5.82406e-12	4079	0.25983	0.0304899	2.18081e-17	0.882853
rs964184	11	116778201	TAG 51:4;0	C	G	G	1959	0.278901	0.0430746	1.19679e-10	2941	0.215188	0.0348658	7.67493e-10	0.250267
rs964184	11	116778201	TAG 52:2;0	C	G	G	2590	0.269334	0.0384208	3.02645e-12	4105	0.248968	0.0304442	3.81427e-16	0.677806
rs964184	11	116778201	TAG 52:3;0	C	G	G	2592	0.313394	0.0382868	4.20662e-16	4108	0.311273	0.0303004	1.84127e-24	0.965351
rs964184	11	116778201	TAG 52:4;0	C	G	G	2592	0.29166	0.038353	3.97051e-14	4109	0.303011	0.0303195	2.9811e-23	0.816402
rs964184	11	116778201	TAG 52:5;0	C	G	G	2591	0.252813	0.0385451	6.52297e-11	4108	0.275542	0.0303845	1.82967e-19	0.643299
rs964184	11	116778201	TAG 53:2;0	C	G	G	2543	0.244766	0.0387586	3.17532e-10	3993	0.229504	0.0307975	1.12057e-13	0.757859
rs964184	11	116778201	TAG 53:3;0	C	G	G	2577	0.287732	0.038486	1.04207e-13	4071	0.292132	0.0304341	1.36664e-21	0.928544
rs964184	11	116778201	TAG 53:4;0	C	G	G	2369	0.286228	0.0400005	1.10615e-12	3686	0.273296	0.0316699	9.01885e-18	0.799905
rs964184	11	116778201	TAG 54:3;0	C	G	G	2589	0.306079	0.0383167	2.04214e-15	4101	0.293261	0.0303702	7.88927e-22	0.793194
rs964184	11	116778201	TAG 54:4;0	C	G	G	2588	0.318588	0.0382918	1.40483e-16	4105	0.308641	0.0303107	4.57323e-24	0.838604
rs964184	11	116778201	TAG 54:5;0	C	G	G	2581	0.279599	0.0384384	4.60903e-13	4093	0.280115	0.0303992	4.87657e-20	0.991599
rs964184	11	116778201	TAG 54:6;0	C	G	G	2556	0.22547	0.0387108	6.44826e-09	4039	0.227761	0.0306984	1.42751e-13	0.963014
rs964184	11	116778201	TAG 56:3;0	C	G	G	2335	0.267256	0.0398061	2.37081e-11	3455	0.219195	0.0327452	2.52469e-11	0.351115
rs964184	11	116778201	TAG 56:4;0	C	G	G	2127	0.274667	0.0421122	8.62818e-11	3330	0.232156	0.0335345	5.28748e-12	0.429714
rs964184	11	116778201	TAG 56:5;0	C	G	G	2042	0.246924	0.0419378	4.56339e-09	3091	0.20284	0.0345868	4.97628e-09	0.417388
rs964184	11	116778201	TAG 56:6;0	C	G	G	2585	0.252346	0.0385139	6.82524e-11	4094	0.254575	0.0304585	8.6317e-17	0.963792
rs964184	11	116778201	TAG 56:7;0	C	G	G	2584	0.220138	0.0385806	1.28906e-08	4093	0.226407	0.0305141	1.41896e-13	0.898587
rs11604424	11	116780399	DAG 18:1;0_18:1;0	T	C	C	2494	0.182449	0.0320297	1.36871e-08	3935	0.195564	0.0261244	8.7228e-14	0.751013
rs11604424	11	116780399	DAG 18:1;0_18:2;0	T	C	C	2401	0.201254	0.0325847	7.68208e-10	3770	0.215806	0.0266334	7.18557e-16	0.729507
rs11604424	11	116780399	PI 18:0;0_18:2;0	T	C	C	2590	0.180207	0.0315172	1.20334e-08	4107	0.172005	0.0256496	2.27313e-11	0.840039
rs11604424	11	116780399	PI 18:0;0_20:4;0	T	C	C	2592	0.193537	0.0314465	8.70183e-10	4109	0.217001	0.025562	2.86808e-17	0.562591
rs11604424	11	116780399	TAG 52:3;0	T	C	C	2592	0.185731	0.0314646	4.03978e-09	4108	0.234777	0.0255258	5.6809e-20	0.22608
rs11604424	11	116780399	TAG 52:4;0	T	C	C	2592	0.176506	0.0314851	2.28923e-08	4109	0.226122	0.0255427	1.24773e-18	0.221033
rs11604424	11	116780399	TAG 54:3;0	T	C	C	2589	0.175158	0.0315	2.96446e-08	4101	0.217572	0.0255952	2.60806e-17	0.296025
rs11604424	11	116780399	TAG 54:4;0	T	C	C	2588	0.182675	0.031487	7.36847e-09	4105	0.226571	0.0255501	1.09326e-18	0.279014
rs6589566	11	116781707	DAG 16:0;0_18:2;0	A	G	G	2240	0.349779	0.0538803	1.04154e-10	3431	0.164555	0.0426136	0.000114745	0.00701095
rs6589566	11	116781707	DAG 18:1;0_18:1;0	A	G	G	2494	0.291635	0.051442	1.60004e-08	3935	0.211529	0.0400855	1.38446e-07	0.219328
rs6589566	11	116781707	DAG 18:1;0_18:2;0	A	G	G	2401	0.3273	0.0515127	2.50568e-10	3770	0.275155	0.0407629	1.70362e-11	0.427309
rs6589566	11	116781707	TAG 52:3;0	A	G	G	2592	0.301451	0.0503451	2.42345e-09	4108	0.265993	0.0392844	1.46059e-11	0.578717
rs6589566	11	116781707	TAG 52:4;0	A	G	G	2592	0.288671	0.0503741	1.11689e-08	4109	0.268038	0.0392801	1.01668e-11	0.746693
rs6589566	11	116781707	TAG 53:4;0	A	G	G	2369	0.29543	0.0529879	2.75002e-08	3686	0.203409	0.0409225	6.9791e-07	0.169298
rs6589566	11	116781707	TAG 54:3;0	A	G	G	2589	0.283919	0.0503892	1.94516e-08	4101	0.233196	0.0393817	3.45311e-09	0.427703
rs6589566	11	116781707	TAG 54:4;0	A	G	G	2588	0.302731	0.050393	2.15038e-09	4105	0.264375	0.0392898	1.94645e-11	0.548336
rs7483863	11	116781775	DAG 16:0;0_18:2;0	G	A	A	2240	0.349779	0.0538803	1.04154e-10	3431	0.164555	0.0426136	0.000114745	0.00701095
rs7483863	11	116781775	DAG 18:1;0_18:1;0	G	A	A	2494	0.291635	0.051442	1.60004e-08	3935	0.211529	0.0400855	1.38446e-07	0.219328
rs7483863	11	116781775	DAG 18:1;0_18:2;0	G	A	A	2401	0.3273	0.0515127	2.50568e-10	3770	0.275155	0.0407629	1.70362e-11	0.427309
rs7483863	11	116781775	TAG 52:3;0	G	A	A	2592	0.301451	0.0503451	2.42345e-09	4108	0.265993	0.0392844	1.46059e-11	0.578717
rs7483863	11	116781775	TAG 52:4;0	G	A	A	2592	0.288671	0.0503741	1.11689e-08	4109	0.268038	0.0392801	1.01668e-11	0.746693
rs7483863	11	116781775	TAG 53:4;0	G	A	A	2369	0.29543	0.0529879	2.75002e-08	3686	0.203409	0.0409225	6.9791e-07	0.169298
rs7483863	11	116781775	TAG 54:3;0	G	A	A	2589	0.283919	0.0503892	1.94516e-08	4101	0.233196	0.0393817	3.45311e-09	0.427703
rs7483863	11	116781775	TAG 54:4;0	G	A	A	2588	0.302731	0.050393	2.15038e-09	4105	0.264375	0.0392898	1.94645e-11	0.548336
rs2075290	11	116782580	DAG 16:0;0_18:2;0	T	C	C	2240	0.349927	0.0538295	9.8293e-11	3431	0.163487	0.0425861	0.000125771	0.00660211
rs2075290	11	116782580	DAG 18:1;0_18:1;0	T	C	C	2494	0.292543	0.0513964	1.40353e-08	3935	0.212337	0.0400595	1.21808e-07	0.218386
rs2075290	11	116782580	DAG 18:1;0_18:2;0	T	C	C	2401	0.328487	0.0514656	2.08246e-10	3770	0.274302	0.0407381	1.91001e-11	0.409078
rs2075290	11	116782580	TAG 52:3;0	T	C	C	2592	0.302853	0.050301	1.98145e-09	4108	0.265793	0.039261	1.47118e-11	0.561379
rs2075290	11	116782580	TAG 52:4;0	T	C	C	2592	0.289932	0.0503304	9.37305e-09	4109	0.26668	0.0392586	1.25686e-11	0.715653
rs2075290	11	116782580	TAG 53:4;0	T	C	C	2369	0.296007	0.052939	2.51039e-08	3686	0.20206	0.0408982	8.13678e-07	0.160213
rs2075290	11	116782580	TAG 54:3;0	T	C	C	2589	0.284486	0.0503471	1.77478e-08	4101	0.233715	0.0393572	3.11843e-09	0.426917
rs2075290	11	116782580	TAG 54:4;0	T	C	C	2588	0.303492	0.0503503	1.90141e-09	4105	0.263593	0.0392674	2.1708e-11	0.532059
rs10750096	11	116786072	DAG 16:0;0_18:2;0	A	C	C	2240	0.351407	0.0538616	8.4238e-11	3431	0.161872	0.0426378	0.000149329	0.0057967
rs10750096	11	116786072	DAG 18:1;0_18:1;0	A	C	C	2494	0.294851	0.0514225	1.10005e-08	3935	0.210415	0.0401049	1.63084e-07	0.195396
rs10750096	11	116786072	DAG 18:1;0_18:2;0	A	C	C	2401	0.326149	0.0515024	2.86691e-10	3770	0.273114	0.0407855	2.45362e-11	0.419505
rs10750096	11	116786072	TAG 52:3;0	A	C	C	2592	0.302173	0.0503321	2.20035e-09	4108	0.264386	0.0393242	2.02178e-11	0.554119
rs10750096	11	116786072	TAG 52:4;0	A	C	C	2592	0.2872	0.0503659	1.31622e-08	4109	0.266141	0.0393204	1.48501e-11	0.741719
rs10750096	11	116786072	TAG 53:4;0	A	C	C	2369	0.29298	0.0529804	3.55495e-08	3686	0.200683	0.0409669	1.00637e-06	0.168157
rs10750096	11	116786072	TAG 54:3;0	A	C	C	2589	0.284792	0.0503759	1.74598e-08	4101	0.231315	0.0394216	4.76759e-09	0.403151
rs10750096	11	116786072	TAG 54:4;0	A	C	C	2588	0.301106	0.0503854	2.60074e-09	4105	0.262317	0.0393303	2.90652e-11	0.543949
rs3741298	11	116786845	DAG 16:0;0_18:2;0	T	C	C	2240	0.198526	0.0344333	9.26692e-09	3431	0.141476	0.0283863	6.5388e-07	0.201102
rs3741298	11	116786845	DAG 18:1;0_18:1;0	T	C	C	2494	0.204625	0.032684	4.4988e-10	3935	0.196917	0.0265177	1.36622e-13	0.854689
rs3741298	11	116786845	DAG 18:1;0_18:2;0	T	C	C	2401	0.208153	0.0332258	4.41042e-10	3770	0.213424	0.0269933	3.44801e-15	0.902005
rs3741298	11	116786845	PI 18:0;0_18:2;0	T	C	C	2590	0.188941	0.0321775	4.86157e-09	4107	0.170106	0.0260503	7.38339e-11	0.649149
rs3741298	11	116786845	PI 18:0;0_20:4;0	T	C	C	2592	0.217304	0.0320645	1.51258e-11	4109	0.216924	0.0259604	8.77767e-17	0.992651
rs3741298	11	116786845	TAG 52:2;0	T	C	C	2590	0.176806	0.0321688	4.25975e-08	4105	0.190589	0.0260185	2.85784e-13	0.739034
rs3741298	11	116786845	TAG 52:3;0	T	C	C	2592	0.199624	0.0321088	5.88422e-10	4108	0.233005	0.0259284	3.8148e-19	0.418611
rs3741298	11	116786845	TAG 52:4;0	T	C	C	2592	0.185149	0.0321423	9.3884e-09	4109	0.223458	0.0259469	1.00733e-17	0.353722
rs3741298	11	116786845	TAG 53:3;0	T	C	C	2577	0.182488	0.0322487	1.69318e-08	4071	0.218455	0.0260386	6.64204e-17	0.385532
rs3741298	11	116786845	TAG 54:3;0	T	C	C	2589	0.189618	0.0321454	4.13976e-09	4101	0.225	0.0259802	6.65507e-18	0.391968
rs3741298	11	116786845	TAG 54:4;0	T	C	C	2588	0.191683	0.0321431	2.80733e-09	4105	0.231206	0.0259387	7.2931e-19	0.338624
11:116789970	11	116789970	DAG 16:0;0_18:2;0	A	G	G	2240	0.351424	0.0538251	8.16653e-11	3431	0.161864	0.0426375	0.000149427	0.00576977
11:116789970	11	116789970	DAG 18:1;0_18:1;0	A	G	G	2494	0.29482	0.0513912	1.08164e-08	3935	0.210396	0.0401043	1.6344e-07	0.195287
11:116789970	11	116789970	DAG 18:1;0_18:2;0	A	G	G	2401	0.326384	0.0514712	2.71718e-10	3770	0.273111	0.0407848	2.45304e-11	0.417245
11:116789970	11	116789970	TAG 52:3;0	A	G	G	2592	0.302466	0.0503019	2.07796e-09	4108	0.264341	0.0393236	2.03626e-11	0.550429
11:116789970	11	116789970	TAG 52:4;0	A	G	G	2592	0.287534	0.0503357	1.24171e-08	4109	0.266096	0.0393198	1.49561e-11	0.737145
11:116789970	11	116789970	TAG 53:4;0	A	G	G	2369	0.29267	0.0529468	3.60224e-08	3686	0.200648	0.0409662	1.01039e-06	0.169256
11:116789970	11	116789970	TAG 54:3;0	A	G	G	2589	0.284724	0.0503466	1.72669e-08	4101	0.231334	0.039421	4.75115e-09	0.403744
11:116789970	11	116789970	TAG 54:4;0	A	G	G	2588	0.301191	0.0503556	2.5198e-09	4105	0.262324	0.0393296	2.90132e-11	0.542989
rs2072560	11	116791110	DAG 16:0;0_18:2;0	C	T	T	2240	0.352853	0.0540422	8.15533e-11	3431	0.162506	0.0430176	0.000160999	0.00585598
rs2072560	11	116791110	DAG 18:1;0_18:1;0	C	T	T	2494	0.300756	0.0516172	6.38348e-09	3935	0.217121	0.0404615	8.50897e-08	0.202237
rs2072560	11	116791110	DAG 18:1;0_18:2;0	C	T	T	2401	0.333764	0.0516906	1.28869e-10	3770	0.285962	0.0411729	4.42597e-12	0.469465
rs2072560	11	116791110	TAG 52:3;0	C	T	T	2592	0.308896	0.0505571	1.14743e-09	4108	0.271455	0.0396819	9.04035e-12	0.560193
rs2072560	11	116791110	TAG 52:4;0	C	T	T	2592	0.29502	0.0505891	6.16806e-09	4109	0.272224	0.0396797	7.88759e-12	0.722921
rs2072560	11	116791110	TAG 53:4;0	C	T	T	2369	0.3057	0.0531793	1.01644e-08	3686	0.205126	0.0412522	6.91126e-07	0.135089
rs2072560	11	116791110	TAG 54:3;0	C	T	T	2589	0.293415	0.0505972	7.48048e-09	4101	0.242955	0.0397751	1.10115e-09	0.43302
rs2072560	11	116791110	TAG 54:4;0	C	T	T	2588	0.311718	0.050602	8.4003e-10	4105	0.26871	0.0396891	1.46646e-11	0.503649
rs2072560	11	116791110	TAG 54:5;0	C	T	T	2581	0.280901	0.0506825	3.28696e-08	4093	0.247577	0.0397543	5.21117e-10	0.604916
rs651821	11	116791863	DAG 16:0;0_18:2;0	T	C	C	2240	0.358583	0.054194	4.58263e-11	3431	0.164626	0.0430412	0.000133181	0.00506948
rs651821	11	116791863	DAG 18:1;0_18:1;0	T	C	C	2494	0.307474	0.0517475	3.21274e-09	3935	0.217888	0.0405045	7.91079e-08	0.172801
rs651821	11	116791863	DAG 18:1;0_18:2;0	T	C	C	2401	0.337335	0.0518267	9.18683e-11	3770	0.283056	0.0412016	7.47847e-12	0.41232
rs651821	11	116791863	TAG 52:3;0	T	C	C	2592	0.318498	0.0506715	3.82098e-10	4108	0.269641	0.0397269	1.30552e-11	0.447979
rs651821	11	116791863	TAG 52:4;0	T	C	C	2592	0.30455	0.0507046	2.16375e-09	4109	0.270094	0.0397253	1.20506e-11	0.592704
rs651821	11	116791863	TAG 53:3;0	T	C	C	2577	0.280452	0.0509665	4.10963e-08	4071	0.231098	0.0399253	7.6473e-09	0.445875
rs651821	11	116791863	TAG 53:4;0	T	C	C	2369	0.308379	0.0532798	8.07038e-09	3686	0.199936	0.041282	1.33037e-06	0.107635
rs651821	11	116791863	TAG 54:3;0	T	C	C	2589	0.298414	0.0507232	4.54344e-09	4101	0.24196	0.0398188	1.33996e-09	0.381328
rs651821	11	116791863	TAG 54:4;0	T	C	C	2588	0.319096	0.0507222	3.69058e-10	4105	0.266428	0.0397349	2.28605e-11	0.413695
rs651821	11	116791863	TAG 54:5;0	T	C	C	2581	0.287833	0.0508051	1.62908e-08	4093	0.246266	0.0397984	6.69877e-10	0.519526
rs662799	11	116792991	DAG 16:0;0_18:2;0	A	G	G	2240	0.358823	0.0543025	4.85785e-11	3431	0.16529	0.0430857	0.000127145	0.00523973
rs662799	11	116792991	DAG 18:1;0_18:1;0	A	G	G	2494	0.30827	0.0518434	3.12975e-09	3935	0.218151	0.0405409	7.83862e-08	0.170897
rs662799	11	116792991	DAG 18:1;0_18:2;0	A	G	G	2401	0.337761	0.0519229	9.42137e-11	3770	0.283514	0.0412399	7.23729e-12	0.413295
rs662799	11	116792991	TAG 52:3;0	A	G	G	2592	0.318904	0.0507626	3.90121e-10	4108	0.269355	0.0397632	1.43061e-11	0.442241
rs662799	11	116792991	TAG 52:4;0	A	G	G	2592	0.304849	0.0507959	2.22902e-09	4109	0.269983	0.0397612	1.28118e-11	0.588854
rs662799	11	116792991	TAG 53:3;0	A	G	G	2577	0.280787	0.0510588	4.18846e-08	4071	0.230656	0.039962	8.42239e-09	0.43942
rs662799	11	116792991	TAG 53:4;0	A	G	G	2369	0.308368	0.0533713	8.56417e-09	3686	0.199888	0.0413154	1.36446e-06	0.107999
rs662799	11	116792991	TAG 54:3;0	A	G	G	2589	0.298654	0.0508147	4.70498e-09	4101	0.242131	0.0398544	1.34927e-09	0.381439
rs662799	11	116792991	TAG 54:4;0	A	G	G	2588	0.319113	0.0508145	3.9596e-10	4105	0.266569	0.0397704	2.32436e-11	0.41548
rs662799	11	116792991	TAG 54:5;0	A	G	G	2581	0.287524	0.050898	1.7905e-08	4093	0.246528	0.0398338	6.65285e-10	0.525888
rs10750097	11	116793324	DAG 16:0;0_18:2;0	A	G	G	2240	0.198947	0.0330184	1.96801e-09	3431	0.105724	0.0270256	9.3305e-05	0.0289019
rs10750097	11	116793324	DAG 18:1;0_18:1;0	A	G	G	2494	0.191796	0.0313319	1.07415e-09	3935	0.123817	0.0253387	1.06733e-06	0.091602
rs10750097	11	116793324	DAG 18:1;0_18:2;0	A	G	G	2401	0.199913	0.031867	4.17856e-10	3770	0.167015	0.0258101	1.09938e-10	0.422419
rs10750097	11	116793324	TAG 51:2;0	A	G	G	2585	0.171513	0.030906	3.15632e-08	4092	0.108133	0.0248727	1.41065e-05	0.110128
rs10750097	11	116793324	TAG 51:3;0	A	G	G	2572	0.174176	0.0309209	1.96389e-08	4079	0.132089	0.02487	1.14735e-07	0.288862
rs10750097	11	116793324	TAG 52:2;0	A	G	G	2590	0.182808	0.0307757	3.23265e-09	4105	0.136244	0.0247982	4.16457e-08	0.238741
rs10750097	11	116793324	TAG 52:3;0	A	G	G	2592	0.186525	0.0307612	1.52492e-09	4108	0.176835	0.0247294	1.0166e-12	0.806062
rs10750097	11	116793324	TAG 53:2;0	A	G	G	2543	0.176542	0.0310247	1.41285e-08	3993	0.114611	0.025112	5.17034e-06	0.120757
rs10750097	11	116793324	TAG 53:3;0	A	G	G	2577	0.184821	0.0308442	2.36142e-09	4071	0.157055	0.0248773	3.02646e-10	0.483493
rs10750097	11	116793324	TAG 54:3;0	A	G	G	2589	0.186067	0.0307741	1.69698e-09	4101	0.154146	0.0247931	5.5636e-10	0.41924
rs10750097	11	116793324	TAG 54:4;0	A	G	G	2588	0.176244	0.0307994	1.17195e-08	4105	0.170782	0.0247606	6.1112e-12	0.890071
rs10750097	11	116793324	TAG 56:3;0	A	G	G	2335	0.200009	0.0321455	5.80115e-10	3455	0.103699	0.026867	0.000115597	0.0215131
rs111905938	11	117120044	TAG 53:3;0	GAAAC	G	G	2577	0.17163	0.0309701	3.29781e-08	4071	0.131223	0.0244161	8.1117e-08	0.305556
rs12366015	11	117120135	TAG 53:3;0	G	A	A	2577	0.171627	0.03097	3.29928e-08	4071	0.131215	0.0244159	8.12588e-08	0.305494
rs57151560	12	13214979	CE 20:2;0	C	G	C	2051	0.621875	0.111626	2.86523e-08	3418	-0.0545035	0.0828624	0.510737	1.14263e-06
12:13270930	12	13270930	CE 20:2;0	T	C	T	2051	0.638262	0.109635	6.7459e-09	3418	-0.0461503	0.0832439	0.579343	6.63081e-07
rs191154126	12	28601538	PI 16:0;0_20:4;0	G	A	G	1957	0.642254	0.114221	2.14794e-08	3197	-0.0300884	0.0956472	0.753104	6.39192e-06
rs183694081	12	28729377	PI 16:0;0_20:4;0	A	G	A	1957	0.643027	0.114516	2.24463e-08	3197	-0.0438511	0.0962841	0.648828	4.41166e-06
12:28776242	12	28776242	PI 16:0;0_20:4;0	G	A	G	1957	0.642689	0.114521	2.28599e-08	3197	-0.0443092	0.0962961	0.645451	4.40219e-06
rs183912274	12	28803136	PI 16:0;0_20:4;0	C	G	C	1957	0.649943	0.115554	2.12761e-08	3197	-0.0436962	0.0964435	0.650525	4.05566e-06
rs188538417	12	28827834	PI 16:0;0_20:4;0	C	T	C	1957	0.645301	0.115744	2.81511e-08	3197	-0.0427225	0.0961943	0.656981	4.83995e-06
rs11170398	12	53078055	CE 18:0;0	G	A	G	2589	0.211075	0.0346157	1.2372e-09	4097	0.143891	0.0271151	1.17561e-07	0.126536
rs11170400	12	53078218	CE 18:0;0	T	G	T	2589	0.211117	0.0346158	1.2282e-09	4097	0.143869	0.0271159	1.18179e-07	0.12618
12:53080373	12	53080373	CE 18:0;0	ATT	AT	ATT	2589	0.220502	0.034913	3.15396e-10	4097	0.155794	0.0275618	1.68844e-08	0.145744
rs7974876	12	53085350	CE 18:0;0	C	T	C	2589	0.21443	0.0345504	6.29829e-10	4097	0.148689	0.0274232	6.23259e-08	0.136129
rs11170402	12	53088385	CE 18:0;0	A	G	A	2589	0.213003	0.0347313	9.95294e-10	4097	0.149609	0.0275424	5.89799e-08	0.152672
rs11170407	12	53093236	CE 18:0;0	A	G	A	2589	0.214838	0.0346211	6.33387e-10	4097	0.148763	0.0274623	6.40885e-08	0.134854
rs12821902	12	53094409	CE 18:0;0	T	C	T	2589	0.215024	0.0346323	6.20164e-10	4097	0.14878	0.0274681	6.42784e-08	0.133968
rs822688	12	53099603	CE 18:0;0	T	C	T	2589	0.227415	0.0360009	3.13056e-10	4097	0.176681	0.0287558	8.80448e-10	0.270852
rs9658614	12	53099945	CE 18:0;0	GC	G	GC	2589	0.232575	0.0371356	4.41193e-10	4097	0.199294	0.0298324	2.7021e-11	0.484754
rs2280699	12	53103914	CE 18:0;0	G	A	G	2589	0.180578	0.032769	3.92831e-08	4097	0.15469	0.0261799	3.72757e-09	0.537088
rs2272302	12	53105703	CE 18:0;0	G	C	G	2589	0.182011	0.0329557	3.66673e-08	4097	0.151832	0.02636	9.03266e-09	0.474532
rs2272303	12	53105721	CE 18:0;0	G	A	G	2589	0.182079	0.0329549	3.62214e-08	4097	0.151827	0.02636	9.04157e-09	0.473457
rs11170413	12	53105750	CE 18:0;0	G	A	G	2589	0.183772	0.0329491	2.69409e-08	4097	0.154048	0.0263556	5.46065e-09	0.481137
rs7308602	12	53106232	CE 18:0;0	A	G	A	2589	0.182831	0.0329472	3.16079e-08	4097	0.151807	0.0263584	9.06474e-09	0.462168
rs10876405	12	53106237	CE 18:0;0	T	C	T	2589	0.240868	0.0369451	8.44548e-11	4097	0.201078	0.0296436	1.34392e-11	0.400893
rs57839759	12	53106276	CE 18:0;0	A	ATGTG	A	2589	0.240791	0.0369607	8.71723e-11	4097	0.2007	0.0296675	1.52207e-11	0.39761
rs11170414	12	53106361	CE 18:0;0	T	C	T	2589	0.240997	0.0369501	8.30177e-11	4097	0.200661	0.0296588	1.51521e-11	0.394596
rs11170415	12	53106483	CE 18:0;0	G	C	G	2589	0.240997	0.0369501	8.30177e-11	4097	0.200661	0.0296588	1.51521e-11	0.394596
rs11170416	12	53106562	CE 18:0;0	C	A	C	2589	0.240997	0.0369501	8.30177e-11	4097	0.200661	0.0296588	1.51521e-11	0.394596
rs12305929	12	53106876	CE 18:0;0	G	A	G	2589	0.24101	0.0369502	8.2839e-11	4097	0.200666	0.0296591	1.51412e-11	0.394505
rs11170417	12	53107163	CE 18:0;0	T	C	T	2589	0.24101	0.0369502	8.2839e-11	4097	0.200666	0.0296591	1.51412e-11	0.394505
rs11170418	12	53107164	CE 18:0;0	G	A	G	2589	0.24101	0.0369502	8.2839e-11	4097	0.200666	0.0296591	1.51412e-11	0.394505
rs35431257	12	53107304	CE 18:0;0	A	ACT	A	2589	0.24101	0.0369502	8.2839e-11	4097	0.200666	0.0296591	1.51412e-11	0.394505
rs10876406	12	53107653	CE 18:0;0	C	T	C	2589	0.240303	0.0372804	1.36669e-10	4097	0.201431	0.0299026	1.85147e-11	0.416005
rs60243961	12	53108437	CE 18:0;0	CT	C	CT	2589	0.241054	0.0369508	8.22459e-11	4097	0.200667	0.0296592	1.51376e-11	0.394006
rs34562978	12	53108450	CE 18:0;0	T	TA	T	2589	0.241054	0.0369508	8.22459e-11	4097	0.200667	0.0296592	1.51376e-11	0.394006
rs10876407	12	53108654	CE 18:0;0	A	T	A	2589	0.182896	0.0329485	3.13014e-08	4097	0.151816	0.0263601	9.06523e-09	0.461383
rs11170419	12	53109005	CE 18:0;0	G	A	G	2589	0.241054	0.0369508	8.22459e-11	4097	0.200671	0.0296593	1.51305e-11	0.394054
rs10876408	12	53109027	CE 18:0;0	C	A	C	2589	0.241054	0.0369508	8.22459e-11	4097	0.200671	0.0296593	1.51305e-11	0.394054
rs12578427	12	53109065	CE 18:0;0	T	C	T	2589	0.242211	0.0372647	9.61847e-11	4097	0.199978	0.0298522	2.38465e-11	0.376421
rs10876409	12	53109105	CE 18:0;0	T	C	T	2589	0.241054	0.0369508	8.22459e-11	4097	0.200671	0.0296593	1.51305e-11	0.394054
rs12579710	12	53109215	CE 18:0;0	C	T	C	2589	0.241054	0.0369508	8.22459e-11	4097	0.200671	0.0296593	1.51305e-11	0.394054
rs12578495	12	53109424	CE 18:0;0	A	G	A	2589	0.241054	0.0369508	8.22459e-11	4097	0.200677	0.0296595	1.51111e-11	0.394125
rs12580912	12	53109440	CE 18:0;0	T	A	T	2589	0.241054	0.0369508	8.22459e-11	4097	0.200677	0.0296595	1.51111e-11	0.394125
rs34341642	12	53109822	CE 18:0;0	T	TG	T	2589	0.241067	0.0369509	8.20698e-11	4097	0.200682	0.0296597	1.51006e-11	0.394033
rs11170420	12	53110473	CE 18:0;0	T	C	T	2589	0.241078	0.0369512	8.19413e-11	4097	0.200665	0.02966	1.51661e-11	0.39371
rs7976187	12	53110589	CE 18:0;0	C	T	C	2589	0.241078	0.0369512	8.19413e-11	4097	0.200665	0.02966	1.51661e-11	0.39371
rs137994041	12	53111052	CE 18:0;0	AGTTT	A	AGTTT	2589	0.241111	0.0369515	8.14857e-11	4097	0.20067	0.0296603	1.51557e-11	0.393386
rs138529886	12	53111230	CE 18:0;0	C	T	C	2589	0.241651	0.0369711	7.57359e-11	4097	0.198382	0.0297006	2.72166e-11	0.36156
rs12227928	12	53111329	CE 18:0;0	A	G	A	2589	0.241284	0.0369534	7.91905e-11	4097	0.20071	0.0296602	1.5014e-11	0.391847
rs12230528	12	53111343	CE 18:0;0	G	A	G	2589	0.241111	0.0369515	8.14857e-11	4097	0.20067	0.0296603	1.51554e-11	0.393386
rs11532394	12	53111389	CE 18:0;0	A	G	A	2589	0.241111	0.0369515	8.14857e-11	4097	0.20067	0.0296603	1.51554e-11	0.393386
rs11542455	12	53111653	CE 18:0;0	G	A	G	2589	0.241165	0.0369535	8.08946e-11	4097	0.200654	0.0296613	1.52336e-11	0.39259
rs11542460	12	53111726	CE 18:0;0	C	A	C	2589	0.241233	0.0369548	8.00387e-11	4097	0.200664	0.0296618	1.52107e-11	0.391926
rs28883710	12	53112312	CE 18:0;0	C	T	C	2589	0.183454	0.0329568	2.86658e-08	4097	0.151832	0.026374	9.19515e-09	0.453768
rs28765985	12	53112336	CE 18:0;0	C	T	C	2589	0.241423	0.0369575	7.76295e-11	4097	0.200669	0.0296656	1.52838e-11	0.389815
rs28872924	12	53112454	CE 18:0;0	C	G	C	2589	0.241477	0.0369579	7.69318e-11	4097	0.200661	0.0296665	1.53364e-11	0.389103
rs11170421	12	53112581	CE 18:0;0	G	A	G	2589	0.247486	0.0373848	4.35249e-11	4097	0.201848	0.0300134	1.99475e-11	0.341126
rs12308646	12	53112937	CE 18:0;0	G	A	G	2589	0.241664	0.0369601	7.45982e-11	4097	0.200658	0.0296691	1.54066e-11	0.386933
rs12302456	12	53113024	CE 18:0;0	C	T	C	2589	0.241486	0.0369645	7.73943e-11	4097	0.200354	0.0296752	1.6681e-11	0.385548
rs11170422	12	53113209	CE 18:0;0	C	T	C	2589	0.241751	0.0369614	7.35637e-11	4097	0.200641	0.0296705	1.54992e-11	0.385749
rs11170423	12	53113429	CE 18:0;0	A	G	A	2589	0.241842	0.0369625	7.24745e-11	4097	0.200632	0.0296712	1.55499e-11	0.384607
rs12309006	12	53113581	CE 18:0;0	C	A	C	2589	0.241914	0.0369637	7.16535e-11	4097	0.20062	0.0296722	1.56201e-11	0.383655
rs2463115	12	53113679	CE 18:0;0	C	T	C	2589	0.241992	0.0369649	7.07601e-11	4097	0.200625	0.0296726	1.56104e-11	0.382826
rs12232005	12	53113797	CE 18:0;0	A	G	A	2589	0.24206	0.036965	6.99142e-11	4097	0.200618	0.0296729	1.56412e-11	0.381967
rs2472589	12	53114495	CE 18:0;0	A	C	A	2589	0.242403	0.0369667	6.59031e-11	4097	0.200528	0.0296764	1.60552e-11	0.377049
rs3219199	12	53115555	CE 18:0;0	T	G	T	2589	0.242855	0.0369656	6.07122e-11	4097	0.2004	0.0296774	1.65605e-11	0.370474
rs3219200	12	53115556	CE 18:0;0	T	C	T	2589	0.242855	0.0369656	6.07122e-11	4097	0.2004	0.0296773	1.65584e-11	0.370473
rs3817536	12	53115909	CE 18:0;0	C	T	C	2589	0.18595	0.0329572	1.8619e-08	4097	0.151415	0.0264023	1.04582e-08	0.413466
rs2272296	12	53116149	CE 18:0;0	T	C	T	2589	0.185835	0.0331221	2.23056e-08	4097	0.149364	0.0264674	1.78067e-08	0.389677
rs6580931	12	53116490	CE 18:0;0	G	A	G	2589	0.186139	0.0329614	1.80908e-08	4097	0.151462	0.0264207	1.05956e-08	0.411712
rs12228145	12	53117068	CE 18:0;0	T	C	T	2589	0.185261	0.033123	2.46431e-08	4097	0.14842	0.0264938	2.25724e-08	0.385078
rs3892410	12	53117483	CE 18:0;0	T	C	T	2589	0.186142	0.0329633	1.81134e-08	4097	0.151563	0.026454	1.08079e-08	0.413281
rs2280696	12	53118972	CE 18:0;0	T	A	T	2589	0.273846	0.0414128	4.57105e-11	4097	0.236927	0.0330517	8.95892e-13	0.485941
rs12825176	12	53119381	CE 18:0;0	C	T	C	2589	0.27372	0.0414073	4.63735e-11	4097	0.236906	0.0330504	8.98176e-13	0.48714
12:53122951	12	53122951	CE 18:0;0	TGGGCG	CGGGCG	TGGGCG	2589	0.239215	0.0419956	1.36355e-08	4097	0.23242	0.0336432	5.65995e-12	0.899512
rs34820593	12	53125715	CE 18:0;0	G	T	G	2589	0.241601	0.0429319	2.02459e-08	4097	0.235668	0.034235	6.71408e-12	0.913957
rs10876412	12	53128525	CE 18:0;0	A	C	A	2589	0.241601	0.0429319	2.02459e-08	4097	0.235668	0.034235	6.71408e-12	0.913957
rs12809590	12	53129428	CE 18:0;0	C	T	C	2589	0.242232	0.0419675	8.77308e-09	4097	0.234167	0.0335722	3.55062e-12	0.880714
rs77451327	12	53130475	CE 18:0;0	C	T	C	2589	0.242311	0.0419828	8.78462e-09	4097	0.234281	0.0335757	3.4845e-12	0.881258
rs11170430	12	53131035	CE 18:0;0	T	G	T	2589	0.242341	0.0419903	8.80099e-09	4097	0.234325	0.0335764	3.45607e-12	0.881478
rs71455229	12	53131844	CE 18:0;0	A	G	A	2589	0.241942	0.0429797	2.00529e-08	4097	0.235985	0.0342425	6.36134e-12	0.913677
rs71455230	12	53134094	CE 18:0;0	A	G	A	2589	0.235128	0.0426906	3.99349e-08	4097	0.226414	0.0339783	3.0298e-11	0.873111
rs34971724	12	53149986	CE 18:0;0	A	G	A	2589	0.237589	0.042863	3.2741e-08	4097	0.224108	0.0341281	5.78892e-11	0.805645
rs12231067	12	53153314	CE 18:0;0	G	A	G	2589	0.235583	0.0428156	4.11729e-08	4097	0.221784	0.0339626	7.36893e-11	0.800657
rs11170446	12	53154056	CE 18:0;0	C	A	C	2589	0.235545	0.0428164	4.14011e-08	4097	0.221759	0.0339586	7.36807e-11	0.800834
rs12161793	12	53158691	CE 18:0;0	G	A	G	2589	0.23736	0.0428003	3.22349e-08	4097	0.220767	0.0339418	8.74538e-11	0.76131
rs2272305	12	53159448	CE 18:0;0	C	T	C	2589	0.235592	0.0428156	4.11256e-08	4097	0.221707	0.0339557	7.4154e-11	0.799425
rs11170451	12	53161674	CE 18:0;0	T	A	T	2589	0.235592	0.0428156	4.11256e-08	4097	0.221707	0.0339557	7.4154e-11	0.799425
rs35987362	12	53161999	CE 18:0;0	A	C	A	2589	0.235592	0.0428156	4.11256e-08	4097	0.221707	0.0339557	7.4154e-11	0.799425
rs34888815	12	53162991	CE 18:0;0	A	G	A	2589	0.235592	0.0428156	4.11256e-08	4097	0.221707	0.0339557	7.4154e-11	0.799425
rs36084621	12	53166120	CE 18:0;0	AG	A	AG	2589	0.235592	0.0428156	4.11256e-08	4097	0.221707	0.0339557	7.4154e-11	0.799425
rs11170453	12	53170081	CE 18:0;0	A	G	A	2589	0.235592	0.0428156	4.11256e-08	4097	0.221707	0.0339557	7.4154e-11	0.799425
rs11170454	12	53176875	CE 18:0;0	C	G	C	2589	0.235592	0.0428156	4.11256e-08	4097	0.221707	0.0339557	7.4154e-11	0.799425
rs12580404	12	53178076	CE 18:0;0	C	A	C	2589	0.235592	0.0428156	4.11256e-08	4097	0.221707	0.0339557	7.4154e-11	0.799425
rs10876417	12	53178346	CE 18:0;0	G	T	G	2589	0.235592	0.0428156	4.11256e-08	4097	0.221707	0.0339557	7.4154e-11	0.799425
rs2293429	12	53180119	CE 18:0;0	C	A	C	2589	0.235592	0.0428156	4.11256e-08	4097	0.221707	0.0339557	7.4154e-11	0.799425
rs2293430	12	53180260	CE 18:0;0	C	G	C	2589	0.235834	0.0428298	4.02519e-08	4097	0.221388	0.03399	8.23931e-11	0.791626
rs2293431	12	53180261	CE 18:0;0	C	A	C	2589	0.235834	0.0428298	4.02519e-08	4097	0.221388	0.03399	8.23931e-11	0.791626
rs34628172	12	53180582	CE 18:0;0	T	C	T	2589	0.235592	0.0428156	4.11256e-08	4097	0.221707	0.0339557	7.4154e-11	0.799425
rs3814776	12	53181158	CE 18:0;0	T	C	T	2589	0.235592	0.0428156	4.11256e-08	4097	0.221707	0.0339557	7.4154e-11	0.799425
rs3814777	12	53181775	CE 18:0;0	G	A	G	2589	0.235592	0.0428156	4.11256e-08	4097	0.221707	0.0339557	7.4154e-11	0.799425
rs11170456	12	53182309	CE 18:0;0	G	T	G	2589	0.235592	0.0428156	4.11256e-08	4097	0.221707	0.0339557	7.4154e-11	0.799425
rs11170457	12	53183103	CE 18:0;0	G	A	G	2589	0.235592	0.0428156	4.11256e-08	4097	0.221707	0.0339557	7.4154e-11	0.799425
rs11170462	12	53184282	CE 18:0;0	A	G	A	2589	0.235592	0.0428156	4.11256e-08	4097	0.221707	0.0339557	7.4154e-11	0.799425
rs150193993	12	53184327	CE 18:0;0	T	C	T	2589	0.235592	0.0428156	4.11256e-08	4097	0.221707	0.0339557	7.4154e-11	0.799425
rs12819299	12	53185781	CE 18:0;0	G	A	G	2589	0.235592	0.0428156	4.11256e-08	4097	0.221707	0.0339557	7.4154e-11	0.799425
rs3814779	12	53186348	CE 18:0;0	A	G	A	2589	0.235592	0.0428156	4.11256e-08	4097	0.221707	0.0339557	7.4154e-11	0.799425
rs4606556	12	53187018	CE 18:0;0	T	G	T	2589	0.235592	0.0428156	4.11256e-08	4097	0.221707	0.0339557	7.4154e-11	0.799425
rs11170464	12	53189025	CE 18:0;0	T	C	T	2589	0.235597	0.0428162	4.11129e-08	4097	0.2201	0.0339274	9.77264e-11	0.776657
rs58395715	12	120984645	SM 38:2;2	T	TC	TC	2578	-0.158842	0.0282681	2.12555e-08	4100	-0.0922472	0.0223584	3.76714e-05	0.0646414
rs58367757	12	120984647	SM 38:2;2	T	TGACTGGCACTCAGCA	TGACTGGCACTCAGCA	2578	-0.158843	0.0282681	2.1248e-08	4100	-0.0922472	0.0223584	3.76714e-05	0.0646374
rs2264782	12	120994800	SM 38:2;2	T	C	T	2578	-0.15947	0.0288605	3.61422e-08	4100	-0.0974432	0.023194	2.71136e-05	0.0938864
rs2259852	12	120997030	SM 38:2;2	A	G	A	2578	-0.159085	0.0288753	3.95755e-08	4100	-0.0968363	0.0231872	3.0247e-05	0.0927811
rs735396	12	121001041	SM 38:2;2	C	T	C	2578	-0.157817	0.0288513	4.93333e-08	4100	-0.0981263	0.0231733	2.34131e-05	0.106739
rs1169310	12	121001630	SM 38:2;2	A	G	A	2578	-0.157817	0.0288513	4.93333e-08	4100	-0.0981263	0.0231733	2.34131e-05	0.106739
rs7148726	14	63666957	SM 32:1;2	C	T	C	2592	0.368959	0.0605558	1.27414e-09	4109	0.298945	0.0502935	3.01239e-09	0.37377
rs10162453	14	63669007	SM 32:1;2	C	T	C	2592	0.369086	0.0605614	1.2621e-09	4109	0.298915	0.050295	3.02647e-09	0.372731
rs61985684	14	63669382	SM 32:1;2	G	T	G	2592	0.354099	0.0598235	3.66534e-09	4109	0.277259	0.0495203	2.29806e-08	0.322449
rs11158505	14	63707304	SM 32:1;2	T	C	T	2592	0.374019	0.0607621	8.64853e-10	4109	0.304254	0.0503549	1.65528e-09	0.376671
rs8022765	14	63744432	SM 32:1;2	G	C	G	2592	0.351642	0.0584854	2.08455e-09	4109	0.330597	0.0482436	8.32834e-12	0.781333
rs73267633	14	63744941	SM 32:1;2	G	T	G	2592	0.351669	0.0584908	2.08575e-09	4109	0.330597	0.0482436	8.32834e-12	0.781072
rs8020821	14	63748090	SM 32:1;2	T	C	T	2592	0.352251	0.0585223	2.00229e-09	4109	0.331216	0.0482549	7.70681e-12	0.781535
rs10144567	14	63752883	SM 32:1;2	C	T	C	2592	0.387574	0.060697	2.01946e-10	4109	0.342734	0.0494332	4.75572e-12	0.56677
rs113953677	14	63754943	SM 32:1;2	G	C	G	2592	0.390324	0.0608082	1.62655e-10	4109	0.343648	0.0494254	4.14589e-12	0.551409
rs12879147	14	63760878	SM 32:1;2	A	G	A	2592	0.444794	0.0444212	3.50367e-23	4109	0.493381	0.0356246	1.15139e-42	0.393506
rs12879147	14	63760878	SM 34:0;2	A	G	A	2171	-0.313935	0.0496461	3.09625e-10	3627	-0.340062	0.0391075	5.1433e-18	0.679308
rs12879147	14	63760878	SM 38:1;2	A	G	A	2592	0.302614	0.0448807	1.91084e-11	4109	0.357997	0.0360164	5.07214e-23	0.335836
rs12879147	14	63760878	SM 40:2;2	A	G	A	2592	0.282915	0.0449303	3.55872e-10	4109	0.310007	0.0361246	1.30807e-17	0.638408
rs1958413	14	63761909	SM 32:1;2	G	C	C	2592	0.208122	0.0297762	3.49457e-12	4109	0.203097	0.0237945	1.93804e-17	0.895114
rs4902242	14	63763371	SM 32:1;2	C	T	C	2592	0.444677	0.0444101	3.50856e-23	4109	0.493238	0.035616	1.16106e-42	0.393643
rs4902242	14	63763371	SM 34:0;2	C	T	C	2171	-0.313998	0.0496315	3.03532e-10	3627	-0.340036	0.0390977	5.07699e-18	0.680256
rs4902242	14	63763371	SM 38:1;2	C	T	C	2592	0.302576	0.0448694	1.89976e-11	4109	0.357814	0.0360078	5.2086e-23	0.336984
rs4902242	14	63763371	SM 40:2;2	C	T	C	2592	0.282904	0.0449189	3.52824e-10	4109	0.309821	0.0361159	1.34303e-17	0.640496
rs11622195	14	63763477	SM 32:1;2	G	A	A	2592	0.205592	0.0296967	5.55326e-12	4109	0.192236	0.0237452	7.42964e-16	0.725391
rs111332176	14	63763621	SM 32:1;2	A	G	A	2592	0.380629	0.0603189	3.26573e-10	4109	0.361212	0.050131	6.85414e-13	0.80447
rs7160525	14	63765502	SM 32:1;2	A	G	A	2592	0.496143	0.0404923	1.35679e-33	4109	0.501394	0.0328613	3.6037e-51	0.919794
rs7160525	14	63765502	SM 34:0;2	A	G	A	2171	-0.300556	0.0454305	4.64264e-11	3627	-0.34928	0.0361293	7.58765e-22	0.401237
rs7160525	14	63765502	SM 38:1;2	A	G	A	2592	0.360894	0.0410412	2.59149e-18	4109	0.353579	0.0333262	5.81115e-26	0.889953
rs7160525	14	63765502	SM 40:2;2	A	G	A	2592	0.3346	0.0411271	6.28353e-16	4109	0.30632	0.0334399	7.97889e-20	0.593672
rs17101394	14	63765668	SM 32:1;2	A	G	A	2592	0.498091	0.0401604	2.3458e-34	4109	0.500632	0.0325649	6.71687e-52	0.960804
rs17101394	14	63765668	SM 34:0;2	A	G	A	2171	-0.296224	0.0450563	6.09586e-11	3627	-0.351466	0.0357748	1.68398e-22	0.336955
rs17101394	14	63765668	SM 38:1;2	A	G	A	2592	0.364724	0.0407098	6.11184e-19	4109	0.350501	0.0330392	5.87033e-26	0.786178
rs17101394	14	63765668	SM 40:2;2	A	G	A	2592	0.339075	0.0407953	1.50408e-16	4109	0.305694	0.0331473	4.53626e-20	0.525395
rs34978457	14	63765799	SM 32:1;2	T	TAA	T	2592	0.498083	0.0401619	2.36369e-34	4109	0.502184	0.0326159	4.76127e-52	0.936822
rs34978457	14	63765799	SM 34:0;2	T	TAA	T	2171	-0.296234	0.0450557	6.08372e-11	3627	-0.354411	0.0358359	8.92676e-23	0.312229
rs34978457	14	63765799	SM 38:1;2	T	TAA	T	2592	0.364708	0.0407113	6.15088e-19	4109	0.351129	0.0330935	5.77489e-26	0.795774
rs34978457	14	63765799	SM 40:2;2	T	TAA	T	2592	0.339077	0.0407968	1.50707e-16	4109	0.306283	0.0332018	4.42892e-20	0.532981
rs8008068	14	63766999	SM 32:1;2	G	A	G	2592	0.498083	0.0401619	2.36369e-34	4109	0.502226	0.032615	4.64294e-52	0.936175
rs8008068	14	63766999	SM 34:0;2	G	A	G	2171	-0.296234	0.0450557	6.08372e-11	3627	-0.354328	0.0358353	9.11656e-23	0.312917
rs8008068	14	63766999	SM 38:1;2	G	A	G	2592	0.364708	0.0407113	6.15088e-19	4109	0.351253	0.0330924	5.53593e-26	0.797596
rs8008068	14	63766999	SM 40:2;2	G	A	G	2592	0.339077	0.0407968	1.50707e-16	4109	0.306371	0.0332008	4.31301e-20	0.534075
rs8008070	14	63767002	SM 32:1;2	T	A	T	2592	0.498083	0.0401619	2.36369e-34	4109	0.502226	0.032615	4.64294e-52	0.936175
rs8008070	14	63767002	SM 34:0;2	T	A	T	2171	-0.296234	0.0450557	6.08372e-11	3627	-0.354328	0.0358353	9.11656e-23	0.312917
rs8008070	14	63767002	SM 38:1;2	T	A	T	2592	0.364708	0.0407113	6.15088e-19	4109	0.351253	0.0330924	5.53593e-26	0.797596
rs8008070	14	63767002	SM 40:2;2	T	A	T	2592	0.339077	0.0407968	1.50707e-16	4109	0.306371	0.0332008	4.31301e-20	0.534075
rs8012828	14	63767262	SM 32:1;2	T	C	T	2592	0.498083	0.0401619	2.36369e-34	4109	0.502226	0.032615	4.64294e-52	0.936175
rs8012828	14	63767262	SM 34:0;2	T	C	T	2171	-0.296234	0.0450557	6.08372e-11	3627	-0.354328	0.0358353	9.11656e-23	0.312917
rs8012828	14	63767262	SM 38:1;2	T	C	T	2592	0.364708	0.0407113	6.15088e-19	4109	0.351253	0.0330924	5.53593e-26	0.797596
rs8012828	14	63767262	SM 40:2;2	T	C	T	2592	0.339077	0.0407968	1.50707e-16	4109	0.306371	0.0332008	4.31301e-20	0.534075
rs34609767	14	63767316	SM 32:1;2	G	T	G	2592	0.498071	0.0401614	2.36817e-34	4109	0.502337	0.0326148	4.41447e-52	0.934284
rs34609767	14	63767316	SM 34:0;2	G	T	G	2171	-0.296235	0.045055	6.0782e-11	3627	-0.354268	0.0358361	9.28546e-23	0.313425
rs34609767	14	63767316	SM 38:1;2	G	T	G	2592	0.364707	0.0407108	6.14468e-19	4109	0.351362	0.0330924	5.34864e-26	0.799214
rs34609767	14	63767316	SM 40:2;2	G	T	G	2592	0.339055	0.0407963	1.51271e-16	4109	0.306445	0.033201	4.22698e-20	0.535274
rs4902243	14	63767525	SM 32:1;2	G	A	G	2592	0.498083	0.0401619	2.36369e-34	4109	0.502226	0.032615	4.64294e-52	0.936175
rs4902243	14	63767525	SM 34:0;2	G	A	G	2171	-0.296234	0.0450557	6.08372e-11	3627	-0.354328	0.0358353	9.11656e-23	0.312917
rs4902243	14	63767525	SM 38:1;2	G	A	G	2592	0.364708	0.0407113	6.15088e-19	4109	0.351253	0.0330924	5.53593e-26	0.797596
rs4902243	14	63767525	SM 40:2;2	G	A	G	2592	0.339077	0.0407968	1.50707e-16	4109	0.306371	0.0332008	4.31301e-20	0.534075
rs147822428	14	63767982	SM 32:1;2	A	G	A	2592	0.660074	0.120578	4.81533e-08	4109	0.480298	0.102241	2.71677e-06	0.255463
rs17225497	14	63768352	SM 32:1;2	T	G	T	2592	0.416255	0.0554689	8.44055e-14	4109	0.367621	0.0462326	2.36133e-15	0.500623
rs17225497	14	63768352	SM 38:1;2	T	G	T	2592	0.306508	0.0557442	4.20559e-08	4109	0.265242	0.0464029	1.16752e-08	0.569391
rs7157785	14	63768838	SM 32:1;2	T	G	T	2592	0.498091	0.0401604	2.3458e-34	4109	0.501619	0.0325516	3.93404e-52	0.94559
rs7157785	14	63768838	SM 34:0;2	T	G	T	2171	-0.296224	0.0450563	6.09586e-11	3627	-0.352765	0.0357587	1.13468e-22	0.325632
rs7157785	14	63768838	SM 38:1;2	T	G	T	2592	0.364724	0.0407098	6.11184e-19	4109	0.351384	0.0330274	4.27025e-26	0.799131
rs7157785	14	63768838	SM 40:2;2	T	G	T	2592	0.339075	0.0407953	1.50408e-16	4109	0.305837	0.0331375	4.25325e-20	0.527122
rs34817779	14	63769285	SM 32:1;2	T	C	T	2592	0.498072	0.0401629	2.38007e-34	4109	0.502329	0.032621	4.62249e-52	0.934429
rs34817779	14	63769285	SM 34:0;2	T	C	T	2171	-0.29635	0.0450566	5.986e-11	3627	-0.354319	0.0358413	9.28511e-23	0.313997
rs34817779	14	63769285	SM 38:1;2	T	C	T	2592	0.364592	0.0407127	6.32289e-19	4109	0.351287	0.0330987	5.59234e-26	0.799823
rs34817779	14	63769285	SM 40:2;2	T	C	T	2592	0.339017	0.0407979	1.52834e-16	4109	0.306418	0.0332071	4.32595e-20	0.535451
rs35372182	14	63769439	SM 32:1;2	G	A	G	2592	0.49807	0.0401634	2.38588e-34	4109	0.502368	0.0326228	4.59984e-52	0.9338
rs35372182	14	63769439	SM 34:0;2	G	A	G	2171	-0.296405	0.0450571	5.94098e-11	3627	-0.354297	0.0358431	9.38782e-23	0.314653
rs35372182	14	63769439	SM 38:1;2	G	A	G	2592	0.364557	0.0407132	6.37772e-19	4109	0.351297	0.0331006	5.61028e-26	0.800492
rs35372182	14	63769439	SM 40:2;2	G	A	G	2592	0.338988	0.0407984	1.53858e-16	4109	0.306434	0.0332089	4.32652e-20	0.536027
rs12880341	14	63769473	SM 32:1;2	C	T	C	2592	0.498063	0.0401636	2.39246e-34	4109	0.502358	0.0326233	4.63399e-52	0.933847
rs12880341	14	63769473	SM 34:0;2	C	T	C	2171	-0.296402	0.0450573	5.9447e-11	3627	-0.354326	0.0358435	9.32519e-23	0.314389
rs12880341	14	63769473	SM 38:1;2	C	T	C	2592	0.364542	0.0407134	6.40111e-19	4109	0.351287	0.033101	5.63536e-26	0.800567
rs12880341	14	63769473	SM 40:2;2	C	T	C	2592	0.33899	0.0407986	1.53835e-16	4109	0.306429	0.0332094	4.33702e-20	0.535943
rs371916747	14	63771235	SM 32:1;2	A	AT	A	2592	0.416465	0.0554921	8.40025e-14	4109	0.369115	0.0462439	1.85413e-15	0.512145
rs371916747	14	63771235	SM 38:1;2	A	AT	A	2592	0.305761	0.0557696	4.59675e-08	4109	0.266011	0.046416	1.06986e-08	0.583804
rs11846741	14	63771862	SM 32:1;2	G	A	G	2592	0.47113	0.0635893	1.71357e-13	4109	0.566605	0.0487089	8.52345e-31	0.233287
rs12897637	14	63772633	SM 32:1;2	C	T	C	2592	0.497167	0.0403503	6.09331e-34	4109	0.502414	0.0328808	2.62079e-51	0.919705
rs12897637	14	63772633	SM 34:0;2	C	T	C	2171	-0.293545	0.0451903	1.02138e-10	3627	-0.349637	0.0360801	6.08777e-22	0.332046
rs12897637	14	63772633	SM 38:1;2	C	T	C	2592	0.363703	0.0408963	1.08816e-18	4109	0.352709	0.0333515	8.28515e-26	0.83497
rs12897637	14	63772633	SM 40:2;2	C	T	C	2592	0.339118	0.0409778	2.01913e-16	4109	0.307556	0.0334601	5.99609e-20	0.550776
rs12878001	14	63772911	SM 32:1;2	G	T	G	2592	0.497138	0.0403509	6.1576e-34	4109	0.502452	0.0328833	2.62083e-51	0.918686
rs12878001	14	63772911	SM 34:0;2	G	T	G	2171	-0.293603	0.0451907	1.01338e-10	3627	-0.349609	0.0360824	6.17091e-22	0.332803
rs12878001	14	63772911	SM 38:1;2	G	T	G	2592	0.363617	0.040897	1.10983e-18	4109	0.352705	0.0333541	8.36806e-26	0.83619
rs12878001	14	63772911	SM 40:2;2	G	T	G	2592	0.339072	0.0409784	2.0398e-16	4109	0.307559	0.0334627	6.03006e-20	0.55141
rs112329286	14	63773159	SM 32:1;2	TTTTA	T	TTTTA	2592	0.497118	0.0403498	6.17101e-34	4109	0.502445	0.0328851	2.6604e-51	0.918489
rs112329286	14	63773159	SM 34:0;2	TTTTA	T	TTTTA	2171	-0.293635	0.0451891	1.00713e-10	3627	-0.349601	0.0360841	6.20993e-22	0.333147
rs112329286	14	63773159	SM 38:1;2	TTTTA	T	TTTTA	2592	0.363558	0.0408961	1.12192e-18	4109	0.352693	0.0333558	8.44705e-26	0.836886
rs112329286	14	63773159	SM 40:2;2	TTTTA	T	TTTTA	2592	0.339032	0.0409774	2.05305e-16	4109	0.307568	0.0334644	6.04074e-20	0.552032
rs12891651	14	63773241	SM 32:1;2	A	C	A	2592	0.461773	0.0425889	8.07396e-27	4109	0.490617	0.0344485	5.81462e-45	0.598491
rs12891651	14	63773241	SM 34:0;2	A	C	A	2171	-0.306139	0.0473251	1.21666e-10	3627	-0.336214	0.0376642	6.83632e-19	0.619018
rs12891651	14	63773241	SM 38:1;2	A	C	A	2592	0.331333	0.0430552	1.98896e-14	4109	0.337963	0.0348926	5.93932e-22	0.904773
rs12891651	14	63773241	SM 40:2;2	A	C	A	2592	0.312005	0.043111	6.00542e-13	4109	0.294118	0.0349892	5.78022e-17	0.747335
rs12891520	14	63773264	SM 32:1;2	G	A	G	2592	0.468751	0.0642619	3.96842e-13	4109	0.565871	0.0493454	5.4682e-30	0.23065
rs149096129	14	63773293	SM 32:1;2	A	G	A	2592	0.660249	0.120577	4.77614e-08	4109	0.480653	0.102348	2.73624e-06	0.256146
rs79663590	14	63773958	SM 32:1;2	G	A	G	2592	0.437437	0.0495596	1.94678e-18	4109	0.360904	0.0412134	2.8833e-18	0.235089
rs79663590	14	63773958	SM 38:1;2	G	A	G	2592	0.313462	0.0499209	3.97827e-10	4109	0.270187	0.0413822	7.42407e-11	0.504527
rs79663590	14	63773958	SM 40:2;2	G	A	G	2592	0.29039	0.0499747	6.98117e-09	4109	0.218464	0.0414565	1.43637e-07	0.267983
rs113188193	14	63774185	SM 32:1;2	C	T	C	2592	0.433017	0.0514086	5.99094e-17	4109	0.350776	0.0422699	1.41468e-16	0.216577
rs113188193	14	63774185	SM 38:1;2	C	T	C	2592	0.304663	0.0517629	4.47421e-09	4109	0.257342	0.0424332	1.44161e-09	0.47957
rs113188193	14	63774185	SM 40:2;2	C	T	C	2592	0.291292	0.0517926	2.06339e-08	4109	0.203041	0.0425049	1.8425e-06	0.187785
rs12897659	14	63774599	SM 32:1;2	G	A	G	2592	0.424238	0.0658064	1.35825e-10	4109	0.519651	0.05068	2.23825e-24	0.250669
rs4902244	14	63775196	SM 32:1;2	G	A	G	2592	0.4473	0.0408734	2.79631e-27	4109	0.454104	0.033323	2.16176e-41	0.897341
rs4902244	14	63775196	SM 34:0;2	G	A	G	2171	-0.272929	0.0454568	2.2489e-09	3627	-0.341212	0.0362535	8.40492e-21	0.240238
rs4902244	14	63775196	SM 38:1;2	G	A	G	2592	0.322347	0.0413251	8.88384e-15	4109	0.314925	0.0337118	1.51344e-20	0.889318
rs4902244	14	63775196	SM 40:2;2	G	A	G	2592	0.304534	0.0413773	2.45827e-13	4109	0.265672	0.0338149	5.00032e-15	0.467075
rs12880477	14	63778715	SM 32:1;2	A	C	A	2592	0.432656	0.0513991	6.26942e-17	4109	0.349497	0.0422672	1.80856e-16	0.211429
rs12880477	14	63778715	SM 38:1;2	A	C	A	2592	0.303011	0.0517561	5.38517e-09	4109	0.256695	0.0424289	1.57763e-09	0.488898
rs12880477	14	63778715	SM 40:2;2	A	C	A	2592	0.29034	0.0517841	2.27992e-08	4109	0.202463	0.0425003	1.96551e-06	0.1896
rs35028833	14	63778778	SM 32:1;2	A	G	A	2592	0.423781	0.0657957	1.41129e-10	4109	0.522569	0.0506961	1.29202e-24	0.234306
rs374986640	14	63778916	SM 32:1;2	A	AGTC	A	2592	0.435972	0.0515941	4.78615e-17	4109	0.350925	0.0424914	1.96446e-16	0.203226
rs374986640	14	63778916	SM 38:1;2	A	AGTC	A	2592	0.304626	0.0519568	5.12163e-09	4109	0.257579	0.0426539	1.68992e-09	0.484009
rs374986640	14	63778916	SM 40:2;2	A	AGTC	A	2592	0.292845	0.051983	1.95671e-08	4109	0.202861	0.0427257	2.12465e-06	0.181128
rs2356994	14	63779611	SM 32:1;2	A	T	A	2592	0.433954	0.0513198	4.55782e-17	4109	0.348328	0.0422388	2.16984e-16	0.197658
rs2356994	14	63779611	SM 38:1;2	A	T	A	2592	0.30535	0.0516762	3.89532e-09	4109	0.256634	0.0423984	1.54966e-09	0.46612
rs2356994	14	63779611	SM 40:2;2	A	T	A	2592	0.292133	0.0517057	1.78038e-08	4109	0.20181	0.0424705	2.08547e-06	0.177056
rs8003797	14	63781831	SM 32:1;2	C	T	C	2592	0.433491	0.0513005	4.78588e-17	4109	0.347476	0.0422232	2.49786e-16	0.195463
rs8003797	14	63781831	SM 38:1;2	C	T	C	2592	0.304331	0.0516579	4.3288e-09	4109	0.256194	0.0423818	1.62797e-09	0.471272
rs8003797	14	63781831	SM 40:2;2	C	T	C	2592	0.291503	0.0516865	1.88655e-08	4109	0.201408	0.0424537	2.16482e-06	0.177986
rs34300343	14	63782076	SM 32:1;2	C	T	C	2592	0.422384	0.0657506	1.57371e-10	4109	0.526837	0.0507842	6.59201e-25	0.208657
rs35635100	14	63782211	SM 32:1;2	T	C	T	2592	0.433448	0.0512987	4.80724e-17	4109	0.347415	0.0422217	2.52171e-16	0.195353
rs35635100	14	63782211	SM 38:1;2	T	C	T	2592	0.304246	0.0516561	4.36607e-09	4109	0.256156	0.0423802	1.63459e-09	0.471689
rs35635100	14	63782211	SM 40:2;2	T	C	T	2592	0.291451	0.0516846	1.89535e-08	4109	0.201373	0.0424521	2.17168e-06	0.178052
rs34160018	14	63785908	SM 32:1;2	T	C	T	2592	0.318985	0.0570069	2.42992e-08	4109	0.407374	0.0447816	1.41632e-19	0.222737
rs35006169	14	63786768	SM 32:1;2	TA	T	TA	2592	0.422408	0.0657327	1.55229e-10	4109	0.52582	0.0507617	7.71678e-25	0.213074
rs1158632	14	63787744	SM 32:1;2	C	T	C	2592	0.422507	0.0657295	1.53431e-10	4109	0.52562	0.0507564	7.94478e-25	0.214369
rs35860218	14	63788033	SM 32:1;2	A	G	A	2592	0.380428	0.0539779	2.32056e-12	4109	0.326591	0.0447714	3.57511e-13	0.442675
rs35777119	14	63792374	SM 32:1;2	T	C	T	2592	0.319105	0.0570015	2.39379e-08	4109	0.407065	0.0447735	1.48515e-19	0.224931
rs71416311	14	63792886	SM 32:1;2	T	C	T	2592	0.380428	0.0539779	2.32056e-12	4109	0.326514	0.0447718	3.6224e-13	0.442024
rs35591408	14	63794320	SM 32:1;2	A	G	A	2592	0.422507	0.0657295	1.53431e-10	4109	0.525602	0.0507564	7.97183e-25	0.214449
rs5012497	14	63794427	SM 32:1;2	C	T	C	2592	0.319105	0.0570015	2.39379e-08	4109	0.407065	0.0447735	1.48515e-19	0.224931
rs5012496	14	63794467	SM 32:1;2	A	G	A	2592	0.319105	0.0570015	2.39379e-08	4109	0.407065	0.0447735	1.48515e-19	0.224931
rs4027515	14	63797786	SM 32:1;2	G	A	G	2592	0.422426	0.0657299	1.54699e-10	4109	0.525629	0.0507566	7.93253e-25	0.213971
rs34516595	14	63801150	SM 32:1;2	C	G	C	2592	0.316526	0.0572319	3.51117e-08	4109	0.403482	0.0450761	5.22502e-19	0.232632
rs71416313	14	63801477	SM 32:1;2	T	C	T	2592	0.380428	0.0539779	2.32056e-12	4109	0.32652	0.0447714	3.61756e-13	0.442074
rs12896216	14	63802359	SM 32:1;2	A	G	A	2592	0.380428	0.0539779	2.32056e-12	4109	0.32652	0.0447714	3.61756e-13	0.442074
rs12882972	14	63805472	SM 32:1;2	T	C	T	2592	0.379991	0.0539769	2.45465e-12	4109	0.328839	0.0448009	2.56116e-13	0.465873
rs12880483	14	63808852	SM 32:1;2	G	A	G	2592	0.422551	0.065692	1.49175e-10	4109	0.522007	0.0507041	1.46979e-24	0.230724
rs35127249	14	63811037	SM 32:1;2	A	G	A	2592	0.422551	0.065692	1.49175e-10	4109	0.522007	0.0507041	1.46979e-24	0.230724
rs12892672	14	63811236	SM 32:1;2	A	C	A	2592	0.422551	0.065692	1.49175e-10	4109	0.522007	0.0507041	1.46979e-24	0.230724
rs139126923	14	63812051	SM 32:1;2	T	C	T	2592	0.397785	0.0532149	1.04968e-13	4109	0.338277	0.0441535	2.28016e-14	0.38946
rs12890345	14	63813488	SM 32:1;2	G	A	G	2592	0.422551	0.065692	1.49175e-10	4109	0.522007	0.0507041	1.46979e-24	0.230724
rs78196643	14	63818960	SM 32:1;2	G	A	G	2592	0.379991	0.0539769	2.45465e-12	4109	0.328839	0.0448009	2.56116e-13	0.465873
rs117834181	14	63819000	SM 32:1;2	G	A	G	2592	0.422551	0.065692	1.49175e-10	4109	0.522007	0.0507041	1.46979e-24	0.230724
rs34987502	14	63819783	SM 32:1;2	A	G	A	2592	0.422551	0.065692	1.49175e-10	4109	0.522007	0.0507041	1.46979e-24	0.230724
rs35669041	14	63820009	SM 32:1;2	T	TAA	T	2592	0.379991	0.0539769	2.45465e-12	4109	0.328839	0.0448009	2.56116e-13	0.465873
rs12896638	14	63822111	SM 32:1;2	G	A	G	2592	0.379991	0.0539769	2.45465e-12	4109	0.328839	0.0448009	2.56116e-13	0.465873
rs12881241	14	63822444	SM 32:1;2	T	C	T	2592	0.379991	0.0539769	2.45465e-12	4109	0.328839	0.0448009	2.56116e-13	0.465873
rs370609875	14	63822514	SM 32:1;2	G	GAT	G	2592	0.422551	0.065692	1.49175e-10	4109	0.522007	0.0507041	1.46979e-24	0.230724
rs9707777	14	63823347	SM 32:1;2	A	T	A	2592	0.379991	0.0539769	2.45465e-12	4109	0.328839	0.0448009	2.56116e-13	0.465873
rs35033077	14	63823698	SM 32:1;2	T	C	T	2592	0.319233	0.0569777	2.33211e-08	4109	0.404549	0.0447403	2.31781e-19	0.238924
rs12879374	14	63824213	SM 32:1;2	C	T	C	2592	0.422551	0.065692	1.49175e-10	4109	0.522007	0.0507041	1.46979e-24	0.230724
rs8008527	14	63824913	SM 32:1;2	T	C	T	2592	0.319233	0.0569777	2.33211e-08	4109	0.404549	0.0447403	2.31781e-19	0.238924
rs35346524	14	63826287	SM 32:1;2	A	C	A	2592	0.379991	0.0539769	2.45465e-12	4109	0.328839	0.0448009	2.56116e-13	0.465873
rs12895020	14	63827005	SM 32:1;2	T	C	T	2592	0.379991	0.0539769	2.45465e-12	4109	0.328839	0.0448009	2.56116e-13	0.465873
rs76086532	14	63828212	SM 32:1;2	C	T	C	2592	0.379991	0.0539769	2.45465e-12	4109	0.328839	0.0448009	2.56116e-13	0.465873
rs71416315	14	63829721	SM 32:1;2	G	A	G	2592	0.379991	0.0539769	2.45465e-12	4109	0.328839	0.0448009	2.56116e-13	0.465873
rs12891915	14	63829821	SM 32:1;2	A	G	A	2592	0.422551	0.065692	1.49175e-10	4109	0.522007	0.0507041	1.46979e-24	0.230724
rs12898127	14	63830574	SM 32:1;2	C	T	C	2592	0.379991	0.0539769	2.45465e-12	4109	0.328839	0.0448009	2.56116e-13	0.465873
rs35353466	14	63830668	SM 32:1;2	C	A	C	2592	0.379991	0.0539769	2.45465e-12	4109	0.328839	0.0448009	2.56116e-13	0.465873
rs7144308	14	63831321	SM 32:1;2	T	C	T	2592	0.319233	0.0569777	2.33211e-08	4109	0.404549	0.0447403	2.31781e-19	0.238924
rs35244884	14	63831469	SM 32:1;2	G	T	G	2592	0.379991	0.0539769	2.45465e-12	4109	0.328839	0.0448009	2.56116e-13	0.465873
rs61985748	14	63832240	SM 32:1;2	G	A	A	2592	0.158132	0.0279962	1.7967e-08	4109	0.164128	0.0222953	2.18447e-13	0.866948
rs113847794	14	63833089	SM 32:1;2	G	A	G	2592	0.379991	0.0539769	2.45465e-12	4109	0.328839	0.0448009	2.56116e-13	0.465873
rs7145736	14	63833318	SM 32:1;2	T	C	C	2592	0.158132	0.0279962	1.7967e-08	4109	0.16414	0.0222953	2.17606e-13	0.866684
rs7146469	14	63833748	SM 32:1;2	C	A	A	2592	0.158132	0.0279962	1.7967e-08	4109	0.16414	0.0222953	2.17606e-13	0.866684
rs34451919	14	63834321	SM 32:1;2	A	C	A	2592	0.319233	0.0569777	2.33211e-08	4109	0.404549	0.0447403	2.31781e-19	0.238924
rs12889504	14	63834437	SM 32:1;2	C	G	C	2592	0.379991	0.0539769	2.45465e-12	4109	0.328839	0.0448009	2.56116e-13	0.465873
rs79626425	14	63835194	SM 32:1;2	C	T	C	2592	0.379991	0.0539769	2.45465e-12	4109	0.328839	0.0448009	2.56116e-13	0.465873
rs12894619	14	63835298	SM 32:1;2	G	A	G	2592	0.379991	0.0539769	2.45465e-12	4109	0.328839	0.0448009	2.56116e-13	0.465873
rs35984502	14	63836340	SM 32:1;2	C	T	C	2592	0.422551	0.065692	1.49175e-10	4109	0.522007	0.0507041	1.46979e-24	0.230724
rs12588955	14	63837036	SM 32:1;2	G	A	G	2592	0.319233	0.0569777	2.33211e-08	4109	0.404549	0.0447403	2.31781e-19	0.238924
rs34328391	14	63837171	SM 32:1;2	A	G	A	2592	0.422551	0.065692	1.49175e-10	4109	0.522007	0.0507041	1.46979e-24	0.230724
rs35773852	14	63837493	SM 32:1;2	G	A	G	2592	0.379991	0.0539769	2.45465e-12	4109	0.328839	0.0448009	2.56116e-13	0.465873
rs66764453	14	63837647	SM 32:1;2	A	G	G	2592	0.158058	0.027995	1.82165e-08	4109	0.164741	0.0222981	1.79417e-13	0.851874
rs66460676	14	63837896	SM 32:1;2	T	A	A	2592	0.15645	0.0280315	2.63624e-08	4109	0.164628	0.0222946	1.84725e-13	0.819389
rs57010514	14	63838268	SM 32:1;2	A	G	A	2592	0.379991	0.0539769	2.45465e-12	4109	0.328839	0.0448009	2.56116e-13	0.465873
rs35752453	14	63838869	SM 32:1;2	C	T	C	2592	0.379991	0.0539769	2.45465e-12	4109	0.328839	0.0448009	2.56116e-13	0.465873
rs12878348	14	63839996	SM 32:1;2	T	C	T	2592	0.422551	0.065692	1.49175e-10	4109	0.522007	0.0507041	1.46979e-24	0.230724
rs71437513	14	63841047	SM 32:1;2	T	C	T	2592	0.379991	0.0539769	2.45465e-12	4109	0.328839	0.0448009	2.56116e-13	0.465873
rs882852	14	63841601	SM 32:1;2	A	G	G	2592	0.158136	0.0279968	1.79657e-08	4109	0.164142	0.0222957	2.17621e-13	0.866731
rs1962070	14	63842739	SM 32:1;2	T	C	C	2592	0.158132	0.0279962	1.7967e-08	4109	0.16414	0.0222953	2.17606e-13	0.866684
rs34326674	14	63843240	SM 32:1;2	T	A	T	2592	0.379991	0.0539769	2.45465e-12	4109	0.328839	0.0448009	2.56116e-13	0.465873
rs58571250	14	63844265	SM 32:1;2	A	G	A	2592	0.319233	0.0569777	2.33211e-08	4109	0.404549	0.0447403	2.31781e-19	0.238924
rs71416318	14	63848351	SM 32:1;2	T	C	T	2592	0.379991	0.0539769	2.45465e-12	4109	0.328839	0.0448009	2.56116e-13	0.465873
rs11158515	14	63848602	SM 32:1;2	T	G	G	2592	0.158132	0.0279962	1.7967e-08	4109	0.16414	0.0222953	2.17606e-13	0.866684
rs12879641	14	63849144	SM 32:1;2	T	C	T	2592	0.379991	0.0539769	2.45465e-12	4109	0.328839	0.0448009	2.56116e-13	0.465873
rs34556545	14	63850139	SM 32:1;2	T	C	T	2592	0.422551	0.065692	1.49175e-10	4109	0.522007	0.0507041	1.46979e-24	0.230724
rs73276854	14	63850235	SM 32:1;2	A	C	C	2592	0.158124	0.0279984	1.80435e-08	4109	0.164129	0.0222966	2.19076e-13	0.866759
rs12161903	14	63851085	SM 32:1;2	A	G	G	2592	0.158132	0.0279962	1.7967e-08	4109	0.16414	0.0222953	2.17606e-13	0.866684
rs35302448	14	63851576	SM 32:1;2	G	C	G	2592	0.319233	0.0569777	2.33211e-08	4109	0.404549	0.0447403	2.31781e-19	0.238924
rs12431956	14	63852707	SM 32:1;2	A	G	G	2592	0.155873	0.0280091	2.88955e-08	4109	0.162665	0.0222889	3.48758e-13	0.849509
rs148287408	14	63853164	SM 32:1;2	T	G	G	2592	0.156495	0.0280088	2.54607e-08	4109	0.16333	0.0223099	2.9471e-13	0.848621
rs140452229	14	63853165	SM 32:1;2	C	G	G	2592	0.156358	0.0279976	2.58502e-08	4109	0.163546	0.0222963	2.6551e-13	0.840829
rs145527224	14	63853489	SM 32:1;2	A	G	A	2592	0.380034	0.0539821	2.45226e-12	4109	0.328736	0.0448053	2.61891e-13	0.464645
rs35168922	14	63855346	SM 32:1;2	G	A	G	2592	0.324536	0.0569228	1.32332e-08	4109	0.404094	0.0447351	2.5151e-19	0.271811
rs71416319	14	63856077	SM 32:1;2	T	C	T	2592	0.422495	0.0656979	1.50554e-10	4109	0.521994	0.0507063	1.48056e-24	0.230556
rs7401191	14	63858563	SM 32:1;2	T	C	T	2592	0.319369	0.056986	2.31115e-08	4109	0.404511	0.0447436	2.34935e-19	0.239939
rs35103832	14	63859861	SM 32:1;2	T	C	T	2592	0.379763	0.0539793	2.53422e-12	4109	0.328896	0.0448091	2.56222e-13	0.468407
rs12883728	14	63863756	SM 32:1;2	T	A	T	2592	0.379707	0.0539797	2.55365e-12	4109	0.328908	0.0448086	2.55577e-13	0.469002
rs3057821	14	63864584	SM 32:1;2	A	AAC	A	2592	0.379707	0.0539797	2.55365e-12	4109	0.328876	0.0448103	2.57467e-13	0.468729
rs199721859	14	63868111	SM 32:1;2	T	TAATA	T	2592	0.42268	0.065727	1.50587e-10	4109	0.521948	0.0507196	1.53555e-24	0.231816
rs12887573	14	63868160	SM 32:1;2	T	G	T	2592	0.379284	0.0539824	2.70514e-12	4109	0.328901	0.0448202	2.59508e-13	0.47271
rs1959033	14	63868868	SM 32:1;2	A	G	A	2592	0.379165	0.0539828	2.74813e-12	4109	0.328928	0.0448239	2.59477e-13	0.47401
rs12878037	14	63869912	SM 32:1;2	G	C	G	2592	0.422614	0.065732	1.52058e-10	4109	0.521875	0.0507222	1.56603e-24	0.23188
rs12884259	14	63871112	SM 32:1;2	A	G	A	2592	0.378911	0.0539833	2.84188e-12	4109	0.328943	0.0448283	2.60262e-13	0.476401
rs112286219	14	63872963	SM 32:1;2	A	T	A	2592	0.37865	0.0539833	2.94021e-12	4109	0.328971	0.044831	2.59903e-13	0.478966
rs35414672	14	63876023	SM 32:1;2	GATC	G	GATC	2592	0.376956	0.0539867	3.67407e-12	4109	0.328709	0.0448591	2.80685e-13	0.491857
rs4902250	14	63876985	SM 32:1;2	T	C	T	2592	0.376728	0.0537016	2.91955e-12	4109	0.419723	0.0424011	7.57313e-23	0.529762
rs12894035	14	63878023	SM 32:1;2	C	G	C	2592	0.376688	0.0539699	3.74622e-12	4109	0.328486	0.0448382	2.83912e-13	0.492099
rs11438553	14	63879046	SM 32:1;2	CA	C	CA	2592	0.376698	0.0537015	2.93049e-12	4109	0.419612	0.0423723	7.2755e-23	0.530429
rs4459477	14	63879472	SM 32:1;2	T	C	T	2592	0.376698	0.0537015	2.93049e-12	4109	0.419697	0.0424008	7.61149e-23	0.529722
rs140809056	14	63880497	SM 32:1;2	A	AAG	A	2592	0.376688	0.0539699	3.74622e-12	4109	0.328479	0.0448388	2.8443e-13	0.492038
rs75115057	14	63881165	SM 32:1;2	A	G	A	2592	0.422439	0.065804	1.61889e-10	4109	0.520822	0.0507254	1.94501e-24	0.236368
rs66684280	14	63882877	SM 32:1;2	T	G	T	2592	0.376731	0.0537016	2.9183e-12	4109	0.419609	0.0423719	7.27372e-23	0.530773
rs8023195	14	63884057	SM 32:1;2	C	G	C	2592	0.376691	0.0537015	2.93317e-12	4109	0.419572	0.0423717	7.33206e-23	0.530743
rs12882429	14	63884341	SM 32:1;2	A	G	A	2592	0.422392	0.0658055	1.62792e-10	4109	0.520761	0.0507244	1.96441e-24	0.236438
rs17101419	14	63884451	SM 32:1;2	T	A	T	2592	0.376537	0.0539679	3.81365e-12	4109	0.328504	0.0448389	2.83325e-13	0.493611
rs34561759	14	63884966	SM 32:1;2	A	G	A	2592	0.376709	0.0537031	2.93056e-12	4109	0.41963	0.0423991	7.7021e-23	0.53047
rs34842456	14	63885610	SM 32:1;2	T	TA	T	2592	0.422296	0.0658082	1.64626e-10	4109	0.520555	0.0507202	2.02921e-24	0.23696
rs34292510	14	63888546	SM 32:1;2	A	G	A	2592	0.373853	0.0539217	5.1729e-12	4109	0.327268	0.0447998	3.3107e-13	0.506362
rs35009554	14	63889987	SM 32:1;2	C	T	C	2592	0.421642	0.0658454	1.7968e-10	4109	0.518312	0.0506613	2.8118e-24	0.244592
rs12881942	14	63891488	SM 32:1;2	T	C	T	2592	0.421515	0.0658455	1.81948e-10	4109	0.517994	0.0506524	2.94191e-24	0.245495
rs12894963	14	63895645	SM 32:1;2	G	A	G	2592	0.421938	0.0660882	2.03137e-10	4109	0.517787	0.0506926	3.32554e-24	0.249826
rs12588807	14	63896352	SM 32:1;2	G	C	G	2592	0.421436	0.0658577	1.84771e-10	4109	0.517179	0.0506267	3.28321e-24	0.249081
rs76780137	14	63897598	SM 32:1;2	T	C	T	2592	0.372285	0.0538854	6.12765e-12	4109	0.328589	0.0448243	2.74512e-13	0.533014
rs11158519	14	63897867	SM 32:1;2	A	G	A	2592	0.406127	0.0420687	1.09223e-21	4109	0.443398	0.0344976	4.25447e-37	0.493299
rs11158519	14	63897867	SM 34:0;2	A	G	A	2171	-0.291095	0.0463773	4.16478e-10	3627	-0.325258	0.0374971	6.18418e-18	0.566764
rs11158519	14	63897867	SM 38:1;2	A	G	A	2592	0.286307	0.0424477	1.88127e-11	4109	0.302982	0.0348655	5.15193e-18	0.761461
rs11158519	14	63897867	SM 40:2;2	A	G	A	2592	0.265247	0.0425005	5.06279e-10	4109	0.262277	0.0349458	7.47422e-14	0.956953
rs35672192	14	63899176	SM 32:1;2	A	G	A	2592	0.372075	0.0538802	6.26667e-12	4109	0.328477	0.0448181	2.77529e-13	0.533887
rs34252863	14	63899877	SM 32:1;2	G	A	G	2592	0.371995	0.0538813	6.33674e-12	4109	0.328488	0.0448185	2.7716e-13	0.534747
rs112968839	14	63902268	SM 32:1;2	A	G	A	2592	0.371845	0.0538817	6.46271e-12	4109	0.328506	0.0448193	2.76598e-13	0.536331
rs112503083	14	63904509	SM 32:1;2	G	A	G	2592	0.371597	0.0538841	6.68568e-12	4109	0.328607	0.0448199	2.72244e-13	0.53963
rs11845761	14	63906280	SM 32:1;2	G	C	G	2592	0.35322	0.0599845	4.40022e-09	4109	0.449749	0.0459704	2.3234e-22	0.201504
rs35588594	14	63908488	SM 32:1;2	CT	C	CT	2592	0.418803	0.0671579	5.22249e-10	4109	0.512389	0.0515831	5.40822e-23	0.269095
rs11158520	14	63910046	SM 32:1;2	C	T	C	2592	0.352992	0.0599929	4.52374e-09	4109	0.449101	0.0459418	2.51016e-22	0.203408
rs12589453	14	63910146	SM 32:1;2	A	G	A	2592	0.418516	0.0671531	5.34979e-10	4109	0.511774	0.0515569	5.7859e-23	0.270665
rs12889107	14	63910324	SM 32:1;2	T	A	T	2592	0.369372	0.0536608	7.30226e-12	4109	0.317562	0.0447206	1.45273e-12	0.458268
rs35499091	14	63910865	SM 32:1;2	T	C	T	2592	0.368815	0.053885	9.54642e-12	4109	0.325412	0.0449445	5.31791e-13	0.53621
rs11850711	14	63911190	SM 32:1;2	G	A	G	2592	0.352686	0.0599935	4.66512e-09	4109	0.448808	0.0459224	2.56479e-22	0.203279
rs6573539	14	63912758	SM 32:1;2	T	C	T	2592	0.420228	0.0658755	2.10238e-10	4109	0.514227	0.0504982	4.54788e-24	0.257439
rs12888489	14	63913363	SM 32:1;2	A	C	A	2592	0.352255	0.0600076	4.90933e-09	4109	0.448164	0.045891	2.75309e-22	0.204235
rs17101437	14	63913392	SM 32:1;2	G	A	G	2592	0.366488	0.053839	1.23288e-11	4109	0.32556	0.0449338	5.12674e-13	0.559467
rs12879919	14	63915632	SM 32:1;2	G	A	G	2592	0.322744	0.0390023	2.0304e-16	4109	0.35657	0.0320666	2.54324e-28	0.502904
rs12879919	14	63915632	SM 38:1;2	G	A	G	2592	0.221411	0.0392743	1.91137e-08	4109	0.230949	0.0323456	1.09826e-12	0.851298
rs7150203	14	63916863	SM 32:1;2	C	T	C	2592	0.291678	0.0369594	4.35548e-15	4109	0.318376	0.0299303	4.35639e-26	0.574545
rs7150203	14	63916863	SM 38:1;2	C	T	C	2592	0.215101	0.0371616	7.96904e-09	4109	0.221821	0.0301417	2.22142e-13	0.88831
rs8007889	14	63919734	SM 32:1;2	C	A	C	2592	0.28901	0.0370145	8.36601e-15	4109	0.320734	0.0300135	2.60743e-26	0.505591
rs8007889	14	63919734	SM 38:1;2	C	A	C	2592	0.214825	0.0372089	8.691e-09	4109	0.225653	0.0302235	1.00288e-13	0.821295
rs8007892	14	63919736	SM 32:1;2	G	A	G	2592	0.28901	0.0370145	8.36601e-15	4109	0.320734	0.0300135	2.60743e-26	0.505591
rs8007892	14	63919736	SM 38:1;2	G	A	G	2592	0.214825	0.0372089	8.691e-09	4109	0.225653	0.0302235	1.00288e-13	0.821295
rs17101457	14	63920143	SM 32:1;2	G	T	G	2592	0.303784	0.0379233	1.70998e-15	4109	0.326663	0.0308483	7.17975e-26	0.639776
rs17101457	14	63920143	SM 38:1;2	G	T	G	2592	0.233011	0.0381162	1.12418e-09	4109	0.236619	0.0310479	3.10433e-14	0.941495
rs28494507	14	63920204	SM 32:1;2	T	C	T	2592	0.30763	0.0486279	2.95046e-10	4109	0.261406	0.0405471	1.27312e-10	0.465348
rs17101458	14	63920347	SM 32:1;2	C	G	C	2592	0.30763	0.0486279	2.95046e-10	4109	0.261406	0.0405471	1.27312e-10	0.465348
rs12889954	14	63920750	SM 32:1;2	C	T	C	2592	0.328065	0.0391888	9.19238e-17	4109	0.355498	0.0321955	5.91401e-28	0.588581
rs12889954	14	63920750	SM 38:1;2	C	T	C	2592	0.220888	0.0394776	2.43369e-08	4109	0.236261	0.0324612	4.03078e-13	0.763579
rs12879465	14	63922580	SM 32:1;2	G	A	G	2592	0.309641	0.0486666	2.33928e-10	4109	0.26293	0.0406887	1.15399e-10	0.461512
rs36114301	14	63923477	SM 32:1;2	C	T	C	2592	0.310189	0.0485119	1.90957e-10	4109	0.25732	0.0405339	2.41383e-10	0.402981
rs34356347	14	63923520	SM 32:1;2	A	G	A	2592	0.310189	0.0485119	1.90957e-10	4109	0.25732	0.0405339	2.41383e-10	0.402981
rs35859453	14	63923584	SM 32:1;2	A	C	A	2592	0.310189	0.0485119	1.90957e-10	4109	0.25732	0.0405339	2.41383e-10	0.402981
rs13379083	14	63924995	SM 32:1;2	C	T	C	2592	0.310189	0.0485119	1.90957e-10	4109	0.25732	0.0405339	2.41383e-10	0.402981
rs12882341	14	63925189	SM 32:1;2	T	G	T	2592	0.30963	0.0486679	2.34547e-10	4109	0.263002	0.0406892	1.14141e-10	0.462318
rs28783479	14	63925292	SM 32:1;2	G	A	G	2592	0.310189	0.0485119	1.90957e-10	4109	0.257317	0.0405343	2.41629e-10	0.402957
rs73269821	14	63928561	SM 32:1;2	T	C	T	2592	0.311824	0.0487015	1.80557e-10	4109	0.266105	0.0406601	6.69823e-11	0.47114
rs9323441	14	63928971	SM 32:1;2	C	T	C	2592	0.310156	0.0485134	1.92036e-10	4109	0.256806	0.040489	2.50322e-10	0.398509
rs28583954	14	63930691	SM 32:1;2	T	C	T	2592	0.274516	0.0460453	2.83284e-09	4109	0.245728	0.0381907	1.38324e-10	0.630356
rs35224125	14	63931903	SM 32:1;2	C	A	C	2592	0.273835	0.046112	3.26194e-09	4109	0.250564	0.0382384	6.3499e-11	0.697667
rs8011351	14	63932488	SM 32:1;2	T	C	T	2592	0.27631	0.0460784	2.29686e-09	4109	0.248664	0.0382039	8.48361e-11	0.644172
rs34810164	14	63932543	SM 32:1;2	TA	T	TA	2592	0.27631	0.0460784	2.29686e-09	4109	0.248664	0.0382039	8.48361e-11	0.644172
rs17101464	14	63932838	SM 32:1;2	G	A	G	2592	0.27647	0.0460585	2.21381e-09	4109	0.248744	0.0381362	7.7528e-11	0.642889
rs73269826	14	63933141	SM 32:1;2	C	G	C	2592	0.276314	0.0460798	2.29807e-09	4109	0.248634	0.0382042	8.53005e-11	0.643771
rs67794431	14	63934329	SM 32:1;2	T	TC	T	2592	0.302894	0.048665	5.63312e-10	4109	0.265707	0.0405955	6.67122e-11	0.557348
rs12889259	14	63934758	SM 32:1;2	G	T	G	2592	0.274432	0.0460537	2.88331e-09	4109	0.245499	0.0381916	1.43982e-10	0.628675
rs12895526	14	63936050	SM 32:1;2	G	T	G	2592	0.248718	0.0450868	3.80225e-08	4109	0.233811	0.0368084	2.35524e-10	0.79786
rs7159785	14	63939562	SM 32:1;2	T	G	T	2592	0.27844	0.0399598	4.06181e-12	4109	0.352333	0.0328026	1.46711e-26	0.152921
rs12893130	14	63942466	SM 32:1;2	A	G	A	2592	0.279744	0.039973	3.28643e-12	4109	0.354741	0.0328071	6.86067e-27	0.146981
rs12893339	14	63942591	SM 32:1;2	C	G	C	2592	0.279804	0.0399715	3.24619e-12	4109	0.354698	0.032805	6.90463e-27	0.147517
rs4476102	14	63947962	SM 32:1;2	T	C	T	2592	0.279875	0.039946	3.10694e-12	4109	0.354698	0.032805	6.90463e-27	0.147747
rs4902260	14	63950247	SM 32:1;2	G	A	G	2592	0.279875	0.039946	3.10694e-12	4109	0.354698	0.032805	6.90463e-27	0.147747
rs3892109	14	63950899	SM 32:1;2	A	C	A	2592	0.279875	0.039946	3.10694e-12	4109	0.354698	0.032805	6.90463e-27	0.147747
rs8020538	14	63953695	SM 32:1;2	T	C	T	2592	0.279875	0.039946	3.10694e-12	4109	0.354698	0.032805	6.90463e-27	0.147747
rs10132057	14	63955227	SM 32:1;2	C	T	C	2592	0.279875	0.039946	3.10694e-12	4109	0.354698	0.032805	6.90463e-27	0.147747
rs10145672	14	63955610	SM 32:1;2	A	G	A	2592	0.279875	0.039946	3.10694e-12	4109	0.354698	0.032805	6.90463e-27	0.147747
rs8012022	14	63955785	SM 32:1;2	G	A	G	2592	0.279875	0.039946	3.10694e-12	4109	0.354698	0.032805	6.90463e-27	0.147747
rs28685013	14	63957916	SM 32:1;2	C	T	C	2592	0.279881	0.0399475	3.10914e-12	4109	0.354717	0.0327813	6.31702e-27	0.147568
rs2357158	14	63969919	SM 32:1;2	G	A	G	2592	0.299745	0.0397389	6.32362e-14	4109	0.369886	0.0324659	1.2558e-29	0.171664
rs35673985	14	63971769	SM 32:1;2	G	A	G	2592	0.300607	0.0396557	4.76657e-14	4109	0.368139	0.0324147	1.87124e-29	0.18733
rs7146588	14	64009962	SM 32:1;2	A	T	A	2592	0.21902	0.0359198	1.23858e-09	4109	0.253185	0.0285583	1.11413e-18	0.456566
rs1980615	14	67491655	PC O-16:1;0/16:0;0	C	A	C	2061	-0.169456	0.0309692	4.99908e-08	3418	-0.164262	0.0240272	9.57098e-12	0.894581
rs1980615	14	67491655	PC O-16:1;0/20:4;0	C	A	C	2266	-0.213628	0.0292847	4.11432e-13	3374	-0.159012	0.0243332	7.33017e-11	0.151448
rs12878807	14	67497971	PC O-16:1;0/16:0;0	A	T	A	2061	-0.177874	0.0310409	1.15009e-08	3418	-0.174939	0.0239885	3.76056e-13	0.940362
rs12878807	14	67497971	PC O-16:1;0/20:4;0	A	T	A	2266	-0.219359	0.0294077	1.2329e-13	3374	-0.163195	0.0243561	2.42653e-11	0.141326
rs11158671	14	67498735	PC O-16:1;0/16:0;0	A	G	A	2061	-0.177924	0.0310454	1.14492e-08	3418	-0.174509	0.0239905	4.30439e-13	0.930639
rs11158671	14	67498735	PC O-16:1;0/20:4;0	A	G	A	2266	-0.218643	0.0294021	1.46085e-13	3374	-0.164267	0.024358	1.80742e-11	0.1544
rs10873201	14	67499882	PC O-16:1;0/16:0;0	T	C	T	2061	-0.177684	0.0309826	1.1194e-08	3418	-0.172249	0.0240354	9.38411e-13	0.889763
rs10873201	14	67499882	PC O-16:1;0/20:4;0	T	C	T	2266	-0.211966	0.0294313	8.03775e-13	3374	-0.15877	0.0243969	8.7554e-11	0.164064
rs1077989	14	67509105	PC O-16:1;0/16:0;0	C	A	C	2061	-0.176944	0.0310303	1.35259e-08	3418	-0.176682	0.0239547	2.04204e-13	0.994667
rs1077989	14	67509105	PC O-16:1;0/20:4;0	C	A	C	2266	-0.219174	0.0293968	1.26558e-13	3374	-0.165055	0.0243301	1.37506e-11	0.15612
rs1885041	14	67509608	PC O-16:1;0/16:0;0	T	C	T	2061	-0.176796	0.0310443	1.41115e-08	3418	-0.176606	0.0239597	2.114e-13	0.996134
rs1885041	14	67509608	PC O-16:1;0/20:4;0	T	C	T	2266	-0.219215	0.0294091	1.28183e-13	3374	-0.164996	0.024335	1.41138e-11	0.155493
rs11158676	14	67518816	PC O-16:1;0/20:4;0	A	C	A	2266	-0.166755	0.0301277	3.47294e-08	3374	-0.122275	0.0251545	1.22138e-06	0.257089
rs10873204	14	67519275	PC O-16:1;0/20:4;0	C	T	C	2266	-0.166925	0.0301287	3.36819e-08	3374	-0.122022	0.0251508	1.28022e-06	0.252573
rs74613402	15	57965358	PE 16:0;0_20:4;0	A	G	A	2362	0.441014	0.0741418	3.11329e-09	3865	0.323764	0.0585984	3.50948e-08	0.214715
rs140155486	15	58037804	PE 16:0;0_20:4;0	G	A	G	2362	0.43655	0.0734811	3.25251e-09	3865	0.312411	0.0582376	8.59701e-08	0.185504
15:58047644	15	58047644	PE 16:0;0_20:4;0	CT	C	CT	2362	0.439516	0.0738645	3.07514e-09	3865	0.32071	0.0584986	4.46552e-08	0.207346
rs78177848	15	58149167	PE 16:0;0_18:2;0	T	C	T	1837	0.373745	0.0638084	5.56243e-09	3256	0.291387	0.0495181	4.39904e-09	0.307881
rs78177848	15	58149167	PE 16:0;0_20:4;0	T	C	T	2362	0.355756	0.0581212	1.08612e-09	3865	0.382086	0.0469617	5.44784e-16	0.724561
rs78177848	15	58149167	PE 18:0;0_20:4;0	T	C	T	2587	0.318577	0.0566974	2.12725e-08	4104	0.330205	0.0462126	1.05727e-12	0.873691
rs79844529	15	58153080	PE 16:0;0_18:2;0	T	C	T	1837	0.376571	0.0671233	2.32966e-08	3256	0.289497	0.0519672	2.7424e-08	0.305014
rs79844529	15	58153080	PE 16:0;0_20:4;0	T	C	T	2362	0.398555	0.0612732	9.4818e-11	3865	0.390236	0.0495371	4.30308e-15	0.915915
rs79844529	15	58153080	PE 18:0;0_20:4;0	T	C	T	2587	0.33512	0.0597624	2.27006e-08	4104	0.341132	0.0489119	3.56465e-12	0.937948
rs16953360	15	58155995	PE 16:0;0_18:2;0	G	A	G	1837	0.37198	0.0631691	4.62038e-09	3256	0.284329	0.0488093	6.25652e-09	0.272212
rs16953360	15	58155995	PE 16:0;0_20:4;0	G	A	G	2362	0.355055	0.0575702	8.1458e-10	3865	0.375397	0.0463291	7.13453e-16	0.783104
rs16953360	15	58155995	PE 18:0;0_20:4;0	G	A	G	2587	0.312518	0.0561386	2.86021e-08	4104	0.324068	0.0455913	1.38102e-12	0.873111
rs16939881	15	58179780	PE 16:0;0_18:2;0	C	G	C	1837	0.404956	0.0669362	1.75259e-09	3256	0.290663	0.0516217	1.94792e-08	0.176341
rs16939881	15	58179780	PE 16:0;0_20:4;0	C	G	C	2362	0.414407	0.0612328	1.64465e-11	3865	0.394273	0.0492684	1.59748e-15	0.797811
rs16939881	15	58179780	PE 18:0;0_20:4;0	C	G	C	2587	0.344608	0.0596943	8.72382e-09	4104	0.341596	0.0486443	2.5429e-12	0.968799
rs147161747	15	58207366	PE 16:0;0_18:2;0	T	G	T	1837	0.408388	0.067248	1.52346e-09	3256	0.288121	0.0517937	2.8687e-08	0.156518
rs147161747	15	58207366	PE 16:0;0_20:4;0	T	G	T	2362	0.421771	0.0615313	9.0978e-12	3865	0.392781	0.0494087	2.43498e-15	0.713347
rs147161747	15	58207366	PE 18:0;0_20:4;0	T	G	T	2587	0.346712	0.0599818	8.35257e-09	4104	0.336348	0.0487762	6.17891e-12	0.893358
rs79660716	15	58228972	PE 16:0;0_20:4;0	G	C	G	2362	0.421084	0.0706232	2.85879e-09	3865	0.408036	0.0556628	2.7784e-13	0.884629
rs1711037	15	58284151	PE 16:0;0_20:4;0	T	A	T	2362	0.238327	0.0395561	1.95603e-09	3865	0.221666	0.0308388	7.85902e-13	0.739755
rs1711037	15	58284151	PE 18:0;0_20:4;0	T	A	T	2587	0.219116	0.0384048	1.29262e-08	4104	0.213304	0.0301446	1.73676e-12	0.905241
rs12903590	15	58285578	PE 16:0;0_20:4;0	T	A	T	2362	0.238231	0.0395509	1.97551e-09	3865	0.221463	0.0308307	8.13138e-13	0.738099
rs12903590	15	58285578	PE 18:0;0_20:4;0	T	A	T	2587	0.219137	0.0383999	1.28304e-08	4104	0.213129	0.0301358	1.78336e-12	0.902042
rs145857216	15	58287170	PE 16:0;0_20:4;0	T	TATCAC	T	2362	0.238223	0.0395495	1.97544e-09	3865	0.22141	0.0308279	8.19475e-13	0.737408
rs145857216	15	58287170	PE 18:0;0_20:4;0	T	TATCAC	T	2587	0.219144	0.0383985	1.28016e-08	4104	0.213092	0.0301328	1.79044e-12	0.901323
rs12910051	15	58288326	PE 16:0;0_20:4;0	G	A	G	2362	0.238054	0.0395353	2.00081e-09	3865	0.221994	0.0308308	7.18044e-13	0.748717
rs12910051	15	58288326	PE 18:0;0_20:4;0	G	A	G	2587	0.219104	0.0383851	1.27313e-08	4104	0.213344	0.030136	1.69558e-12	0.906045
rs7179728	15	58289227	PE 16:0;0_20:4;0	C	G	C	2362	0.238118	0.0395498	2.00816e-09	3865	0.221363	0.0308281	8.28837e-13	0.738283
rs7179728	15	58289227	PE 18:0;0_20:4;0	C	G	C	2587	0.219125	0.0383986	1.28386e-08	4104	0.213054	0.0301328	1.80643e-12	0.901015
rs938507	15	58289835	PE 16:0;0_20:4;0	A	G	A	2362	0.238178	0.0395497	1.98952e-09	3865	0.221406	0.0308298	8.22739e-13	0.738032
rs938507	15	58289835	PE 18:0;0_20:4;0	A	G	A	2587	0.219149	0.0383986	1.27927e-08	4104	0.213072	0.0301344	1.80352e-12	0.900919
rs1711041	15	58298422	PE 16:0;0_20:4;0	T	G	T	2362	0.235976	0.0395637	2.82373e-09	3865	0.221401	0.0308561	8.60923e-13	0.77144
rs1711041	15	58298422	PE 18:0;0_20:4;0	T	G	T	2587	0.217304	0.0384103	1.70541e-08	4104	0.212661	0.0301597	2.07283e-12	0.924257
rs12899879	15	58299216	PE 16:0;0_20:4;0	C	T	C	2362	0.235976	0.0395637	2.82373e-09	3865	0.221401	0.0308561	8.60923e-13	0.77144
rs12899879	15	58299216	PE 18:0;0_20:4;0	C	T	C	2587	0.217304	0.0384103	1.70541e-08	4104	0.212661	0.0301597	2.07283e-12	0.924257
rs2566091	15	58337260	PE 16:0;0_20:4;0	G	A	G	2362	0.432302	0.0713533	1.59343e-09	3865	0.404373	0.0566737	1.14959e-12	0.759223
rs2566091	15	58337260	PE 18:0;0_20:4;0	G	A	G	2587	0.398728	0.0691858	9.23563e-09	4104	0.352855	0.055943	3.1379e-10	0.606148
rs510440	15	58338523	PE 16:0;0_20:4;0	T	A	A	2362	0.437112	0.0675942	1.2133e-10	3865	0.394482	0.0536076	2.25677e-13	0.621208
rs510440	15	58338523	PE 18:0;0_18:2;0	T	A	A	2574	0.361738	0.0657314	4.09626e-08	4082	0.323587	0.0532174	1.30814e-09	0.651919
rs510440	15	58338523	PE 18:0;0_20:4;0	T	A	A	2587	0.389412	0.0655351	3.19357e-09	4104	0.359625	0.0527487	1.06019e-11	0.723284
rs117015654	15	58338880	PE 16:0;0_20:4;0	G	T	G	2362	0.432198	0.0713427	1.59894e-09	3865	0.402823	0.0566356	1.35123e-12	0.747086
rs117015654	15	58338880	PE 18:0;0_20:4;0	G	T	G	2587	0.398625	0.0691778	9.27983e-09	4104	0.351414	0.0559057	3.60148e-10	0.595561
rs261312	15	58340739	PE 16:0;0_20:4;0	G	A	A	2362	0.445875	0.0717687	6.13881e-10	3865	0.40374	0.0566571	1.22683e-12	0.644937
rs261312	15	58340739	PE 18:0;0_20:4;0	G	A	A	2587	0.39727	0.0695279	1.23121e-08	4104	0.352425	0.0559265	3.25704e-10	0.615259
rs16940126	15	58359433	PE 16:0;0_20:4;0	T	C	T	2362	-0.332454	0.0593368	2.35404e-08	3865	-0.110584	0.0447964	0.0136078	0.00284299
rs190182262	15	58367219	PE 16:0;0_20:4;0	A	T	A	2362	0.40505	0.0703124	9.46727e-09	3865	0.503048	0.0562518	5.76624e-19	0.276453
rs190182262	15	58367219	PE 18:0;0_20:4;0	A	T	A	2587	0.381628	0.0686776	3.02854e-08	4104	0.460195	0.0553316	1.21352e-16	0.373014
rs59739041	15	58368884	PE 16:0;0_20:4;0	C	T	C	2362	0.372521	0.0636594	5.5392e-09	3865	0.44509	0.0525849	3.61322e-17	0.379463
rs59739041	15	58368884	PE 18:0;0_20:4;0	C	T	C	2587	0.355371	0.0621945	1.23091e-08	4104	0.415984	0.0517451	1.17334e-15	0.453747
rs1838504	15	58374211	PE 16:0;0_20:4;0	T	A	A	2362	-0.171711	0.0290754	4.01871e-09	3865	-0.151566	0.0223759	1.44638e-11	0.582951
rs185481	15	58374480	PE 16:0;0_20:4;0	C	T	T	2362	-0.177403	0.0291768	1.39532e-09	3865	-0.156898	0.0224602	3.32589e-12	0.577602
rs185481	15	58374480	PE 18:0;0_20:4;0	C	T	T	2587	-0.157097	0.0278684	1.91679e-08	4104	-0.118171	0.0219317	7.51871e-08	0.272361
rs145347194	15	58377936	PE 16:0;0_20:4;0	C	T	C	2362	0.322358	0.0439299	2.96671e-13	3865	0.269486	0.0340408	3.16525e-15	0.341423
rs145347194	15	58377936	PE 18:0;0_20:4;0	C	T	C	2587	0.256713	0.0428462	2.3686e-09	4104	0.257791	0.0333496	1.3442e-14	0.98416
rs4775039	15	58378698	PE 16:0;0_20:4;0	G	C	C	2362	-0.2376	0.0297068	1.95903e-15	3865	-0.145155	0.0229537	2.84248e-10	0.0137983
rs4775039	15	58378698	PE 18:0;0_20:4;0	G	C	C	2587	-0.200607	0.0284519	2.27477e-12	4104	-0.126424	0.022317	1.57169e-08	0.0402173
rs10152355	15	58378979	PE 16:0;0_18:2;0	A	C	A	1837	-0.244446	0.0331374	2.44448e-13	3256	-0.159592	0.0249427	1.79569e-10	0.0407684
rs10152355	15	58378979	PE 16:0;0_20:4;0	A	C	A	2362	-0.268491	0.0294232	1.49395e-19	3865	-0.227697	0.0227067	2.21865e-23	0.272373
rs10152355	15	58378979	PE 18:0;0_18:2;0	A	C	A	2574	-0.175223	0.0282533	6.48195e-10	4082	-0.177363	0.0221953	1.72666e-15	0.952504
rs10152355	15	58378979	PE 18:0;0_20:4;0	A	C	A	2587	-0.226927	0.0280175	8.41422e-16	4104	-0.208907	0.0220762	4.89537e-21	0.613427
rs1601933	15	58379360	PE 16:0;0_18:2;0	T	C	T	1837	-0.252177	0.0324095	1.19239e-14	3256	-0.178028	0.0250163	1.35604e-12	0.0701246
rs1601933	15	58379360	PE 16:0;0_20:4;0	T	C	T	2362	-0.30815	0.0284544	1.0462e-26	3865	-0.268416	0.0225965	5.47401e-32	0.274158
rs1601933	15	58379360	PE 18:0;0_18:2;0	T	C	T	2574	-0.194857	0.0276829	2.47612e-12	4082	-0.204438	0.0221559	4.34762e-20	0.786997
rs1601933	15	58379360	PE 18:0;0_20:4;0	T	C	T	2587	-0.266089	0.0273912	6.18009e-22	4104	-0.24088	0.0220232	1.81944e-27	0.473221
rs1601934	15	58379522	PC O-16:2;0/18:0;0	A	G	G	2417	0.197669	0.0300877	6.15113e-11	3815	0.147295	0.0235656	4.54455e-10	0.187479
rs1601934	15	58379522	PE 16:0;0_18:2;0	A	G	G	1837	0.276719	0.0335729	3.17665e-16	3256	0.208718	0.0252816	2.16874e-16	0.105659
rs1601934	15	58379522	PE 16:0;0_20:4;0	A	G	G	2362	0.387656	0.0296935	1.15812e-37	3865	0.309319	0.0230299	3.13212e-40	0.0370993
rs1601934	15	58379522	PE 18:0;0_18:2;0	A	G	G	2574	0.254742	0.0290874	3.53966e-18	4082	0.245552	0.0226647	5.50864e-27	0.80319
rs1601934	15	58379522	PE 18:0;0_20:4;0	A	G	G	2587	0.33617	0.0287201	7.11665e-31	4104	0.286875	0.0224966	1.4907e-36	0.176628
rs1601934	15	58379522	PE 18:1;0_18:1;0	A	G	G	2538	0.204713	0.0294116	4.30706e-12	4040	0.193042	0.0228916	4.63525e-17	0.75417
rs1601935	15	58379566	PC O-16:2;0/18:0;0	T	G	G	2417	0.170926	0.0292785	5.99493e-09	3815	0.132597	0.023358	1.47522e-08	0.306141
rs1601935	15	58379566	PE 16:0;0_18:2;0	T	G	G	1837	0.280148	0.0326867	2.14645e-17	3256	0.211019	0.0250894	6.019e-17	0.0934131
rs1601935	15	58379566	PE 16:0;0_20:4;0	T	G	G	2362	0.374971	0.0288889	2.91273e-37	3865	0.311777	0.0227628	9.87096e-42	0.0857607
rs1601935	15	58379566	PE 18:0;0_18:2;0	T	G	G	2574	0.261558	0.0282267	3.94823e-20	4082	0.246332	0.0224203	1.07442e-27	0.672742
rs1601935	15	58379566	PE 18:0;0_20:4;0	T	G	G	2587	0.33717	0.0278948	9.28037e-33	4104	0.294394	0.0222261	3.03529e-39	0.230402
rs1601935	15	58379566	PE 18:1;0_18:1;0	T	G	G	2538	0.215037	0.0285488	6.89229e-14	4040	0.188249	0.0226758	1.38342e-16	0.46249
rs12908474	15	58379935	PE 16:0;0_18:2;0	T	C	C	1837	0.24076	0.0322477	1.27103e-13	3256	0.169859	0.0245127	5.07232e-12	0.080057
rs12908474	15	58379935	PE 16:0;0_20:4;0	T	C	C	2362	0.303263	0.0283883	4.78076e-26	3865	0.260236	0.0222659	4.88118e-31	0.23303
rs12908474	15	58379935	PE 18:0;0_18:2;0	T	C	C	2574	0.193479	0.0276132	3.10308e-12	4082	0.206202	0.0218045	5.19911e-21	0.717642
rs12908474	15	58379935	PE 18:0;0_20:4;0	T	C	C	2587	0.271126	0.027329	8.5852e-23	4104	0.242456	0.0216657	1.17254e-28	0.411034
rs12908474	15	58379935	PE 18:1;0_18:1;0	T	C	C	2538	0.182195	0.0278544	7.36748e-11	4040	0.150188	0.0220546	1.12147e-11	0.367651
rs62001736	15	58381852	PC O-16:2;0/18:0;0	A	G	A	2417	0.179549	0.0301262	2.89349e-09	3815	0.118336	0.0238214	7.07512e-07	0.110975
rs62001736	15	58381852	PE 16:0;0_18:2;0	A	G	A	1837	0.270166	0.0335012	1.31506e-15	3256	0.202547	0.0255505	3.05055e-15	0.108514
rs62001736	15	58381852	PE 16:0;0_20:4;0	A	G	A	2362	0.35768	0.0298019	2.95678e-32	3865	0.292808	0.0233217	1.8183e-35	0.0864804
rs62001736	15	58381852	PE 18:0;0_18:2;0	A	G	A	2574	0.235519	0.0291651	1.02284e-15	4082	0.242275	0.022914	8.52827e-26	0.855463
rs62001736	15	58381852	PE 18:0;0_20:4;0	A	G	A	2587	0.314011	0.0288351	4.92846e-27	4104	0.280355	0.0227459	2.65316e-34	0.35946
rs62001736	15	58381852	PE 18:1;0_18:1;0	A	G	A	2538	0.192441	0.0294507	7.69486e-11	4040	0.18451	0.0231535	2.06424e-15	0.832337
rs2043082	15	58382109	PC 16:0;0_16:0;0	A	G	A	2592	0.157795	0.0281785	2.37125e-08	4109	0.0862879	0.0220918	9.53949e-05	0.045818
rs2043082	15	58382109	PC O-16:2;0/18:0;0	A	G	A	2417	0.176116	0.0290491	1.54875e-09	3815	0.123036	0.0228197	7.40438e-08	0.150743
rs2043082	15	58382109	PE 16:0;0_18:2;0	A	G	A	1837	0.266724	0.0323482	3.09927e-16	3256	0.19455	0.0245435	3.0643e-15	0.0754937
rs2043082	15	58382109	PE 16:0;0_20:4;0	A	G	A	2362	0.367363	0.028548	1.12761e-36	3865	0.307314	0.0222383	1.96647e-42	0.0970376
rs2043082	15	58382109	PE 18:0;0_18:2;0	A	G	A	2574	0.233096	0.028038	1.48502e-16	4082	0.245012	0.0218612	9.79472e-29	0.737506
rs2043082	15	58382109	PE 18:0;0_20:4;0	A	G	A	2587	0.324784	0.0276503	4.49031e-31	4104	0.29411	0.0216594	4.08556e-41	0.382491
rs2043082	15	58382109	PE 18:1;0_18:1;0	A	G	A	2538	0.182438	0.0283256	1.41738e-10	4040	0.176248	0.0221528	2.2882e-15	0.863329
rs4775041	15	58382496	PC O-16:2;0/18:0;0	C	G	C	2417	0.179338	0.0301167	2.98403e-09	3815	0.116447	0.0237843	1.01886e-06	0.101252
rs4775041	15	58382496	PE 16:0;0_18:2;0	C	G	C	1837	0.270487	0.0334962	1.20741e-15	3256	0.195199	0.025528	2.7015e-14	0.0738283
rs4775041	15	58382496	PE 16:0;0_20:4;0	C	G	C	2362	0.356339	0.0298044	4.98845e-32	3865	0.286817	0.0232942	3.3586e-34	0.0660819
rs4775041	15	58382496	PE 18:0;0_18:2;0	C	G	C	2574	0.236328	0.0291519	7.95323e-16	4082	0.237444	0.0228733	6.17916e-25	0.975973
rs4775041	15	58382496	PE 18:0;0_20:4;0	C	G	C	2587	0.312801	0.0288293	7.47998e-27	4104	0.277245	0.022702	1.02173e-33	0.332563
rs4775041	15	58382496	PE 18:1;0_18:1;0	C	G	C	2538	0.193908	0.0294362	5.42356e-11	4040	0.178976	0.0231114	1.20944e-14	0.689904
rs80123226	15	58383833	PC O-16:2;0/18:0;0	T	A	T	2417	0.179043	0.0301185	3.17202e-09	3815	0.117859	0.0237939	7.6119e-07	0.11093
rs80123226	15	58383833	PE 16:0;0_18:2;0	T	A	T	1837	0.26806	0.0335039	2.16857e-15	3256	0.202451	0.025519	2.90796e-15	0.119274
rs80123226	15	58383833	PE 16:0;0_20:4;0	T	A	T	2362	0.355857	0.0298086	6.10923e-32	3865	0.294024	0.0232887	7.75781e-36	0.102132
rs80123226	15	58383833	PE 18:0;0_18:2;0	T	A	T	2574	0.235209	0.0291572	1.09422e-15	4082	0.242628	0.0228853	6.32977e-26	0.841358
rs80123226	15	58383833	PE 18:0;0_20:4;0	T	A	T	2587	0.313096	0.0288299	6.73708e-27	4104	0.28172	0.0227141	1.04848e-34	0.392625
rs80123226	15	58383833	PE 18:1;0_18:1;0	T	A	T	2538	0.193777	0.0294377	5.59783e-11	4040	0.184856	0.0231252	1.69481e-15	0.811642
rs11858759	15	58384622	PC O-16:2;0/18:0;0	A	G	A	2417	0.179019	0.0301155	3.17637e-09	3815	0.117822	0.023791	7.64931e-07	0.110815
rs11858759	15	58384622	PE 16:0;0_18:2;0	A	G	A	1837	0.26806	0.0335004	2.15465e-15	3256	0.202482	0.025516	2.86018e-15	0.119408
rs11858759	15	58384622	PE 16:0;0_20:4;0	A	G	A	2362	0.355755	0.0298063	6.28494e-32	3865	0.29406	0.0232857	7.45776e-36	0.102866
rs11858759	15	58384622	PE 18:0;0_18:2;0	A	G	A	2574	0.235226	0.0291542	1.08195e-15	4082	0.242658	0.0228824	6.15661e-26	0.841066
rs11858759	15	58384622	PE 18:0;0_20:4;0	A	G	A	2587	0.313029	0.0288273	6.83022e-27	4104	0.281777	0.0227111	9.97693e-35	0.394448
rs11858759	15	58384622	PE 18:1;0_18:1;0	A	G	A	2538	0.193801	0.0294347	5.543e-11	4040	0.184834	0.0231224	1.69446e-15	0.810669
rs11071377	15	58385196	PE 16:0;0_18:2;0	T	A	T	1837	-0.234742	0.0322701	5.1349e-13	3256	-0.200817	0.0244796	3.32647e-16	0.402277
rs11071377	15	58385196	PE 16:0;0_20:4;0	T	A	T	2362	-0.309376	0.0283268	4.00019e-27	3865	-0.287324	0.0221561	1.12163e-37	0.539748
rs11071377	15	58385196	PE 18:0;0_18:2;0	T	A	T	2574	-0.188579	0.0276124	1.05952e-11	4082	-0.218692	0.0217525	1.65872e-23	0.391629
rs11071377	15	58385196	PE 18:0;0_20:4;0	T	A	T	2587	-0.276531	0.02728	1.04621e-23	4104	-0.254618	0.0216207	1.64964e-31	0.529006
rs11071377	15	58385196	PE 18:1;0_18:1;0	T	A	T	2538	-0.176408	0.0278391	2.76888e-10	4040	-0.165431	0.0220295	7.26464e-14	0.757167
rs10468017	15	58386313	PC O-16:2;0/18:0;0	T	C	T	2417	0.195306	0.0301895	1.18765e-10	3815	0.165008	0.0237652	4.48393e-12	0.430361
rs10468017	15	58386313	PE 16:0;0_18:2;0	T	C	T	1837	0.324093	0.0332897	7.12162e-22	3256	0.25462	0.0253281	1.95409e-23	0.0967422
rs10468017	15	58386313	PE 16:0;0_20:4;0	T	C	T	2362	0.425063	0.029557	5.1331e-45	3865	0.365408	0.0230561	7.42738e-55	0.111521
rs10468017	15	58386313	PE 18:0;0_18:2;0	T	C	T	2574	0.293974	0.0290824	1.39063e-23	4082	0.290093	0.0227764	1.81742e-36	0.916326
rs10468017	15	58386313	PE 18:0;0_20:4;0	T	C	T	2587	0.377427	0.0286644	2.26696e-38	4104	0.344133	0.0225336	2.95023e-51	0.36117
rs10468017	15	58386313	PE 18:1;0_18:1;0	T	C	T	2538	0.244122	0.0294099	1.66146e-16	4040	0.229377	0.023055	4.67598e-23	0.693158
rs261290	15	58386521	PC 16:0;0_16:0;0	C	T	T	2592	0.162842	0.0284159	1.11612e-08	4109	0.106674	0.022329	1.83783e-06	0.120135
rs261290	15	58386521	PC O-16:2;0/18:0;0	C	T	T	2417	0.180369	0.0292652	8.32605e-10	3815	0.141969	0.0230582	8.18118e-10	0.3027
rs261290	15	58386521	PE 16:0;0_18:2;0	C	T	T	1837	0.290639	0.0325134	9.33845e-19	3256	0.226221	0.0246004	6.46728e-20	0.114111
rs261290	15	58386521	PE 16:0;0_20:4;0	C	T	T	2362	0.392787	0.0286647	3.52436e-41	3865	0.347352	0.0223365	6.12219e-53	0.211197
rs261290	15	58386521	PE 18:0;0_18:2;0	C	T	T	2574	0.254973	0.0282187	3.12434e-19	4082	0.273729	0.0220399	8.63287e-35	0.600399
rs261290	15	58386521	PE 18:0;0_20:4;0	C	T	T	2587	0.349898	0.0277839	2.44343e-35	4104	0.32993	0.0217982	2.11581e-50	0.571778
rs261290	15	58386521	PE 18:1;0_18:1;0	C	T	T	2538	0.210338	0.0284684	2.00541e-13	4040	0.207032	0.0223415	3.04355e-20	0.92721
rs56358871	15	58387188	PC O-16:2;0/18:0;0	C	G	C	2417	-0.158551	0.0284758	2.86355e-08	3815	-0.121218	0.0224276	6.88266e-08	0.303033
rs56358871	15	58387188	PE 16:0;0_18:2;0	C	G	C	1837	-0.241102	0.0319445	6.94467e-14	3256	-0.193265	0.0242776	2.34323e-15	0.233159
rs56358871	15	58387188	PE 16:0;0_20:4;0	C	G	C	2362	-0.308449	0.0282403	3.9745e-27	3865	-0.282099	0.021937	4.34018e-37	0.461204
rs56358871	15	58387188	PE 18:0;0_18:2;0	C	G	C	2574	-0.184811	0.0275002	2.22452e-11	4082	-0.219212	0.021498	3.97783e-24	0.324362
rs56358871	15	58387188	PE 18:0;0_20:4;0	C	G	C	2587	-0.268027	0.027181	1.52934e-22	4104	-0.250897	0.0213625	2.37467e-31	0.620247
rs56358871	15	58387188	PE 18:1;0_18:1;0	C	G	C	2538	-0.163526	0.0277559	4.33192e-09	4040	-0.168092	0.0217588	1.39876e-14	0.896989
rs7350789	15	58387469	PC 16:0;0_16:0;0	A	G	A	2592	0.158428	0.0283822	2.62553e-08	4109	0.107737	0.0222593	1.34545e-06	0.159914
rs7350789	15	58387469	PC O-16:2;0/18:0;0	A	G	A	2417	0.182585	0.0292191	4.87371e-10	3815	0.146168	0.0230075	2.35878e-10	0.327475
rs7350789	15	58387469	PE 16:0;0_18:2;0	A	G	A	1837	0.289519	0.0325156	1.26478e-18	3256	0.220991	0.0245694	3.93774e-19	0.0926682
rs7350789	15	58387469	PE 16:0;0_20:4;0	A	G	A	2362	0.388468	0.0286418	2.0828e-40	3865	0.346237	0.0222743	6.75234e-53	0.244458
rs7350789	15	58387469	PE 18:0;0_18:2;0	A	G	A	2574	0.25554	0.0281734	2.29708e-19	4082	0.270472	0.0219884	3.59544e-34	0.676083
rs7350789	15	58387469	PE 18:0;0_20:4;0	A	G	A	2587	0.34695	0.0277541	7.36875e-35	4104	0.327105	0.0217386	7.53435e-50	0.573495
rs7350789	15	58387469	PE 18:1;0_18:1;0	A	G	A	2538	0.208559	0.0284302	2.9507e-13	4040	0.20275	0.0222902	1.43878e-19	0.872254
rs71884092	15	58387608	PC 16:0;0_16:0;0	C	CAGA	C	2592	0.158734	0.0283958	2.50708e-08	4109	0.107687	0.0222506	1.34799e-06	0.157062
rs71884092	15	58387608	PC O-16:2;0/18:0;0	C	CAGA	C	2417	0.180618	0.0292398	7.63669e-10	3815	0.146514	0.0229976	2.1036e-10	0.359264
rs71884092	15	58387608	PE 16:0;0_18:2;0	C	CAGA	C	1837	0.288631	0.0325345	1.67335e-18	3256	0.220059	0.0245595	5.33713e-19	0.0925318
rs71884092	15	58387608	PE 16:0;0_20:4;0	C	CAGA	C	2362	0.38723	0.0286665	4.16409e-40	3865	0.346123	0.0222658	6.67382e-53	0.257428
rs71884092	15	58387608	PE 18:0;0_18:2;0	C	CAGA	C	2574	0.254214	0.0281926	3.6822e-19	4082	0.270167	0.0219804	4.02167e-34	0.655413
rs71884092	15	58387608	PE 18:0;0_20:4;0	C	CAGA	C	2587	0.345993	0.0277734	1.2282e-34	4104	0.326158	0.0217331	1.33034e-49	0.573816
rs71884092	15	58387608	PE 18:1;0_18:1;0	C	CAGA	C	2538	0.208653	0.0284446	2.95924e-13	4040	0.203402	0.0222798	1.06328e-19	0.88445
rs261291	15	58387979	PC 16:0;0_16:0;0	C	T	C	2592	0.156746	0.0284213	3.83107e-08	4109	0.105577	0.0222282	2.10708e-06	0.156145
rs261291	15	58387979	PC O-16:2;0/18:0;0	C	T	C	2417	0.180385	0.0292667	8.31287e-10	3815	0.143012	0.0229736	5.33415e-10	0.31515
rs261291	15	58387979	PE 16:0;0_18:2;0	C	T	C	1837	0.288838	0.0325722	1.73063e-18	3256	0.219854	0.0245561	5.68361e-19	0.0908111
rs261291	15	58387979	PE 16:0;0_20:4;0	C	T	C	2362	0.390249	0.0286621	1.07105e-40	3865	0.346262	0.0222402	4.67759e-53	0.225331
rs261291	15	58387979	PE 18:0;0_18:2;0	C	T	C	2574	0.254873	0.0282122	3.16513e-19	4082	0.269206	0.021958	5.8363e-34	0.688479
rs261291	15	58387979	PE 18:0;0_20:4;0	C	T	C	2587	0.347703	0.0277872	6.37206e-35	4104	0.326656	0.0217058	7.31923e-50	0.550569
rs261291	15	58387979	PE 18:1;0_18:1;0	C	T	C	2538	0.208253	0.028468	3.42625e-13	4040	0.206279	0.0222481	2.905e-20	0.956429
rs7177289	15	58387985	PC 16:0;0_16:0;0	T	C	T	2592	0.158734	0.0283958	2.50708e-08	4109	0.107687	0.0222506	1.34799e-06	0.157062
rs7177289	15	58387985	PC O-16:2;0/18:0;0	T	C	T	2417	0.180618	0.0292398	7.63669e-10	3815	0.146514	0.0229976	2.1036e-10	0.359264
rs7177289	15	58387985	PE 16:0;0_18:2;0	T	C	T	1837	0.288631	0.0325345	1.67335e-18	3256	0.220059	0.0245595	5.33713e-19	0.0925318
rs7177289	15	58387985	PE 16:0;0_20:4;0	T	C	T	2362	0.38723	0.0286665	4.16409e-40	3865	0.346123	0.0222658	6.67382e-53	0.257428
rs7177289	15	58387985	PE 18:0;0_18:2;0	T	C	T	2574	0.254214	0.0281926	3.6822e-19	4082	0.270167	0.0219804	4.02167e-34	0.655413
rs7177289	15	58387985	PE 18:0;0_20:4;0	T	C	T	2587	0.345993	0.0277734	1.2282e-34	4104	0.326158	0.0217331	1.33034e-49	0.573816
rs7177289	15	58387985	PE 18:1;0_18:1;0	T	C	T	2538	0.208653	0.0284446	2.95924e-13	4040	0.203402	0.0222798	1.06328e-19	0.88445
rs2414577	15	58388439	PC O-16:2;0/18:0;0	C	T	C	2417	0.17202	0.0289248	3.1238e-09	3815	0.140234	0.0227484	7.80254e-10	0.387707
rs2414577	15	58388439	PE 16:0;0_18:2;0	C	T	C	1837	0.282558	0.032299	4.80932e-18	3256	0.219046	0.0243522	3.92496e-19	0.116389
rs2414577	15	58388439	PE 16:0;0_20:4;0	C	T	C	2362	0.364927	0.0283705	1.20287e-36	3865	0.324491	0.022066	1.13111e-47	0.260568
rs2414577	15	58388439	PE 18:0;0_18:2;0	C	T	C	2574	0.230296	0.0278714	2.24966e-16	4082	0.249116	0.021747	6.32047e-30	0.594474
rs2414577	15	58388439	PE 18:0;0_20:4;0	C	T	C	2587	0.318831	0.0274683	2.11899e-30	4104	0.29716	0.0215321	2.2023e-42	0.534657
rs2414577	15	58388439	PE 18:1;0_18:1;0	C	T	C	2538	0.186858	0.0280931	3.54382e-11	4040	0.198436	0.0220209	3.07707e-19	0.745667
rs2414578	15	58388440	PC O-16:2;0/18:0;0	C	T	C	2417	0.17202	0.0289248	3.1238e-09	3815	0.140234	0.0227484	7.80254e-10	0.387707
rs2414578	15	58388440	PE 16:0;0_18:2;0	C	T	C	1837	0.282558	0.032299	4.80932e-18	3256	0.219046	0.0243522	3.92496e-19	0.116389
rs2414578	15	58388440	PE 16:0;0_20:4;0	C	T	C	2362	0.364927	0.0283705	1.20287e-36	3865	0.324491	0.022066	1.13111e-47	0.260568
rs2414578	15	58388440	PE 18:0;0_18:2;0	C	T	C	2574	0.230296	0.0278714	2.24966e-16	4082	0.249116	0.021747	6.32047e-30	0.594474
rs2414578	15	58388440	PE 18:0;0_20:4;0	C	T	C	2587	0.318831	0.0274683	2.11899e-30	4104	0.29716	0.0215321	2.2023e-42	0.534657
rs2414578	15	58388440	PE 18:1;0_18:1;0	C	T	C	2538	0.186858	0.0280931	3.54382e-11	4040	0.198436	0.0220209	3.07707e-19	0.745667
rs35853021	15	58388444	PC O-16:2;0/18:0;0	T	G	T	2417	0.165321	0.0292068	1.68947e-08	3815	0.127942	0.0228907	2.4403e-08	0.313792
rs35853021	15	58388444	PE 16:0;0_18:2;0	T	G	T	1837	0.28423	0.0325705	5.77712e-18	3256	0.200165	0.024514	4.53508e-16	0.0391894
rs35853021	15	58388444	PE 16:0;0_20:4;0	T	G	T	2362	0.365386	0.0286143	3.71602e-36	3865	0.311227	0.0222608	2.2833e-43	0.135203
rs35853021	15	58388444	PE 18:0;0_18:2;0	T	G	T	2574	0.234651	0.0281381	1.20228e-16	4082	0.243405	0.0219154	2.95101e-28	0.806111
rs35853021	15	58388444	PE 18:0;0_20:4;0	T	G	T	2587	0.322006	0.0277525	2.22728e-30	4104	0.293263	0.0216899	8.72104e-41	0.414482
rs35853021	15	58388444	PE 18:1;0_18:1;0	T	G	T	2538	0.19256	0.0283608	1.39485e-11	4040	0.190922	0.0221662	1.00401e-17	0.963704
rs166358	15	58388606	PE 16:0;0_20:4;0	A	G	A	2362	0.2529	0.0388434	9.10515e-11	3865	0.191455	0.0289849	4.50713e-11	0.204869
rs2043085	15	58388755	PC 16:0;0_16:0;0	C	T	T	2592	0.159614	0.0281519	1.58833e-08	4109	0.103834	0.0220504	2.57229e-06	0.118793
rs2043085	15	58388755	PC O-16:2;0/18:0;0	C	T	T	2417	0.189612	0.0290259	7.85942e-11	3815	0.153745	0.0228092	1.81622e-11	0.331252
rs2043085	15	58388755	PE 16:0;0_18:2;0	C	T	T	1837	0.289609	0.032373	8.78992e-19	3256	0.238569	0.0243792	2.62409e-22	0.207872
rs2043085	15	58388755	PE 16:0;0_20:4;0	C	T	T	2362	0.392636	0.0284611	1.07585e-41	3865	0.356775	0.0220255	3.8084e-57	0.319025
rs2043085	15	58388755	PE 18:0;0_18:2;0	C	T	T	2574	0.252296	0.0279764	3.64609e-19	4082	0.271609	0.0217611	4.09848e-35	0.585823
rs2043085	15	58388755	PE 18:0;0_20:4;0	C	T	T	2587	0.34613	0.0275285	3.10445e-35	4104	0.326985	0.0215209	9.14401e-51	0.583759
rs2043085	15	58388755	PE 18:1;0_18:1;0	C	T	T	2538	0.202814	0.0282333	8.8922e-13	4040	0.21011	0.0220737	2.92835e-21	0.83868
rs75437656	15	58388929	PE 16:0;0_18:2;0	C	A	C	1837	0.249611	0.0442665	1.97871e-08	3256	0.18439	0.0322102	1.13103e-08	0.233513
rs75437656	15	58388929	PE 16:0;0_20:4;0	C	A	C	2362	0.312267	0.0401542	1.10336e-14	3865	0.259225	0.0301651	1.20626e-17	0.290904
rs75437656	15	58388929	PE 18:0;0_18:2;0	C	A	C	2574	0.232937	0.0387728	2.14722e-09	4082	0.194768	0.0296569	5.76511e-11	0.434263
rs75437656	15	58388929	PE 18:0;0_20:4;0	C	A	C	2587	0.261592	0.0386437	1.59524e-11	4104	0.238122	0.0294952	8.91446e-16	0.629249
rs261293	15	58389573	PE 16:0;0_20:4;0	T	C	C	2362	0.282112	0.0376101	8.91685e-14	3865	0.257896	0.0281889	9.09615e-20	0.6064
rs261293	15	58389573	PE 18:0;0_18:2;0	T	C	C	2574	0.204225	0.0362074	1.88168e-08	4082	0.183315	0.027672	3.93572e-11	0.646346
rs261293	15	58389573	PE 18:0;0_20:4;0	T	C	C	2587	0.233044	0.0360792	1.25303e-10	4104	0.219485	0.0275318	2.00628e-15	0.765122
rs76262110	15	58389830	PE 16:0;0_18:2;0	T	TGAA	T	1837	0.249761	0.044285	1.96714e-08	3256	0.183979	0.0322156	1.22517e-08	0.22967
rs76262110	15	58389830	PE 16:0;0_20:4;0	T	TGAA	T	2362	0.312473	0.0401677	1.08229e-14	3865	0.260511	0.0301712	8.49957e-18	0.300978
rs76262110	15	58389830	PE 18:0;0_18:2;0	T	TGAA	T	2574	0.233197	0.0387852	2.08591e-09	4082	0.195278	0.0296646	5.20109e-11	0.437415
rs76262110	15	58389830	PE 18:0;0_20:4;0	T	TGAA	T	2587	0.261865	0.0386559	1.54276e-11	4104	0.23933	0.0295013	6.48903e-16	0.643061
rs2043084	15	58390297	PE 16:0;0_20:4;0	C	G	C	2362	0.247993	0.0340803	4.63376e-13	3865	0.215566	0.0264868	5.33924e-16	0.452488
rs2043084	15	58390297	PE 18:0;0_20:4;0	C	G	C	2587	0.231649	0.0330347	2.98085e-12	4104	0.219827	0.0257996	2.2006e-17	0.77791
rs34718390	15	58390491	PE 18:0;0_20:4;0	A	G	A	2587	0.404488	0.0697523	7.48617e-09	4104	0.194575	0.0545541	0.000365701	0.0177643
rs1825955	15	58390584	PE 16:0;0_18:2;0	A	C	A	1837	0.230092	0.0418857	4.49548e-08	3256	0.197746	0.0304594	9.75264e-11	0.532258
rs1825955	15	58390584	PE 16:0;0_20:4;0	A	C	A	2362	0.289835	0.0377538	2.36818e-14	3865	0.258985	0.0284227	1.26973e-19	0.513874
rs1825955	15	58390584	PE 18:0;0_18:2;0	A	C	A	2574	0.208114	0.0363483	1.15067e-08	4082	0.187584	0.0279244	2.10302e-11	0.654227
rs1825955	15	58390584	PE 18:0;0_20:4;0	A	C	A	2587	0.238616	0.0362145	5.348e-11	4104	0.224302	0.0277803	8.84924e-16	0.753816
rs12185071	15	58391028	PE 16:0;0_18:2;0	T	C	T	1837	0.249913	0.044315	1.97127e-08	3256	0.18297	0.0322194	1.47498e-08	0.221777
rs12185071	15	58391028	PE 16:0;0_20:4;0	T	C	T	2362	0.312753	0.0401896	1.05974e-14	3865	0.260575	0.0301728	8.3796e-18	0.29915
rs12185071	15	58391028	PE 18:0;0_18:2;0	T	C	T	2574	0.233612	0.038805	1.99108e-09	4082	0.194444	0.0296677	6.2977e-11	0.422637
rs12185071	15	58391028	PE 18:0;0_20:4;0	T	C	T	2587	0.262314	0.0386755	1.4593e-11	4104	0.239484	0.0295028	6.24055e-16	0.638833
rs1532085	15	58391167	PC 16:0;0_16:0;0	G	A	A	2592	0.164469	0.0281564	5.82825e-09	4109	0.104098	0.0220577	2.44464e-06	0.091437
rs1532085	15	58391167	PC O-16:2;0/18:0;0	G	A	A	2417	0.193022	0.0290305	3.63778e-11	3815	0.152898	0.022832	2.44472e-11	0.277306
rs1532085	15	58391167	PE 16:0;0_18:2;0	G	A	A	1837	0.289354	0.0324166	1.04471e-18	3256	0.235185	0.0244222	1.15847e-21	0.181991
rs1532085	15	58391167	PE 16:0;0_20:4;0	G	A	A	2362	0.394169	0.0284861	6.29674e-42	3865	0.357369	0.0220501	3.32765e-57	0.306986
rs1532085	15	58391167	PE 18:0;0_18:2;0	G	A	A	2574	0.255834	0.0279801	1.1954e-19	4082	0.270547	0.0217723	7.97991e-35	0.678142
rs1532085	15	58391167	PE 18:0;0_20:4;0	G	A	A	2587	0.345349	0.0275484	4.84682e-35	4104	0.328371	0.0215236	3.70264e-51	0.627219
rs1532085	15	58391167	PE 18:1;0_18:1;0	G	A	A	2538	0.200018	0.0282578	1.88122e-12	4040	0.209238	0.0220841	4.42685e-21	0.797114
rs12185072	15	58391211	PE 16:0;0_20:4;0	T	C	T	2362	0.284272	0.0376018	5.7308e-14	3865	0.259061	0.0282189	6.82987e-20	0.59178
rs12185072	15	58391211	PE 18:0;0_18:2;0	T	C	T	2574	0.204954	0.0362056	1.67321e-08	4082	0.182903	0.0277032	4.57044e-11	0.628601
rs12185072	15	58391211	PE 18:0;0_20:4;0	T	C	T	2587	0.234369	0.0360757	9.82044e-11	4104	0.220428	0.0275604	1.63089e-15	0.758782
rs12905732	15	58391343	PE 16:0;0_18:2;0	C	G	C	1837	0.241231	0.0388732	6.7191e-10	3256	0.170461	0.0289876	4.50525e-09	0.144445
rs12905732	15	58391343	PE 16:0;0_20:4;0	C	G	C	2362	0.330195	0.0347477	4.84108e-21	3865	0.285492	0.0268493	4.77314e-26	0.308675
rs12905732	15	58391343	PE 18:0;0_18:2;0	C	G	C	2574	0.217804	0.0339752	1.71788e-10	4082	0.23724	0.026338	3.16986e-19	0.651181
rs12905732	15	58391343	PE 18:0;0_20:4;0	C	G	C	2587	0.301251	0.0336628	6.68368e-19	4104	0.283039	0.0261417	5.90835e-27	0.669162
rs28594460	15	58391386	PE 16:0;0_20:4;0	G	A	G	2362	0.282212	0.0375988	8.59637e-14	3865	0.259033	0.0282177	6.86628e-20	0.621964
rs28594460	15	58391386	PE 18:0;0_18:2;0	G	A	G	2574	0.204338	0.0361984	1.83335e-08	4082	0.182847	0.0277021	4.62409e-11	0.637299
rs28594460	15	58391386	PE 18:0;0_20:4;0	G	A	G	2587	0.23322	0.0360701	1.20084e-10	4104	0.220414	0.0275592	1.63351e-15	0.777858
rs16940167	15	58391498	PE 16:0;0_20:4;0	C	T	C	2362	0.282235	0.037598	8.5459e-14	3865	0.259015	0.0282172	6.89717e-20	0.621341
rs16940167	15	58391498	PE 18:0;0_18:2;0	C	T	C	2574	0.204311	0.0361978	1.84031e-08	4082	0.182795	0.0277017	4.68001e-11	0.636902
rs16940167	15	58391498	PE 18:0;0_20:4;0	C	T	C	2587	0.233226	0.0360694	1.19863e-10	4104	0.220352	0.0275588	1.66141e-15	0.776706
rs11853674	15	58391858	PE 16:0;0_20:4;0	G	A	G	2362	0.288014	0.033187	7.33625e-18	3865	0.249412	0.025677	4.71507e-22	0.357594
rs11853674	15	58391858	PE 18:0;0_20:4;0	G	A	G	2587	0.263648	0.0321231	3.52347e-16	4104	0.246453	0.0249946	1.10442e-22	0.672686
rs16940168	15	58391955	PE 16:0;0_18:2;0	T	A	T	1837	0.250074	0.0443226	1.94146e-08	3256	0.182796	0.0322194	1.52185e-08	0.219524
rs16940168	15	58391955	PE 16:0;0_20:4;0	T	A	T	2362	0.31525	0.0402007	6.66408e-15	3865	0.260578	0.0301737	8.38922e-18	0.276736
rs16940168	15	58391955	PE 18:0;0_18:2;0	T	A	T	2574	0.234447	0.0388204	1.772e-09	4082	0.194343	0.0296687	6.45098e-11	0.411759
rs16940168	15	58391955	PE 18:0;0_20:4;0	T	A	T	2587	0.263772	0.038689	1.14689e-11	4104	0.239505	0.0295036	6.21581e-16	0.61795
rs16940170	15	58392083	PE 16:0;0_18:2;0	A	G	A	1837	0.235127	0.0427455	4.31587e-08	3256	0.17137	0.0312358	4.4177e-08	0.228481
rs16940170	15	58392083	PE 16:0;0_20:4;0	A	G	A	2362	0.282822	0.0386563	3.47514e-13	3865	0.230192	0.0292408	4.48769e-15	0.277555
rs16940170	15	58392083	PE 18:0;0_18:2;0	A	G	A	2574	0.212517	0.0373499	1.41509e-08	4082	0.179717	0.0287163	4.29172e-10	0.486305
rs16940170	15	58392083	PE 18:0;0_20:4;0	A	G	A	2587	0.236991	0.037238	2.31418e-10	4104	0.214399	0.0285807	7.6903e-14	0.630319
rs28495863	15	58392182	PE 16:0;0_18:2;0	A	G	A	1837	0.235245	0.0427485	4.25957e-08	3256	0.171377	0.0312361	4.41321e-08	0.227695
rs28495863	15	58392182	PE 16:0;0_20:4;0	A	G	A	2362	0.28503	0.038662	2.3074e-13	3865	0.230219	0.0292421	4.46856e-15	0.258181
rs28495863	15	58392182	PE 18:0;0_18:2;0	A	G	A	2574	0.2132	0.0373598	1.28407e-08	4082	0.179776	0.0287175	4.24291e-10	0.47813
rs28495863	15	58392182	PE 18:0;0_20:4;0	A	G	A	2587	0.238243	0.0372463	1.8817e-10	4104	0.214414	0.028582	7.67957e-14	0.611769
rs17821274	15	58392279	PE 16:0;0_20:4;0	C	T	T	2362	0.183713	0.0299114	9.54027e-10	3865	0.161728	0.023234	3.95728e-12	0.561602
rs17821274	15	58392279	PE 18:0;0_20:4;0	C	T	T	2587	0.178801	0.0287886	6.12216e-10	4104	0.142125	0.022613	3.61856e-10	0.31641
rs12185093	15	58392477	PE 16:0;0_18:2;0	A	G	A	1837	0.244525	0.0429766	1.4779e-08	3256	0.173186	0.0315049	4.15811e-08	0.180649
rs12185093	15	58392477	PE 16:0;0_20:4;0	A	G	A	2362	0.294883	0.0388737	4.72764e-14	3865	0.231795	0.0294841	4.87868e-15	0.195994
rs12185093	15	58392477	PE 18:0;0_18:2;0	A	G	A	2574	0.218367	0.0375659	6.89778e-09	4082	0.184528	0.0289618	2.08067e-10	0.475604
rs12185093	15	58392477	PE 18:0;0_20:4;0	A	G	A	2587	0.244002	0.0374496	8.67838e-11	4104	0.220566	0.0288251	2.4533e-14	0.619957
rs4775044	15	58392768	PC 16:0;0_16:0;0	G	T	G	2592	-0.152718	0.0276091	3.49383e-08	4109	-0.0781286	0.0217577	0.000333458	0.033845
rs4775044	15	58392768	PC O-16:2;0/18:0;0	G	T	G	2417	-0.159173	0.0285702	2.80891e-08	3815	-0.119781	0.0225603	1.16279e-07	0.279212
rs4775044	15	58392768	PE 16:0;0_18:2;0	G	T	G	1837	-0.251822	0.0320517	6.6594e-15	3256	-0.202826	0.0243441	1.16049e-16	0.223477
rs4775044	15	58392768	PE 16:0;0_20:4;0	G	T	G	2362	-0.333912	0.0281863	1.71709e-31	3865	-0.289472	0.0220154	1.15896e-38	0.214033
rs4775044	15	58392768	PE 18:0;0_18:2;0	G	T	G	2574	-0.21123	0.0275441	2.44502e-14	4082	-0.226543	0.02157	1.7695e-25	0.661601
rs4775044	15	58392768	PE 18:0;0_20:4;0	G	T	G	2587	-0.293102	0.0271993	1.6194e-26	4104	-0.258179	0.0214267	6.97332e-33	0.313166
rs4775044	15	58392768	PE 18:1;0_18:1;0	G	T	G	2538	-0.168323	0.0278529	1.73232e-09	4040	-0.181709	0.0218331	1.16372e-16	0.705252
rs7497636	15	58393432	PE 16:0;0_18:2;0	T	C	T	1837	0.243978	0.0429642	1.57528e-08	3256	0.172396	0.0314921	4.72664e-08	0.179025
rs7497636	15	58393432	PE 16:0;0_20:4;0	T	C	T	2362	0.291438	0.0388583	8.98021e-14	3865	0.229777	0.0294716	8.12296e-15	0.206117
rs7497636	15	58393432	PE 18:0;0_18:2;0	T	C	T	2574	0.217102	0.0375447	8.25064e-09	4082	0.183868	0.028951	2.37304e-10	0.483314
rs7497636	15	58393432	PE 18:0;0_20:4;0	T	C	T	2587	0.24332	0.0374273	9.53356e-11	4104	0.218239	0.0288136	4.43928e-14	0.59542
rs1444942	15	58393614	PE 16:0;0_18:2;0	C	G	C	1837	0.243978	0.0429642	1.57528e-08	3256	0.172396	0.0314921	4.72664e-08	0.179025
rs1444942	15	58393614	PE 16:0;0_20:4;0	C	G	C	2362	0.291438	0.0388583	8.98021e-14	3865	0.229777	0.0294716	8.12296e-15	0.206117
rs1444942	15	58393614	PE 18:0;0_18:2;0	C	G	C	2574	0.217102	0.0375447	8.25064e-09	4082	0.183868	0.028951	2.37304e-10	0.483314
rs1444942	15	58393614	PE 18:0;0_20:4;0	C	G	C	2587	0.24332	0.0374273	9.53356e-11	4104	0.218239	0.0288136	4.43928e-14	0.59542
rs261298	15	58393958	PE 16:0;0_18:2;0	G	C	G	1837	-0.227144	0.0326201	4.61207e-12	3256	-0.188469	0.0247987	3.84917e-14	0.345251
rs261298	15	58393958	PE 16:0;0_20:4;0	G	C	G	2362	-0.289856	0.0284389	6.66412e-24	3865	-0.270013	0.0223452	5.03941e-33	0.58325
rs261298	15	58393958	PE 18:0;0_18:2;0	G	C	G	2574	-0.174147	0.0276403	3.47931e-10	4082	-0.218949	0.0218632	2.44285e-23	0.203631
rs261298	15	58393958	PE 18:0;0_20:4;0	G	C	G	2587	-0.250393	0.0273381	1.03505e-19	4104	-0.242828	0.0217559	1.61482e-28	0.828579
rs261298	15	58393958	PE 18:1;0_18:1;0	G	C	G	2538	-0.168939	0.0278431	1.49327e-09	4040	-0.155268	0.0221843	3.00482e-12	0.700968
rs261299	15	58394053	PE 16:0;0_18:2;0	A	G	A	1837	-0.218842	0.0326779	2.82048e-11	3256	-0.197719	0.0247391	1.82438e-15	0.606295
rs261299	15	58394053	PE 16:0;0_20:4;0	A	G	A	2362	-0.289808	0.0284471	6.9749e-24	3865	-0.27805	0.0223003	5.19082e-35	0.744961
rs261299	15	58394053	PE 18:0;0_18:2;0	A	G	A	2574	-0.17054	0.0276698	8.24111e-10	4082	-0.223756	0.0218442	2.49378e-24	0.131161
rs261299	15	58394053	PE 18:0;0_20:4;0	A	G	A	2587	-0.250812	0.0273574	9.55956e-20	4104	-0.246492	0.0217388	2.29716e-29	0.901608
rs261299	15	58394053	PE 18:1;0_18:1;0	A	G	A	2538	-0.163422	0.0278772	5.16043e-09	4040	-0.159612	0.0221687	7.1536e-13	0.914812
rs16940174	15	58394139	PE 16:0;0_18:2;0	A	G	A	1837	0.242778	0.042998	1.89631e-08	3256	0.173407	0.0315308	4.10058e-08	0.193247
rs16940174	15	58394139	PE 16:0;0_20:4;0	A	G	A	2362	0.289577	0.0388881	1.3371e-13	3865	0.230932	0.0295049	6.40767e-15	0.229599
rs16940174	15	58394139	PE 18:0;0_18:2;0	A	G	A	2574	0.215916	0.0375686	1.01411e-08	4082	0.184252	0.028984	2.28293e-10	0.504569
rs16940174	15	58394139	PE 18:0;0_20:4;0	A	G	A	2587	0.241046	0.0374542	1.45917e-10	4104	0.219448	0.0288448	3.4341e-14	0.647766
rs447794	15	58394439	PE 16:0;0_18:2;0	C	G	G	1837	0.23425	0.0427584	4.88315e-08	3256	0.17337	0.0312884	3.24643e-08	0.25054
rs447794	15	58394439	PE 16:0;0_20:4;0	C	G	G	2362	0.28388	0.0386696	2.89952e-13	3865	0.232268	0.0292866	2.82648e-15	0.287335
rs447794	15	58394439	PE 18:0;0_18:2;0	C	G	G	2574	0.213795	0.0373618	1.17278e-08	4082	0.181252	0.0287609	3.24945e-10	0.490065
rs447794	15	58394439	PE 18:0;0_20:4;0	C	G	G	2587	0.237426	0.0372517	2.17943e-10	4104	0.216061	0.0286245	5.40837e-14	0.649271
rs76679589	15	58394492	PE 16:0;0_18:2;0	T	C	T	1837	0.242884	0.0429886	1.85656e-08	3256	0.174504	0.0315484	3.42941e-08	0.19971
rs76679589	15	58394492	PE 16:0;0_20:4;0	T	C	T	2362	0.29023	0.038877	1.16208e-13	3865	0.23193	0.0295196	5.06865e-15	0.232351
rs76679589	15	58394492	PE 18:0;0_18:2;0	T	C	T	2574	0.217899	0.0375559	7.356e-09	4082	0.18541	0.0289979	1.79902e-10	0.493516
rs76679589	15	58394492	PE 18:0;0_20:4;0	T	C	T	2587	0.242542	0.0374421	1.11031e-10	4104	0.219975	0.0288594	3.07696e-14	0.633097
rs261301	15	58394740	PE 16:0;0_20:4;0	C	T	T	2362	0.28283	0.03865	3.43971e-13	3865	0.2321	0.0292714	2.86234e-15	0.295405
rs261301	15	58394740	PE 18:0;0_18:2;0	C	T	T	2574	0.214438	0.0373401	1.04047e-08	4082	0.180564	0.0287477	3.71618e-10	0.472252
rs261301	15	58394740	PE 18:0;0_20:4;0	C	T	T	2587	0.236868	0.0372328	2.35044e-10	4104	0.215631	0.0286111	5.90087e-14	0.651072
rs5812934	15	58395053	PE 16:0;0_20:4;0	G	GA	G	2362	0.24699	0.0322763	2.85571e-14	3865	0.240303	0.0250313	1.38857e-21	0.869955
rs5812934	15	58395053	PE 18:0;0_20:4;0	G	GA	G	2587	0.227258	0.0312067	4.33415e-13	4104	0.23063	0.0243724	4.90717e-21	0.932135
rs17240832	15	58395171	PE 16:0;0_20:4;0	G	A	G	2362	0.260856	0.0373422	3.6756e-12	3865	0.229845	0.0281805	4.62966e-16	0.507408
rs17240832	15	58395171	PE 18:0;0_18:2;0	G	A	G	2574	0.207819	0.0359579	8.39529e-09	4082	0.183075	0.0276736	4.18201e-11	0.585523
rs17240832	15	58395171	PE 18:0;0_20:4;0	G	A	G	2587	0.22443	0.0358665	4.56751e-10	4104	0.211361	0.027546	2.08598e-14	0.772593
rs117743860	15	58395211	PE 16:0;0_20:4;0	C	T	C	2362	0.43688	0.0711608	9.69332e-10	3865	0.418588	0.0561083	1.06001e-13	0.840031
rs117743860	15	58395211	PE 18:0;0_20:4;0	C	T	C	2587	0.405234	0.0689003	4.59109e-09	4104	0.361539	0.0552341	6.65705e-11	0.620734
rs74019425	15	58395266	PE 16:0;0_20:4;0	T	G	T	2362	0.282723	0.0386538	3.52808e-13	3865	0.233448	0.0292969	2.09889e-15	0.309657
rs74019425	15	58395266	PE 18:0;0_18:2;0	T	G	T	2574	0.214018	0.037344	1.11483e-08	4082	0.182096	0.0287718	2.73401e-10	0.498316
rs74019425	15	58395266	PE 18:0;0_20:4;0	T	G	T	2587	0.236602	0.0372364	2.47026e-10	4104	0.216985	0.0286348	4.3231e-14	0.676226
rs16940181	15	58395325	PE 16:0;0_18:2;0	C	A	C	1837	0.241931	0.042975	2.08578e-08	3256	0.175475	0.0315587	2.91132e-08	0.212614
rs16940181	15	58395325	PE 16:0;0_20:4;0	C	A	C	2362	0.289206	0.0388669	1.39248e-13	3865	0.232852	0.0295281	4.03596e-15	0.248284
rs16940181	15	58395325	PE 18:0;0_18:2;0	C	A	C	2574	0.218146	0.0375435	6.99688e-09	4082	0.186064	0.0290068	1.57412e-10	0.498906
rs16940181	15	58395325	PE 18:0;0_20:4;0	C	A	C	2587	0.241849	0.037432	1.23844e-10	4104	0.220682	0.028868	2.59524e-14	0.65431
rs7171102	15	58395331	PE 16:0;0_20:4;0	A	G	A	2362	0.248819	0.0322364	1.72379e-14	3865	0.240556	0.0250426	1.31443e-21	0.839586
rs7171102	15	58395331	PE 18:0;0_20:4;0	A	G	A	2587	0.228689	0.0311712	2.91911e-13	4104	0.231183	0.0243821	4.11082e-21	0.94975
rs174418	15	58395404	PE 16:0;0_18:2;0	C	T	T	1837	0.252343	0.032322	9.75379e-15	3256	0.216859	0.0244778	1.29699e-18	0.381475
rs174418	15	58395404	PE 16:0;0_20:4;0	C	T	T	2362	0.3446	0.0281274	1.68149e-33	3865	0.327632	0.0221485	3.33289e-48	0.635533
rs174418	15	58395404	PE 18:0;0_18:2;0	C	T	T	2574	0.227195	0.0274632	2.07535e-16	4082	0.264313	0.0217876	2.6797e-33	0.289682
rs174418	15	58395404	PE 18:0;0_20:4;0	C	T	T	2587	0.308438	0.0270986	2.53218e-29	4104	0.309752	0.0215793	1.25808e-45	0.969742
rs174418	15	58395404	PE 18:1;0_18:1;0	C	T	T	2538	0.195257	0.0276593	2.1507e-12	4040	0.188305	0.0221283	2.42438e-17	0.844404
rs166359	15	58395410	PE 16:0;0_20:4;0	T	G	G	2362	0.282723	0.0386538	3.52808e-13	3865	0.233448	0.0292969	2.09889e-15	0.309657
rs166359	15	58395410	PE 18:0;0_18:2;0	T	G	G	2574	0.214018	0.037344	1.11483e-08	4082	0.182096	0.0287718	2.73401e-10	0.498316
rs166359	15	58395410	PE 18:0;0_20:4;0	T	G	G	2587	0.236602	0.0372364	2.47026e-10	4104	0.216985	0.0286348	4.3231e-14	0.676226
rs495348	15	58395591	PE 16:0;0_20:4;0	G	C	C	2362	0.280548	0.03865	5.27999e-13	3865	0.233457	0.0292967	2.09226e-15	0.33156
rs495348	15	58395591	PE 18:0;0_18:2;0	G	C	C	2574	0.213356	0.037336	1.22706e-08	4082	0.18206	0.0287716	2.75583e-10	0.50672
rs495348	15	58395591	PE 18:0;0_20:4;0	G	C	C	2587	0.235375	0.0372299	3.02743e-10	4104	0.217006	0.0286346	4.29696e-14	0.695727
rs8032310	15	58395663	PE 16:0;0_20:4;0	A	G	A	2362	0.282723	0.0386538	3.52808e-13	3865	0.233448	0.0292969	2.09889e-15	0.309657
rs8032310	15	58395663	PE 18:0;0_18:2;0	A	G	A	2574	0.214018	0.037344	1.11483e-08	4082	0.182096	0.0287718	2.73401e-10	0.498316
rs8032310	15	58395663	PE 18:0;0_20:4;0	A	G	A	2587	0.236602	0.0372364	2.47026e-10	4104	0.216985	0.0286348	4.3231e-14	0.676226
rs493258	15	58395681	PE 16:0;0_18:2;0	C	T	C	1837	-0.225089	0.0322546	4.15127e-12	3256	-0.206306	0.0243649	3.74597e-17	0.642173
rs493258	15	58395681	PE 16:0;0_20:4;0	C	T	C	2362	-0.313447	0.0282253	5.76052e-28	3865	-0.289132	0.0219903	1.1654e-38	0.496782
rs493258	15	58395681	PE 18:0;0_18:2;0	C	T	C	2574	-0.190951	0.0274846	4.69173e-12	4082	-0.233087	0.0215318	6.05404e-27	0.227496
rs493258	15	58395681	PE 18:0;0_20:4;0	C	T	C	2587	-0.269741	0.027154	7.57728e-23	4104	-0.255413	0.0214092	2.80584e-32	0.678612
rs493258	15	58395681	PE 18:1;0_18:1;0	C	T	C	2538	-0.152717	0.0277618	4.15546e-08	4040	-0.174065	0.0218446	2.07504e-15	0.545631
rs493987	15	58395707	PE 16:0;0_20:4;0	C	T	T	2362	0.283253	0.0387342	3.56703e-13	3865	0.233397	0.0293239	2.25571e-15	0.304788
rs493987	15	58395707	PE 18:0;0_18:2;0	C	T	T	2574	0.214231	0.0374218	1.15601e-08	4082	0.182227	0.0287994	2.76118e-10	0.497928
rs493987	15	58395707	PE 18:0;0_20:4;0	C	T	T	2587	0.236934	0.0373136	2.53844e-10	4104	0.216942	0.0286626	4.6228e-14	0.670913
rs920915	15	58396268	PE 16:0;0_18:2;0	G	C	C	1837	-0.226425	0.0324462	4.15289e-12	3256	-0.204217	0.0245744	1.38596e-16	0.585325
rs920915	15	58396268	PE 16:0;0_20:4;0	G	C	C	2362	-0.30839	0.0282549	4.3103e-27	3865	-0.286348	0.0222019	2.70949e-37	0.539612
rs920915	15	58396268	PE 18:0;0_18:2;0	G	C	C	2574	-0.196848	0.0274983	1.05927e-12	4082	-0.231262	0.021775	5.21428e-26	0.326527
rs920915	15	58396268	PE 18:0;0_20:4;0	G	C	C	2587	-0.273879	0.0271773	1.872e-23	4104	-0.256991	0.021655	5.78847e-32	0.626975
rs920915	15	58396268	PE 18:1;0_18:1;0	G	C	C	2538	-0.169959	0.0277291	1.02059e-09	4040	-0.16959	0.0221036	2.10125e-14	0.991697
rs920916	15	58396278	PE 16:0;0_18:2;0	A	G	G	1837	-0.229007	0.0324704	2.47417e-12	3256	-0.203727	0.0245389	1.48014e-16	0.534513
rs920916	15	58396278	PE 16:0;0_20:4;0	A	G	G	2362	-0.309385	0.0282864	3.3864e-27	3865	-0.285683	0.0221691	3.1036e-37	0.509567
rs920916	15	58396278	PE 18:0;0_18:2;0	A	G	G	2574	-0.197484	0.0275298	9.51971e-13	4082	-0.230023	0.0217526	8.4169e-26	0.353723
rs920916	15	58396278	PE 18:0;0_20:4;0	A	G	G	2587	-0.277308	0.0271974	5.8232e-24	4104	-0.256419	0.021631	6.74746e-32	0.547765
rs920916	15	58396278	PE 18:1;0_18:1;0	A	G	G	2538	-0.166444	0.0277837	2.38582e-09	4040	-0.172631	0.0220712	6.61169e-15	0.86158
rs920917	15	58396279	PE 16:0;0_18:2;0	C	A	C	1837	0.241931	0.042975	2.08578e-08	3256	0.175475	0.0315587	2.91132e-08	0.212614
rs920917	15	58396279	PE 16:0;0_20:4;0	C	A	C	2362	0.289206	0.0388669	1.39248e-13	3865	0.232852	0.0295281	4.03596e-15	0.248284
rs920917	15	58396279	PE 18:0;0_18:2;0	C	A	C	2574	0.218146	0.0375435	6.99688e-09	4082	0.186064	0.0290068	1.57412e-10	0.498906
rs920917	15	58396279	PE 18:0;0_20:4;0	C	A	C	2587	0.241849	0.037432	1.23844e-10	4104	0.220682	0.028868	2.59524e-14	0.65431
rs11855284	15	58396988	PE 16:0;0_20:4;0	C	T	C	2362	0.238946	0.0346628	6.96314e-12	3865	0.235949	0.0269474	2.97516e-18	0.945578
rs11855284	15	58396988	PE 18:0;0_20:4;0	C	T	C	2587	0.21847	0.0335335	8.70621e-11	4104	0.235669	0.0261956	3.4897e-19	0.686077
rs11858481	15	58396998	PE 16:0;0_20:4;0	T	C	T	2362	0.207285	0.0330876	4.42448e-10	3865	0.204197	0.0257305	2.71385e-15	0.94127
rs11858481	15	58396998	PE 18:0;0_20:4;0	T	C	T	2587	0.189695	0.0319711	3.36504e-09	4104	0.203831	0.0250218	4.93977e-16	0.727698
rs17821298	15	58398539	PE 16:0;0_20:4;0	A	C	A	2362	0.189851	0.0334896	1.61186e-08	3865	0.19899	0.0256439	1.08183e-14	0.828469
rs415799	15	58398555	PE 16:0;0_18:2;0	A	G	A	1837	-0.211044	0.0330672	2.20373e-10	3256	-0.201319	0.0248045	6.74809e-16	0.814003
rs415799	15	58398555	PE 16:0;0_20:4;0	A	G	A	2362	-0.287489	0.0286635	3.26527e-23	3865	-0.273908	0.0223024	4.87161e-34	0.708443
rs415799	15	58398555	PE 18:0;0_18:2;0	A	G	A	2574	-0.180282	0.027831	1.11175e-10	4082	-0.222148	0.0218379	5.07194e-24	0.236627
rs415799	15	58398555	PE 18:0;0_20:4;0	A	G	A	2587	-0.244853	0.0275631	1.18821e-18	4104	-0.245675	0.021727	3.25253e-29	0.981315
rs415799	15	58398555	PE 18:1;0_18:1;0	A	G	A	2538	-0.158207	0.0280606	1.91029e-08	4040	-0.168343	0.0221504	3.65903e-14	0.776773
rs183914442	15	58398931	PE 16:0;0_20:4;0	A	G	A	2362	0.436936	0.0711712	9.69964e-10	3865	0.416567	0.0561294	1.41599e-13	0.822196
rs183914442	15	58398931	PE 18:0;0_20:4;0	A	G	A	2587	0.405257	0.0689122	4.61002e-09	4104	0.360943	0.0552515	7.24786e-11	0.615875
rs490098	15	58399026	PE 16:0;0_20:4;0	A	C	C	2362	0.228309	0.0366833	5.72551e-10	3865	0.217676	0.0278884	7.59041e-15	0.817511
rs2082149	15	58399190	PE 16:0;0_20:4;0	A	G	A	2362	0.22833	0.0366855	5.71795e-10	3865	0.217721	0.0278902	7.52483e-15	0.817927
rs443401	15	58399896	PE 16:0;0_18:2;0	G	C	G	1837	-0.20731	0.0330843	4.60161e-10	3256	-0.20056	0.0248471	9.6557e-16	0.870409
rs443401	15	58399896	PE 16:0;0_20:4;0	G	C	G	2362	-0.279096	0.0287365	6.82843e-22	3865	-0.272519	0.0223729	1.6086e-33	0.856687
rs443401	15	58399896	PE 18:0;0_18:2;0	G	C	G	2574	-0.171629	0.027906	8.94176e-10	4082	-0.222222	0.0218905	6.26226e-24	0.153735
rs443401	15	58399896	PE 18:0;0_20:4;0	G	C	G	2587	-0.239089	0.027637	8.80643e-18	4104	-0.242698	0.0217879	2.06048e-28	0.91832
rs443401	15	58399896	PE 18:1;0_18:1;0	G	C	G	2538	-0.157763	0.0281154	2.22664e-08	4040	-0.17077	0.022199	1.799e-14	0.716535
rs397923	15	58399919	PC O-16:2;0/18:0;0	T	A	A	2417	0.157281	0.028514	3.8388e-08	3815	0.107115	0.0225451	2.09733e-06	0.167562
rs397923	15	58399919	PE 16:0;0_18:2;0	T	A	A	1837	0.223536	0.0322979	6.17342e-12	3256	0.205784	0.0243057	3.77263e-17	0.660539
rs397923	15	58399919	PE 16:0;0_20:4;0	T	A	A	2362	0.312137	0.0282578	1.07887e-27	3865	0.30077	0.0219106	6.62092e-42	0.750565
rs397923	15	58399919	PE 18:0;0_18:2;0	T	A	A	2574	0.196938	0.0275274	1.09226e-12	4082	0.252555	0.0215333	2.87516e-31	0.111526
rs397923	15	58399919	PE 18:0;0_20:4;0	T	A	A	2587	0.268912	0.0272172	1.26945e-22	4104	0.277258	0.0214036	1.21289e-37	0.809524
rs397923	15	58399919	PE 18:1;0_18:1;0	T	A	A	2538	0.153383	0.0278412	3.96749e-08	4040	0.179093	0.0218629	3.42302e-16	0.467665
rs35128881	15	58399949	PE 16:0;0_20:4;0	T	G	T	2362	0.271384	0.0336316	1.11367e-15	3865	0.274775	0.0260957	1.39832e-25	0.936508
rs35128881	15	58399949	PE 18:0;0_20:4;0	T	G	T	2587	0.253374	0.0325985	1.10133e-14	4104	0.259926	0.0254319	3.1264e-24	0.874087
rs12708454	15	58400003	PE 16:0;0_20:4;0	C	A	C	2362	0.187241	0.0300009	5.13298e-10	3865	0.180067	0.0237734	4.4917e-14	0.851334
rs12708454	15	58400003	PE 18:0;0_20:4;0	C	A	C	2587	0.178427	0.0289006	7.71706e-10	4104	0.162023	0.0231236	2.83711e-12	0.657622
rs12906722	15	58400516	PE 16:0;0_20:4;0	T	C	T	2362	0.202583	0.0332636	1.31255e-09	3865	0.204374	0.0258242	3.22886e-15	0.966076
rs12906722	15	58400516	PE 18:0;0_20:4;0	T	C	T	2587	0.187643	0.0321808	6.19946e-09	4104	0.202879	0.0251126	8.52478e-16	0.708961
rs16940204	15	58400737	PE 16:0;0_20:4;0	T	C	T	2362	0.210248	0.03428	1.00659e-09	3865	0.203587	0.0264023	1.57836e-14	0.877654
rs16940204	15	58400737	PE 18:0;0_20:4;0	T	C	T	2587	0.189999	0.0331571	1.11889e-08	4104	0.2006	0.0256746	7.03332e-15	0.800428
rs487766	15	58401661	PE 16:0;0_20:4;0	T	C	C	2362	0.252467	0.0333001	4.87603e-14	3865	0.244184	0.025657	3.03533e-21	0.843799
rs487766	15	58401661	PE 18:0;0_20:4;0	T	C	C	2587	0.229205	0.0322235	1.46411e-12	4104	0.233446	0.024976	1.44388e-20	0.91715
rs487766	15	58401661	SM 34:1;2	T	C	C	2592	0.184524	0.0323155	1.25794e-08	4109	0.0552809	0.0252159	0.0284137	0.00161555
rs16940213	15	58403138	PE 16:0;0_18:2;0	T	C	T	1837	0.229215	0.0412254	3.09323e-08	3256	0.177167	0.030222	5.02459e-09	0.308573
rs16940213	15	58403138	PE 16:0;0_20:4;0	T	C	T	2362	0.269942	0.0373381	6.50953e-13	3865	0.230708	0.0282032	3.80528e-16	0.40177
rs16940213	15	58403138	PE 18:0;0_18:2;0	T	C	T	2574	0.214536	0.0359638	2.77655e-09	4082	0.179904	0.027702	9.34562e-11	0.445531
rs16940213	15	58403138	PE 18:0;0_20:4;0	T	C	T	2587	0.232769	0.0358672	1.02716e-10	4104	0.209348	0.0275705	3.84225e-14	0.604658
rs79111033	15	58403393	PE 16:0;0_18:2;0	A	G	A	1837	0.229299	0.0412344	3.07888e-08	3256	0.177358	0.0302311	4.89043e-09	0.309688
rs79111033	15	58403393	PE 16:0;0_20:4;0	A	G	A	2362	0.267741	0.0373512	1.01183e-12	3865	0.22947	0.0282183	5.63607e-16	0.413618
rs79111033	15	58403393	PE 18:0;0_18:2;0	A	G	A	2574	0.212187	0.0359743	4.15454e-09	4082	0.180475	0.0277092	8.25079e-11	0.484947
rs79111033	15	58403393	PE 18:0;0_20:4;0	A	G	A	2587	0.230492	0.035878	1.57142e-10	4104	0.20797	0.027585	5.78446e-14	0.61873
rs74338752	15	58403749	PE 16:0;0_18:2;0	G	C	G	1837	0.226634	0.0410875	3.96315e-08	3256	0.177466	0.0302386	4.82921e-09	0.335151
rs74338752	15	58403749	PE 16:0;0_20:4;0	G	C	G	2362	0.267422	0.037236	9.18036e-13	3865	0.229527	0.0282249	5.62923e-16	0.417347
rs74338752	15	58403749	PE 18:0;0_18:2;0	G	C	G	2574	0.211289	0.0358739	4.37194e-09	4082	0.180495	0.0277156	8.29411e-11	0.496959
rs74338752	15	58403749	PE 18:0;0_20:4;0	G	C	G	2587	0.230156	0.0357766	1.48415e-10	4104	0.208011	0.0275912	5.79491e-14	0.624028
rs723967	15	58404101	PE 16:0;0_18:2;0	C	T	C	1837	-0.209015	0.0325209	1.6537e-10	3256	-0.208191	0.024612	4.01983e-17	0.983881
rs723967	15	58404101	PE 16:0;0_20:4;0	C	T	C	2362	-0.298984	0.0284666	2.98839e-25	3865	-0.277008	0.022306	9.46839e-35	0.543413
rs723967	15	58404101	PE 18:0;0_18:2;0	C	T	C	2574	-0.179318	0.0276951	1.13392e-10	4082	-0.226954	0.0218526	5.87936e-25	0.176922
rs723967	15	58404101	PE 18:0;0_20:4;0	C	T	C	2587	-0.266721	0.0273541	4.37842e-22	4104	-0.246424	0.021755	2.60967e-29	0.561417
rs723967	15	58404101	PE 18:1;0_18:1;0	C	T	C	2538	-0.162301	0.0279164	6.87196e-09	4040	-0.157099	0.0221841	1.67348e-12	0.88401
rs12440032	15	58405635	PE 16:0;0_20:4;0	G	C	G	2362	0.259401	0.0350462	1.86007e-13	3865	0.250981	0.0270559	2.84231e-20	0.849171
rs12440032	15	58405635	PE 18:0;0_20:4;0	G	C	G	2587	0.236146	0.0339435	4.38644e-12	4104	0.242801	0.0263135	4.33721e-20	0.876858
rs62000864	15	58406044	PE 16:0;0_18:2;0	G	T	G	1837	-0.190874	0.0325172	5.16166e-09	3256	-0.193103	0.0248323	9.94717e-15	0.956553
rs62000864	15	58406044	PE 16:0;0_20:4;0	G	T	G	2362	-0.275299	0.0284639	9.98618e-22	3865	-0.263763	0.0223686	1.48834e-31	0.749984
rs62000864	15	58406044	PE 18:0;0_20:4;0	G	T	G	2587	-0.227943	0.027347	1.24018e-16	4104	-0.236199	0.0218026	5.51932e-27	0.813388
rs12440217	15	58406158	PE 16:0;0_20:4;0	A	G	A	2362	0.259842	0.0350665	1.74987e-13	3865	0.259843	0.0271491	1.82876e-21	0.999982
rs12440217	15	58406158	PE 18:0;0_20:4;0	A	G	A	2587	0.236829	0.0339647	3.93002e-12	4104	0.248234	0.0264302	9.49002e-21	0.791004
rs11856159	15	58406811	PE 16:0;0_20:4;0	T	C	T	2362	0.263408	0.0348383	5.69652e-14	3865	0.259986	0.02709	1.42818e-21	0.938193
rs11856159	15	58406811	PE 18:0;0_20:4;0	T	C	T	2587	0.243736	0.033743	6.64559e-13	4104	0.244545	0.0263796	2.92524e-20	0.98493
rs13329672	15	58407738	PE 16:0;0_20:4;0	T	C	T	2362	0.197302	0.0324319	1.36723e-09	3865	0.208764	0.0253763	2.60133e-16	0.780752
rs13329672	15	58407738	PE 18:0;0_20:4;0	T	C	T	2587	0.195321	0.0313083	5.14037e-10	4104	0.196671	0.0246583	1.94665e-15	0.972977
rs17240869	15	58408112	PE 16:0;0_20:4;0	C	T	C	2362	0.23176	0.0337213	8.02724e-12	3865	0.220598	0.0262612	6.18603e-17	0.793973
rs17240869	15	58408112	PE 18:0;0_20:4;0	C	T	C	2587	0.20029	0.0326298	9.62804e-10	4104	0.216656	0.0255585	3.18502e-17	0.692949
rs17240876	15	58409352	PE 16:0;0_20:4;0	G	A	G	2362	0.241198	0.0339292	1.54394e-12	3865	0.224639	0.0264531	2.8587e-17	0.700319
rs17240876	15	58409352	PE 18:0;0_20:4;0	G	A	G	2587	0.218768	0.0327981	3.11419e-11	4104	0.219084	0.025722	2.25998e-17	0.993951
rs17240876	15	58409352	SM 34:1;2	G	A	G	2592	0.183581	0.0328642	2.56483e-08	4109	0.051901	0.0259259	0.0453611	0.0016565
rs150364420	15	58409732	PE 16:0;0_20:4;0	G	A	G	2362	0.241171	0.0339288	1.55177e-12	3865	0.224649	0.0264489	2.81758e-17	0.700938
rs150364420	15	58409732	PE 18:0;0_20:4;0	G	A	G	2587	0.218759	0.0327976	3.11806e-11	4104	0.218911	0.0257184	2.36896e-17	0.99709
rs150364420	15	58409732	SM 34:1;2	G	A	G	2592	0.183579	0.0328637	2.56449e-08	4109	0.0517142	0.0259221	0.0461106	0.00163052
rs12438999	15	58410126	PE 16:0;0_18:2;0	G	A	G	1837	-0.200711	0.0324804	7.90425e-10	3256	-0.19796	0.0248399	2.18566e-15	0.94636
rs12438999	15	58410126	PE 16:0;0_20:4;0	G	A	G	2362	-0.297969	0.0283921	3.24762e-25	3865	-0.267619	0.022419	2.78199e-32	0.401499
rs12438999	15	58410126	PE 18:0;0_18:2;0	G	A	G	2574	-0.167171	0.0276063	1.60407e-09	4082	-0.224529	0.0219141	2.42998e-24	0.103668
rs12438999	15	58410126	PE 18:0;0_20:4;0	G	A	G	2587	-0.252231	0.0272908	4.8886e-20	4104	-0.24476	0.0217913	7.45458e-29	0.830606
rs17821310	15	58410665	PE 16:0;0_20:4;0	C	T	C	2362	0.271096	0.0321968	6.4409e-17	3865	0.247206	0.024964	7.57974e-23	0.557616
rs17821310	15	58410665	PE 18:0;0_20:4;0	C	T	C	2587	0.235711	0.031123	5.0244e-14	4104	0.240328	0.0242869	7.84216e-23	0.906898
rs17821316	15	58410870	PE 16:0;0_20:4;0	C	A	A	2362	0.243456	0.0288446	5.44291e-17	3865	0.213891	0.0227841	1.01707e-20	0.421211
rs17821316	15	58410870	PE 18:0;0_18:2;0	C	A	A	2574	0.158764	0.0279137	1.43313e-08	4082	0.179156	0.022243	1.03823e-15	0.567775
rs17821316	15	58410870	PE 18:0;0_20:4;0	C	A	A	2587	0.226006	0.0276904	5.09286e-16	4104	0.196435	0.0221305	1.0145e-18	0.404156
rs17821322	15	58410901	PE 16:0;0_20:4;0	C	T	C	2362	0.266637	0.0327703	6.50472e-16	3865	0.256771	0.0255906	2.08989e-23	0.812435
rs17821322	15	58410901	PE 18:0;0_20:4;0	C	T	C	2587	0.241798	0.0317026	3.35174e-14	4104	0.240727	0.0248923	6.86216e-22	0.978802
rs17821322	15	58410901	SM 34:1;2	C	T	C	2592	0.183359	0.0318348	9.42077e-09	4109	0.0523209	0.0251513	0.0375651	0.00123872
rs55993842	15	58411865	PE 16:0;0_20:4;0	T	G	T	2362	0.27717	0.0330811	9.07644e-17	3865	0.268473	0.0257584	4.18973e-25	0.835672
rs55993842	15	58411865	PE 18:0;0_20:4;0	T	G	T	2587	0.250763	0.0320273	7.07891e-15	4104	0.244347	0.0251035	3.75786e-22	0.874719
rs55993842	15	58411865	SM 34:1;2	T	G	T	2592	0.184451	0.0321829	1.11171e-08	4109	0.0588338	0.0253657	0.0204208	0.00217296
rs5812935	15	58413459	PE 16:0;0_18:2;0	AC	A	AC	1837	-0.201242	0.0321959	5.07342e-10	3256	-0.206568	0.0247694	1.08653e-16	0.895686
rs5812935	15	58413459	PE 16:0;0_20:4;0	AC	A	AC	2362	-0.29522	0.028319	6.57846e-25	3865	-0.269702	0.0224115	9.00894e-33	0.479821
rs5812935	15	58413459	PE 18:0;0_18:2;0	AC	A	AC	2574	-0.157887	0.0275089	1.0609e-08	4082	-0.228071	0.0219096	4.60404e-25	0.0459674
rs5812935	15	58413459	PE 18:0;0_20:4;0	AC	A	AC	2587	-0.246445	0.0271789	2.34587e-19	4104	-0.246563	0.021796	3.07982e-29	0.997298
rs62000868	15	58413781	PE 16:0;0_20:4;0	G	C	G	2362	0.226934	0.0321825	2.31586e-12	3865	0.219535	0.0253702	7.22806e-18	0.85672
rs62000868	15	58413781	PE 18:0;0_20:4;0	G	C	G	2587	0.192561	0.0310372	6.38311e-10	4104	0.211234	0.0246646	1.51762e-17	0.637629
rs62000869	15	58414712	PE 16:0;0_20:4;0	G	A	G	2362	0.171753	0.029859	9.95408e-09	3865	0.166635	0.0233369	1.10652e-12	0.892572
rs409668	15	58414727	PE 16:0;0_18:2;0	A	T	A	1837	-0.201163	0.0328885	1.16588e-09	3256	-0.194047	0.0250824	1.35447e-14	0.863403
rs409668	15	58414727	PE 16:0;0_20:4;0	A	T	A	2362	-0.275842	0.0286937	1.72888e-21	3865	-0.273215	0.0225072	2.63259e-33	0.942573
rs409668	15	58414727	PE 18:0;0_20:4;0	A	T	A	2587	-0.228711	0.0275435	1.60727e-16	4104	-0.25284	0.0218698	1.91325e-30	0.492671
rs112516541	15	58415110	PE 16:0;0_18:2;0	C	A	C	1837	-0.193931	0.0334936	8.25711e-09	3256	-0.20918	0.0253947	2.52557e-16	0.71676
rs112516541	15	58415110	PE 16:0;0_20:4;0	C	A	C	2362	-0.269879	0.0290395	3.28672e-20	3865	-0.284682	0.0227809	3.6979e-35	0.688369
rs112516541	15	58415110	PE 18:0;0_20:4;0	C	A	C	2587	-0.232664	0.0278694	1.11268e-16	4104	-0.263409	0.0221818	5.30874e-32	0.388052
rs112516541	15	58415110	PE 18:1;0_18:1;0	C	A	C	2538	-0.156378	0.0283565	3.84658e-08	4040	-0.168134	0.0226716	1.46243e-13	0.746084
rs60315394	15	58416982	PE 16:0;0_20:4;0	T	C	T	2362	0.228069	0.0345845	5.2471e-11	3865	0.232372	0.0271472	1.6098e-17	0.922036
rs60315394	15	58416982	PE 18:0;0_20:4;0	T	C	T	2587	0.208206	0.0334463	5.59864e-10	4104	0.209249	0.0264392	3.1734e-15	0.980483
rs422137	15	58416983	PE 16:0;0_18:2;0	A	G	A	1837	0.216314	0.032695	4.82434e-11	3256	0.222249	0.0248122	5.4817e-19	0.885026
rs422137	15	58416983	PE 16:0;0_20:4;0	A	G	A	2362	0.327575	0.0287541	2.62412e-29	3865	0.296335	0.022417	4.73505e-39	0.391537
rs422137	15	58416983	PE 18:0;0_18:2;0	A	G	A	2574	0.182995	0.0279184	6.71497e-11	4082	0.246345	0.0219762	9.58057e-29	0.0745874
rs422137	15	58416983	PE 18:0;0_20:4;0	A	G	A	2587	0.277638	0.0275244	1.70627e-23	4104	0.267679	0.0218572	6.79092e-34	0.776908
rs55696635	15	58417551	PE 16:0;0_20:4;0	A	G	A	2362	0.227969	0.034582	5.33049e-11	3865	0.232384	0.0271463	1.59989e-17	0.920009
rs55696635	15	58417551	PE 18:0;0_20:4;0	A	G	A	2587	0.208127	0.0334439	5.66609e-10	4104	0.209243	0.0264384	3.1731e-15	0.979116
rs11071380	15	58418428	PE 16:0;0_18:2;0	A	C	A	1837	-0.187586	0.0340013	3.93842e-08	3256	-0.208742	0.0255952	4.91185e-16	0.619113
rs11071380	15	58418428	PE 16:0;0_20:4;0	A	C	A	2362	-0.264906	0.029488	5.23624e-19	3865	-0.280182	0.0229353	1.05798e-33	0.682602
rs11071380	15	58418428	PE 18:0;0_20:4;0	A	C	A	2587	-0.226291	0.0283016	1.92421e-15	4104	-0.263188	0.0223183	1.37448e-31	0.305978
rs62000870	15	58418537	PE 16:0;0_20:4;0	C	T	C	2362	0.222332	0.0309288	8.74931e-13	3865	0.207321	0.0239525	7.09221e-18	0.701183
rs62000870	15	58418537	PE 18:0;0_20:4;0	C	T	C	2587	0.178828	0.0298379	2.34244e-09	4104	0.194595	0.0233371	1.01584e-16	0.67724
rs11857380	15	58420004	PE 16:0;0_20:4;0	G	T	G	2362	0.256713	0.0327246	6.52336e-15	3865	0.25534	0.025341	1.37465e-23	0.973537
rs11857380	15	58420004	PE 18:0;0_20:4;0	G	T	G	2587	0.223886	0.0316659	1.98189e-12	4104	0.240504	0.0246892	3.48974e-22	0.678974
rs11857380	15	58420004	SM 34:1;2	G	T	G	2592	0.178367	0.031758	2.15697e-08	4109	0.0571288	0.0249471	0.022072	0.00268143
rs11854624	15	58420618	PE 16:0;0_20:4;0	G	C	G	2362	0.272699	0.033102	2.86319e-16	3865	0.272768	0.025751	7.28358e-26	0.998687
rs11854624	15	58420618	PE 18:0;0_20:4;0	G	C	G	2587	0.247074	0.0320229	1.70786e-14	4104	0.247855	0.0251177	1.02655e-22	0.98469
rs11854624	15	58420618	SM 34:1;2	G	C	G	2592	0.184966	0.0321658	9.94813e-09	4109	0.0598905	0.0253874	0.0183678	0.002271
rs11854656	15	58420746	PE 16:0;0_20:4;0	C	A	C	2362	0.186485	0.0303148	8.98304e-10	3865	0.205134	0.0238168	1.02116e-17	0.62857
rs11858279	15	58420774	PE 16:0;0_20:4;0	C	T	C	2362	0.249796	0.0310421	1.33011e-15	3865	0.253462	0.0242951	3.78578e-25	0.925903
rs11858279	15	58420774	PE 18:0;0_20:4;0	C	T	C	2587	0.210314	0.0299488	2.77592e-12	4104	0.240372	0.0236544	5.63063e-24	0.430926
rs792902	15	58423845	PE 16:0;0_20:4;0	G	A	A	2362	0.172788	0.0301695	1.1507e-08	3865	0.119255	0.0239105	6.38358e-07	0.164339
rs515081	15	58424058	PE 16:0;0_20:4;0	G	A	A	2362	0.19515	0.0324171	2.0172e-09	3865	0.194406	0.0258794	7.19355e-14	0.98569
rs375372	15	58424416	PE 16:0;0_20:4;0	G	T	T	2362	0.215106	0.0322035	2.97885e-11	3865	0.149642	0.025314	3.68507e-09	0.110004
rs375372	15	58424416	PE 18:0;0_20:4;0	G	T	T	2587	0.191078	0.0309275	7.50632e-10	4104	0.143333	0.0245531	5.70248e-09	0.226633
rs7163052	15	58426031	PE 16:0;0_20:4;0	G	C	G	2362	-0.168878	0.0301308	2.32735e-08	3865	-0.173948	0.0231756	7.54623e-14	0.893896
rs7163052	15	58426031	PE 18:0;0_20:4;0	G	C	G	2587	-0.163883	0.028771	1.36429e-08	4104	-0.173765	0.0225265	1.523e-14	0.786822
rs7170361	15	58426799	PE 16:0;0_20:4;0	C	T	C	2362	0.261658	0.0312093	8.6751e-17	3865	0.310709	0.0246453	9.65441e-36	0.217404
rs7170361	15	58426799	PE 18:0;0_18:2;0	C	T	C	2574	0.1824	0.0302925	1.97749e-09	4082	0.256303	0.0242132	7.52554e-26	0.0566914
rs7170361	15	58426799	PE 18:0;0_20:4;0	C	T	C	2587	0.24446	0.0300398	6.18248e-16	4104	0.279963	0.0241017	1.02946e-30	0.356615
15:58426821	15	58426821	PE 16:0;0_20:4;0	CT	C	CT	2362	0.261645	0.0312082	8.68262e-17	3865	0.310604	0.0246448	1.01311e-35	0.218254
15:58426821	15	58426821	PE 18:0;0_18:2;0	CT	C	CT	2574	0.18236	0.0302915	1.99092e-09	4082	0.256121	0.0242128	8.1231e-26	0.0571619
15:58426821	15	58426821	PE 18:0;0_20:4;0	CT	C	CT	2587	0.244455	0.0300388	6.1762e-16	4104	0.279786	0.0241013	1.11646e-30	0.358936
rs11635491	15	58427542	PE 16:0;0_20:4;0	A	G	A	2362	0.240062	0.0316325	4.60698e-14	3865	0.304548	0.0251881	4.62953e-33	0.110763
rs11635491	15	58427542	PE 18:0;0_18:2;0	A	G	A	2574	0.174315	0.0307985	1.68287e-08	4082	0.253622	0.0247482	2.37577e-24	0.0447203
rs11635491	15	58427542	PE 18:0;0_20:4;0	A	G	A	2587	0.232613	0.0305627	3.78609e-14	4104	0.27922	0.0246335	2.39595e-29	0.235104
rs4774297	15	58428232	PE 16:0;0_20:4;0	A	C	C	2362	0.167086	0.0297479	2.17475e-08	3865	0.188743	0.0232923	7.11226e-16	0.566501
rs4774297	15	58428232	PE 18:0;0_20:4;0	A	C	C	2587	0.160803	0.0285181	1.90019e-08	4104	0.184579	0.0226282	4.52054e-16	0.513693
rs11857386	15	58428969	PE 16:0;0_18:2;0	C	G	C	1837	-0.20169	0.0338921	3.18569e-09	3256	-0.226533	0.0255256	1.13362e-18	0.5582
rs11857386	15	58428969	PE 16:0;0_20:4;0	C	G	C	2362	-0.236049	0.0298755	4.20247e-15	3865	-0.255855	0.023178	6.47272e-28	0.600419
rs11857386	15	58428969	PE 18:0;0_18:2;0	C	G	C	2574	-0.162591	0.0287693	1.76523e-08	4082	-0.212643	0.022664	1.04083e-20	0.171739
rs11857386	15	58428969	PE 18:0;0_20:4;0	C	G	C	2587	-0.221219	0.0285295	1.27028e-14	4104	-0.237084	0.0225329	1.44911e-25	0.66255
rs11071381	15	58429415	PE 16:0;0_20:4;0	A	G	A	2362	-0.200435	0.0299982	2.9393e-11	3865	-0.207607	0.0235459	1.74509e-18	0.850824
rs11071381	15	58429415	PE 18:0;0_20:4;0	A	G	A	2587	-0.186673	0.0286549	8.73354e-11	4104	-0.19404	0.0228516	2.81847e-17	0.840696
rs35980001	15	58430391	PE 16:0;0_18:2;0	GC	G	GC	1837	0.247891	0.0372592	3.77513e-11	3256	0.355257	0.0280944	8.17281e-36	0.0214016
rs35980001	15	58430391	PE 16:0;0_20:4;0	GC	G	GC	2362	0.342921	0.0332486	1.99691e-24	3865	0.417961	0.025992	2.27826e-56	0.0753887
rs35980001	15	58430391	PE 18:0;0_18:2;0	GC	G	GC	2574	0.251097	0.0325497	1.7272e-14	4082	0.342324	0.0257711	1.88854e-39	0.0279948
rs35980001	15	58430391	PE 18:0;0_20:4;0	GC	G	GC	2587	0.329026	0.0321875	4.49989e-24	4104	0.38525	0.0255387	4.38487e-50	0.171198
rs35980001	15	58430391	PE 18:1;0_18:1;0	GC	G	GC	2538	0.224532	0.0327344	8.66834e-12	4040	0.27667	0.0260507	5.2599e-26	0.212664
rs1077835	15	58431227	PE 16:0;0_18:2;0	G	A	G	1837	0.243269	0.0363976	3.08215e-11	3256	0.360807	0.0275029	2.37396e-38	0.00998203
rs1077835	15	58431227	PE 16:0;0_20:4;0	G	A	G	2362	0.327746	0.0323817	1.33704e-23	3865	0.417621	0.0254438	1.41109e-58	0.0290813
rs1077835	15	58431227	PE 18:0;0_18:2;0	G	A	G	2574	0.237069	0.0316731	9.77855e-14	4082	0.341789	0.0251868	4.62831e-41	0.00965906
rs1077835	15	58431227	PE 18:0;0_20:4;0	G	A	G	2587	0.326277	0.0312717	5.42e-25	4104	0.379968	0.0249729	6.71378e-51	0.17972
rs1077835	15	58431227	PE 18:1;0_18:1;0	G	A	G	2538	0.207471	0.0318944	9.33081e-11	4040	0.283845	0.02545	1.79636e-28	0.0612433
rs1077834	15	58431280	PE 16:0;0_18:2;0	C	T	C	1837	0.243287	0.0363949	3.06154e-11	3256	0.360827	0.0274998	2.30852e-38	0.0099742
rs1077834	15	58431280	PE 16:0;0_20:4;0	C	T	C	2362	0.327764	0.0323796	1.3211e-23	3865	0.41766	0.0254409	1.33929e-58	0.0290303
rs1077834	15	58431280	PE 18:0;0_18:2;0	C	T	C	2574	0.237053	0.0316713	9.78419e-14	4082	0.341807	0.0251842	4.50124e-41	0.00963011
rs1077834	15	58431280	PE 18:0;0_20:4;0	C	T	C	2587	0.326295	0.0312698	5.35381e-25	4104	0.37999	0.0249703	6.47874e-51	0.179653
rs1077834	15	58431280	PE 18:1;0_18:1;0	C	T	C	2538	0.207476	0.0318926	9.29912e-11	4040	0.283873	0.0254473	1.75185e-28	0.0611457
rs1800588	15	58431476	PE 16:0;0_18:2;0	T	C	T	1837	0.254568	0.0367097	5.62286e-12	3256	0.359128	0.0276669	1.33473e-37	0.0229285
rs1800588	15	58431476	PE 16:0;0_20:4;0	T	C	T	2362	0.333894	0.0326082	4.17564e-24	3865	0.420719	0.0255954	9.77376e-59	0.0362155
rs1800588	15	58431476	PE 18:0;0_18:2;0	T	C	T	2574	0.250831	0.0318648	5.11046e-15	4082	0.345976	0.0253371	1.52582e-41	0.019433
rs1800588	15	58431476	PE 18:0;0_20:4;0	T	C	T	2587	0.328469	0.031502	5.7996e-25	4104	0.384986	0.025118	1.32404e-51	0.160691
rs1800588	15	58431476	PE 18:1;0_18:1;0	T	C	T	2538	0.210762	0.0321225	6.44791e-11	4040	0.283611	0.025613	4.29144e-28	0.076199
rs2070895	15	58431740	PE 16:0;0_18:2;0	A	G	A	1837	0.24376	0.0363557	2.67533e-11	3256	0.360388	0.0274689	2.34434e-38	0.0104814
rs2070895	15	58431740	PE 16:0;0_20:4;0	A	G	A	2362	0.327307	0.0323477	1.37578e-23	3865	0.416982	0.0254113	1.50508e-58	0.0292571
rs2070895	15	58431740	PE 18:0;0_18:2;0	A	G	A	2574	0.237966	0.0316334	7.37575e-14	4082	0.341412	0.0251544	4.47805e-41	0.0104805
rs2070895	15	58431740	PE 18:0;0_20:4;0	A	G	A	2587	0.326074	0.0312354	5.11966e-25	4104	0.380049	0.0249391	4.74884e-51	0.176893
rs2070895	15	58431740	PE 18:1;0_18:1;0	A	G	A	2538	0.208235	0.0318553	7.56717e-11	4040	0.283302	0.0254179	1.9443e-28	0.0654771
rs6494005	15	58432325	PE 16:0;0_20:4;0	G	A	G	2362	-0.201404	0.0297597	1.64533e-11	3865	-0.20762	0.0229893	2.62397e-19	0.868711
rs6494005	15	58432325	PE 18:0;0_20:4;0	G	A	G	2587	-0.197709	0.0283633	3.99115e-12	4104	-0.204473	0.0223214	7.97665e-20	0.851344
rs8034802	15	58432593	PE 16:0;0_18:2;0	A	T	A	1837	0.19703	0.0348126	1.75585e-08	3256	0.281935	0.0264378	4.02584e-26	0.0521003
rs8034802	15	58432593	PE 16:0;0_20:4;0	A	T	A	2362	0.279774	0.0310028	3.65991e-19	3865	0.334289	0.024356	6.80397e-42	0.166749
rs8034802	15	58432593	PE 18:0;0_18:2;0	A	T	A	2574	0.206125	0.0301575	1.02065e-11	4082	0.296968	0.0239606	1.17535e-34	0.0183491
rs8034802	15	58432593	PE 18:0;0_20:4;0	A	T	A	2587	0.26125	0.0299108	4.32014e-18	4104	0.317939	0.0238197	8.18083e-40	0.138184
rs8033940	15	58432643	PE 16:0;0_18:2;0	A	G	A	1837	0.198165	0.0343724	9.5461e-09	3256	0.293737	0.026161	9.95549e-29	0.0269294
rs8033940	15	58432643	PE 16:0;0_20:4;0	A	G	A	2362	0.274472	0.0305768	5.57024e-19	3865	0.342358	0.0241193	1.28943e-44	0.0813086
rs8033940	15	58432643	PE 18:0;0_18:2;0	A	G	A	2574	0.1992	0.0296954	2.41563e-11	4082	0.303276	0.0236848	7.83478e-37	0.00614404
rs8033940	15	58432643	PE 18:0;0_20:4;0	A	G	A	2587	0.265343	0.0294181	3.58492e-19	4104	0.32051	0.0235569	2.87343e-41	0.143249
rs633695	15	58433640	PE 16:0;0_18:2;0	G	A	G	1837	0.198747	0.0347677	1.26704e-08	3256	0.276497	0.0262888	1.82677e-25	0.0744631
rs633695	15	58433640	PE 16:0;0_20:4;0	G	A	G	2362	0.278193	0.030916	4.59518e-19	3865	0.332117	0.0242107	7.49106e-42	0.169678
rs633695	15	58433640	PE 18:0;0_18:2;0	G	A	G	2574	0.202067	0.0300305	2.10243e-11	4082	0.292804	0.023811	3.75789e-34	0.0179051
rs633695	15	58433640	PE 18:0;0_20:4;0	G	A	G	2587	0.255498	0.0297923	1.66459e-17	4104	0.311907	0.0236793	7.71868e-39	0.138275
rs261334	15	58434545	PE 16:0;0_18:2;0	C	G	G	1837	0.247783	0.0368936	2.48061e-11	3256	0.34881	0.0278514	3.52936e-35	0.0288519
rs261334	15	58434545	PE 16:0;0_20:4;0	C	G	G	2362	0.339712	0.0329336	1.97269e-24	3865	0.409668	0.0257658	3.4612e-55	0.09433
rs261334	15	58434545	PE 18:0;0_18:2;0	C	G	G	2574	0.248322	0.0322364	1.8805e-14	4082	0.335965	0.02554	9.75512e-39	0.0330888
rs261334	15	58434545	PE 18:0;0_20:4;0	C	G	G	2587	0.324082	0.0318854	8.00133e-24	4104	0.38012	0.0253065	1.10173e-49	0.168635
rs261334	15	58434545	PE 18:1;0_18:1;0	C	G	G	2538	0.224005	0.03242	6.13027e-12	4040	0.273588	0.0258097	6.49375e-26	0.231491
rs139566989	15	58434769	PE 16:0;0_18:2;0	CGCTGCTCCAAAGAGCAGCT	C	C	1837	0.241121	0.0368331	7.6321e-11	3256	0.349398	0.0278644	2.93689e-35	0.0190581
rs139566989	15	58434769	PE 16:0;0_20:4;0	CGCTGCTCCAAAGAGCAGCT	C	C	2362	0.335708	0.0328962	5.87021e-24	3865	0.414081	0.0257524	2.31551e-56	0.0606595
rs139566989	15	58434769	PE 18:0;0_18:2;0	CGCTGCTCCAAAGAGCAGCT	C	C	2574	0.245835	0.0321615	2.95837e-14	4082	0.337319	0.0255363	4.85076e-39	0.0259006
rs139566989	15	58434769	PE 18:0;0_20:4;0	CGCTGCTCCAAAGAGCAGCT	C	C	2587	0.318738	0.0318239	3.42323e-23	4104	0.382841	0.0252971	2.17281e-50	0.114838
rs139566989	15	58434769	PE 18:1;0_18:1;0	CGCTGCTCCAAAGAGCAGCT	C	C	2538	0.220445	0.0323471	1.17371e-11	4040	0.270556	0.0258189	2.27642e-25	0.225985
rs261333	15	58435080	PE 16:0;0_20:4;0	C	T	C	2362	-0.216143	0.029796	5.45787e-13	3865	-0.20869	0.0230823	2.40016e-19	0.843248
rs261333	15	58435080	PE 18:0;0_18:2;0	C	T	C	2574	-0.159022	0.0286641	3.18877e-08	4082	-0.174593	0.0225052	1.08353e-14	0.669185
rs261333	15	58435080	PE 18:0;0_20:4;0	C	T	C	2587	-0.207655	0.0284435	3.79508e-13	4104	-0.207438	0.0223592	2.736e-20	0.995214
rs261332	15	58435126	PE 16:0;0_20:4;0	G	A	A	2362	0.296611	0.0364408	6.35032e-16	3865	0.349812	0.0280795	5.89508e-35	0.247503
rs261332	15	58435126	PE 18:0;0_18:2;0	G	A	A	2574	0.22624	0.0355645	2.35863e-10	4082	0.284143	0.027809	3.2278e-24	0.199643
rs261332	15	58435126	PE 18:0;0_20:4;0	G	A	A	2587	0.289885	0.0352798	3.26694e-16	4104	0.341147	0.0275739	1.51765e-34	0.252281
rs261332	15	58435126	PE 18:1;0_18:1;0	G	A	A	2538	0.230255	0.035668	1.2879e-10	4040	0.236553	0.0280088	4.16345e-17	0.889551
rs17190517	15	58436945	PE 16:0;0_20:4;0	T	C	T	2362	-0.189174	0.0299376	3.13832e-10	3865	-0.161022	0.0234129	7.07545e-12	0.458855
rs17190517	15	58436945	PE 18:0;0_20:4;0	T	C	T	2587	-0.180911	0.0285443	2.73905e-10	4104	-0.160537	0.0226867	1.73339e-12	0.576314
rs588136	15	58438299	PE 16:0;0_18:2;0	T	C	C	1837	0.248006	0.0370011	2.71448e-11	3256	0.345975	0.02793	1.81211e-34	0.0345782
rs588136	15	58438299	PE 16:0;0_20:4;0	T	C	C	2362	0.341618	0.0330185	1.44522e-24	3865	0.409098	0.0258359	9.17987e-55	0.107499
rs588136	15	58438299	PE 18:0;0_18:2;0	T	C	C	2574	0.249655	0.0323279	1.62091e-14	4082	0.336215	0.025602	1.29096e-38	0.0358129
rs588136	15	58438299	PE 18:0;0_20:4;0	T	C	C	2587	0.327414	0.0319679	3.69734e-24	4104	0.380546	0.0253675	1.45262e-49	0.192938
rs588136	15	58438299	PE 18:1;0_18:1;0	T	C	C	2538	0.226051	0.0325095	4.52001e-12	4040	0.271876	0.0258771	1.71537e-25	0.270088
rs261342	15	58438954	PE 16:0;0_20:4;0	C	G	G	2362	0.242634	0.0341889	1.68093e-12	3865	0.300052	0.026627	5.2845e-29	0.185173
rs261342	15	58438954	PE 18:0;0_20:4;0	C	G	G	2587	0.235646	0.033029	1.25583e-12	4104	0.287878	0.026061	5.64373e-28	0.214429
rs261338	15	58442806	PE 16:0;0_20:4;0	G	A	A	2362	0.277675	0.0385667	8.06689e-13	3865	0.323542	0.0300633	1.23641e-26	0.348255
rs261338	15	58442806	PE 18:0;0_18:2;0	G	A	A	2574	0.206817	0.0376106	4.19805e-08	4082	0.251597	0.0297698	3.95329e-17	0.350528
rs261338	15	58442806	PE 18:0;0_20:4;0	G	A	A	2587	0.28352	0.0372973	4.06451e-14	4104	0.308188	0.0295439	3.66505e-25	0.604148
rs261338	15	58442806	PE 18:1;0_18:1;0	G	A	A	2538	0.228934	0.0376815	1.422e-09	4040	0.206156	0.0299202	6.43618e-12	0.635927
rs534933	15	58443023	PE 16:0;0_20:4;0	C	A	A	2362	0.277547	0.0385678	8.27169e-13	3865	0.323541	0.0300651	1.2454e-26	0.346942
rs534933	15	58443023	PE 18:0;0_18:2;0	C	A	A	2574	0.206818	0.0376109	4.19867e-08	4082	0.25161	0.0297715	3.95515e-17	0.350412
rs534933	15	58443023	PE 18:0;0_20:4;0	C	A	A	2587	0.28347	0.0372977	4.10834e-14	4104	0.308262	0.0295455	3.59249e-25	0.602341
rs534933	15	58443023	PE 18:1;0_18:1;0	C	A	A	2538	0.228861	0.0376819	1.43959e-09	4040	0.206081	0.0299221	6.56885e-12	0.635908
rs4775046	15	58444579	PE 16:0;0_20:4;0	T	C	T	2362	-0.166334	0.0294699	1.85824e-08	3865	-0.163006	0.0229531	1.46015e-12	0.929008
rs4775046	15	58444579	PE 18:0;0_20:4;0	T	C	T	2587	-0.162087	0.0281452	9.46483e-09	4104	-0.160749	0.0222832	6.44305e-13	0.970268
rs473224	15	58445142	PE 16:0;0_20:4;0	G	T	T	2362	0.289277	0.0400287	6.64964e-13	3865	0.335328	0.0311685	1.28261e-26	0.364024
rs473224	15	58445142	PE 18:0;0_20:4;0	G	T	T	2587	0.296629	0.0387528	2.72409e-14	4104	0.319329	0.0306603	4.33932e-25	0.645965
rs488490	15	58445462	PE 16:0;0_20:4;0	A	C	C	2362	0.289137	0.0400291	6.82153e-13	3865	0.335318	0.0311675	1.2822e-26	0.362668
rs488490	15	58445462	PE 18:0;0_20:4;0	A	C	C	2587	0.296575	0.0387525	2.75165e-14	4104	0.319393	0.0306591	4.22991e-25	0.644244
rs12914626	15	58446224	PE 16:0;0_20:4;0	T	C	C	2362	0.209487	0.0301615	4.857e-12	3865	0.251537	0.0238844	1.37075e-25	0.274407
rs12914626	15	58446224	PE 18:0;0_20:4;0	T	C	C	2587	0.193162	0.028899	2.83694e-11	4104	0.227426	0.0233038	2.9372e-22	0.356032
rs17269264	15	58446561	PE 16:0;0_20:4;0	A	G	A	2362	-0.173341	0.0294934	4.76121e-09	3865	-0.174218	0.0232547	8.37675e-14	0.981371
rs17269264	15	58446561	PE 18:0;0_20:4;0	A	G	A	2587	-0.167213	0.0281088	3.06613e-09	4104	-0.172131	0.0225807	3.06239e-14	0.891504
rs17269271	15	58447562	PE 16:0;0_20:4;0	C	G	C	2362	-0.188273	0.0293155	1.61772e-10	3865	-0.185073	0.0230985	1.47769e-15	0.931673
rs17269271	15	58447562	PE 18:0;0_20:4;0	C	G	C	2587	-0.18367	0.0279923	6.41421e-11	4104	-0.184451	0.0224304	2.63076e-16	0.982629
rs573922	15	58447895	PE 16:0;0_20:4;0	T	C	C	2362	0.232491	0.0341211	1.20309e-11	3865	0.315382	0.0269785	4.7459e-31	0.0566994
rs573922	15	58447895	PE 18:0;0_20:4;0	T	C	C	2587	0.239776	0.0328533	3.85615e-13	4104	0.273205	0.0264171	9.14352e-25	0.427797
rs485671	15	58448935	PE 16:0;0_20:4;0	C	A	A	2362	0.226159	0.0336996	2.41168e-11	3865	0.313543	0.0267379	3.13537e-31	0.0422226
rs485671	15	58448935	PE 18:0;0_20:4;0	C	A	A	2587	0.238265	0.0324519	2.80284e-13	4104	0.271255	0.0261872	7.74641e-25	0.428871
rs485538	15	58448978	PE 16:0;0_20:4;0	T	C	C	2362	0.226057	0.033698	2.45613e-11	3865	0.313633	0.0267396	3.04246e-31	0.0417713
rs485538	15	58448978	PE 18:0;0_20:4;0	T	C	C	2587	0.238226	0.0324502	2.81972e-13	4104	0.271363	0.0261888	7.47404e-25	0.426813
rs572410	15	58449185	PE 16:0;0_20:4;0	G	C	C	2362	0.240535	0.0320513	8.6728e-14	3865	0.281881	0.0253912	3.27972e-28	0.311945
rs572410	15	58449185	PE 18:0;0_20:4;0	G	C	C	2587	0.239018	0.0307918	1.19122e-14	4104	0.270553	0.0248118	2.59873e-27	0.425185
rs686958	15	58449685	PE 16:0;0_20:4;0	A	T	T	2362	0.255773	0.0327072	7.89102e-15	3865	0.327243	0.0261203	2.5189e-35	0.0877349
rs686958	15	58449685	PE 18:0;0_20:4;0	A	T	T	2587	0.249489	0.0314974	3.46903e-15	4104	0.291803	0.0255734	1.03672e-29	0.296978
rs567746	15	58449692	PE 16:0;0_20:4;0	G	A	A	2362	0.255771	0.0327074	7.89864e-15	3865	0.327232	0.0261221	2.55783e-35	0.0877845
rs567746	15	58449692	PE 18:0;0_20:4;0	G	A	A	2587	0.249487	0.0314976	3.47209e-15	4104	0.291818	0.0255749	1.03709e-29	0.296797
rs261336	15	58450219	PE 16:0;0_20:4;0	A	G	G	2362	0.228249	0.0338032	1.82586e-11	3865	0.317648	0.0268811	1.11606e-31	0.0384551
rs261336	15	58450219	PE 18:0;0_20:4;0	A	G	G	2587	0.240286	0.0325511	2.09436e-13	4104	0.273653	0.0263276	5.37427e-25	0.425448
rs11858164	15	58450532	PE 16:0;0_20:4;0	G	T	T	2362	0.165194	0.0292501	1.82225e-08	3865	0.174635	0.0229262	3.23876e-14	0.799469
rs11858164	15	58450532	PE 18:0;0_20:4;0	G	T	T	2587	0.166897	0.0279822	2.79069e-09	4104	0.173248	0.0222883	9.61938e-15	0.859091
rs8041059	15	58451510	PE 18:0;0_20:4;0	T	C	C	2587	0.156784	0.02772	1.71973e-08	4104	0.154815	0.0221855	3.47116e-12	0.955774
rs117376818	15	58506762	PE 16:0;0_20:4;0	A	G	A	2362	0.707842	0.113541	5.3613e-10	3865	0.886578	0.0972686	1.2379e-19	0.231895
rs113298164	15	58563549	PE 16:0;0_18:2;0	T	C	T	1837	0.695926	0.109021	2.18751e-10	3256	0.955382	0.0893154	2.86654e-26	0.0656281
rs113298164	15	58563549	PE 16:0;0_20:4;0	T	C	T	2362	0.731963	0.104006	2.55188e-12	3865	1.09587	0.0867995	7.74458e-36	0.00722465
rs113298164	15	58563549	PE 18:0;0_18:2;0	T	C	T	2574	0.676006	0.102491	5.11736e-11	4082	0.993114	0.087443	1.88117e-29	0.018585
rs113298164	15	58563549	PE 18:0;0_20:4;0	T	C	T	2587	0.654231	0.102541	2.08841e-10	4104	1.0444	0.0866373	6.54463e-33	0.00365521
rs113298164	15	58563549	PE 18:1;0_18:1;0	T	C	T	2538	0.589749	0.103762	1.46903e-08	4040	0.811718	0.0879066	4.11122e-20	0.102636
rs184219637	15	58642546	PE 16:0;0_18:2;0	C	T	C	1837	0.75979	0.126523	2.29862e-09	3256	1.0014	0.107943	3.08572e-20	0.146293
rs184219637	15	58642546	PE 16:0;0_20:4;0	C	T	C	2362	0.735974	0.119163	7.70965e-10	3865	1.10822	0.104354	5.48141e-26	0.0187692
rs184219637	15	58642546	PE 18:0;0_18:2;0	C	T	C	2574	0.693093	0.117577	4.24259e-09	4082	1.02417	0.105148	3.5333e-22	0.0358223
rs182891158	15	58753685	PE 16:0;0_18:2;0	A	C	A	1837	0.758692	0.126646	2.50903e-09	3256	1.0014	0.107943	3.08572e-20	0.144694
rs182891158	15	58753685	PE 16:0;0_20:4;0	A	C	A	2362	0.734832	0.119266	8.45829e-10	3865	1.10956	0.10439	4.98292e-26	0.018067
rs182891158	15	58753685	PE 18:0;0_18:2;0	A	C	A	2574	0.691653	0.117676	4.70047e-09	4082	1.02588	0.105184	3.12239e-22	0.0342093
rs182776276	15	58962390	PE 16:0;0_18:2;0	G	C	G	1837	0.732226	0.128088	1.26595e-08	3256	0.946365	0.10977	1.01674e-17	0.204288
rs182776276	15	58962390	PE 16:0;0_20:4;0	G	C	G	2362	0.712621	0.120596	3.9366e-09	3865	1.06071	0.106312	3.64445e-23	0.0303729
rs182776276	15	58962390	PE 18:0;0_18:2;0	G	C	G	2574	0.661479	0.118965	2.97128e-08	4082	0.99968	0.107069	1.58789e-20	0.0345941
rs112147665	15	58984820	PE 16:0;0_18:2;0	C	T	C	1837	0.732244	0.128089	1.26507e-08	3256	0.948465	0.109985	9.97578e-18	0.200298
rs112147665	15	58984820	PE 16:0;0_20:4;0	C	T	C	2362	0.728323	0.120971	2.00896e-09	3865	1.06145	0.106513	4.09422e-23	0.0387529
rs112147665	15	58984820	PE 18:0;0_18:2;0	C	T	C	2574	0.675679	0.119331	1.65996e-08	4082	1.00366	0.107265	1.3191e-20	0.0409462
15:59046060	15	59046060	PE 16:0;0_18:2;0	T	TAAC	T	1837	0.732744	0.128128	1.24958e-08	3256	0.954721	0.110564	9.04471e-18	0.189644
15:59046060	15	59046060	PE 16:0;0_20:4;0	T	TAAC	T	2362	0.753752	0.121248	5.98885e-10	3865	1.06135	0.107059	6.79247e-23	0.0572103
15:59046060	15	59046060	PE 18:0;0_18:2;0	T	TAAC	T	2574	0.698656	0.119626	5.86522e-09	4082	1.01513	0.107793	7.51566e-21	0.0493741
rs181181625	15	59085741	PE 16:0;0_18:2;0	T	C	T	1837	0.732226	0.128088	1.26595e-08	3256	0.950563	0.110613	1.28757e-17	0.197012
rs181181625	15	59085741	PE 16:0;0_20:4;0	T	C	T	2362	0.753485	0.121213	6.00441e-10	3865	1.0528	0.107117	1.55662e-22	0.0642628
rs181181625	15	59085741	PE 18:0;0_18:2;0	T	C	T	2574	0.698172	0.119576	5.92156e-09	4082	1.01359	0.107835	8.8822e-21	0.0501247
rs112884731	15	59212698	PE 16:0;0_20:4;0	C	T	C	2362	0.724411	0.125593	9.07735e-09	3865	0.941219	0.109994	1.6473e-17	0.194067
rs1079537	15	91331053	PC 16:0;0_17:1;0	G	C	C	2559	-0.158778	0.0287068	3.50659e-08	4051	-0.0450682	0.0228123	0.0482671	0.00192781
16:14869353	16	14869353	CE 20:3;0	C	T	C	2591	0.181701	0.0285464	2.30051e-10	4107	0.156162	0.0224368	3.94143e-12	0.481813
rs4985124	16	15031584	CE 20:3;0	G	T	G	2591	-0.217215	0.0293434	1.79729e-13	4107	-0.223481	0.0237919	9.39205e-21	0.86826
rs4985124	16	15031584	PC 16:0;0_20:3;0	G	T	G	2592	-0.166339	0.0294698	1.83795e-08	4109	-0.188988	0.023861	3.02447e-15	0.550303
rs4985124	16	15031584	PC 18:0;0_20:3;0	G	T	G	2589	-0.170258	0.0294698	8.4962e-09	4107	-0.198749	0.0238435	1.04037e-16	0.452297
rs72789541	16	15033677	CE 20:3;0	A	T	A	2591	-0.217098	0.0293387	1.83476e-13	4107	-0.223243	0.0237679	9.44029e-21	0.870718
rs72789541	16	15033677	PC 16:0;0_20:3;0	A	T	A	2592	-0.166261	0.029465	1.85642e-08	4109	-0.188874	0.0238368	2.94753e-15	0.550737
rs72789541	16	15033677	PC 18:0;0_20:3;0	A	T	A	2589	-0.170461	0.0294643	8.10895e-09	4107	-0.198771	0.023819	9.61457e-17	0.45494
rs72789542	16	15033678	CE 20:3;0	A	C	A	2591	-0.217098	0.0293387	1.83476e-13	4107	-0.223243	0.0237679	9.44029e-21	0.870718
rs72789542	16	15033678	PC 16:0;0_20:3;0	A	C	A	2592	-0.166261	0.029465	1.85642e-08	4109	-0.188874	0.0238368	2.94753e-15	0.550737
rs72789542	16	15033678	PC 18:0;0_20:3;0	A	C	A	2589	-0.170461	0.0294643	8.10895e-09	4107	-0.198771	0.023819	9.61457e-17	0.45494
rs35811052	16	15034559	CE 20:3;0	G	A	G	2591	-0.177811	0.03241	4.50199e-08	4107	-0.183341	0.0259565	1.89993e-12	0.894051
rs4985155	16	15035602	CE 20:3;0	G	A	G	2591	-0.197391	0.028798	8.92233e-12	4107	-0.200938	0.0233019	9.16014e-18	0.92372
rs3198697	16	15036083	CE 20:3;0	T	C	T	2591	0.168398	0.0281672	2.56207e-09	4107	0.171831	0.0223974	2.10324e-14	0.924
rs7200543	16	15036113	CE 20:3;0	G	A	G	2591	-0.216729	0.0293103	1.90931e-13	4107	-0.22334	0.0237654	9.00149e-21	0.860924
rs7200543	16	15036113	PC 16:0;0_20:3;0	G	A	G	2592	-0.165801	0.0294366	1.96812e-08	4109	-0.188971	0.0238343	2.83521e-15	0.540714
rs7200543	16	15036113	PC 18:0;0_20:3;0	G	A	G	2589	-0.169578	0.0294369	9.36507e-09	4107	-0.198716	0.0238168	9.73548e-17	0.441585
rs1741	16	15036494	CE 20:3;0	C	G	C	2591	-0.217149	0.029315	1.73337e-13	4107	-0.225082	0.023763	4.50108e-21	0.833496
rs1741	16	15036494	PC 16:0;0_20:3;0	C	G	C	2592	-0.165114	0.029444	2.26697e-08	4109	-0.190763	0.0238325	1.55018e-15	0.498341
rs1741	16	15036494	PC 18:0;0_20:3;0	C	G	C	2589	-0.168221	0.0294458	1.23772e-08	4107	-0.199493	0.023817	7.42235e-17	0.408961
rs6498540	16	15036737	CE 20:3;0	G	A	G	2591	-0.216323	0.0290393	1.27112e-13	4107	-0.214281	0.0234222	8.87055e-20	0.956351
rs6498540	16	15036737	PC 16:0;0_20:3;0	G	A	G	2592	-0.169907	0.0291569	6.3302e-09	4109	-0.193065	0.0234635	2.52231e-16	0.536063
rs6498540	16	15036737	PC 18:0;0_20:3;0	G	A	G	2589	-0.176239	0.0291507	1.70151e-09	4107	-0.201752	0.023447	1.07482e-17	0.495252
rs1121	16	15037219	CE 20:3;0	A	G	A	2591	-0.216666	0.0293025	1.91219e-13	4107	-0.223289	0.0237584	8.95037e-21	0.860636
rs1121	16	15037219	PC 16:0;0_20:3;0	A	G	A	2592	-0.165722	0.0294289	1.9816e-08	4109	-0.188963	0.0238272	2.79027e-15	0.539362
rs1121	16	15037219	PC 18:0;0_20:3;0	A	G	A	2589	-0.169476	0.0294292	9.47417e-09	4107	-0.198677	0.0238099	9.67054e-17	0.440473
rs4985154	16	15037785	CE 20:3;0	C	G	C	2591	-0.21687	0.0293151	1.85934e-13	4107	-0.224007	0.0237618	6.84026e-21	0.849991
rs4985154	16	15037785	PC 16:0;0_20:3;0	C	G	C	2592	-0.165804	0.0294418	1.97782e-08	4109	-0.189501	0.0238312	2.35658e-15	0.531569
rs4985154	16	15037785	PC 18:0;0_20:3;0	C	G	C	2589	-0.169454	0.0294423	9.65936e-09	4107	-0.199274	0.0238137	7.93761e-17	0.430998
rs1135999	16	15038105	CE 20:3;0	G	A	G	2591	-0.216867	0.0292602	1.6796e-13	4107	-0.22449	0.0236931	4.37786e-21	0.839549
rs1135999	16	15038105	PC 16:0;0_20:3;0	G	A	G	2592	-0.165438	0.0293879	2.00243e-08	4109	-0.189432	0.023764	2.01657e-15	0.525517
rs1135999	16	15038105	PC 18:0;0_20:3;0	G	A	G	2589	-0.169246	0.0293881	9.46125e-09	4107	-0.198689	0.0237474	8.02416e-17	0.43583
rs1136001	16	15038117	CE 20:3;0	T	G	T	2591	-0.216867	0.0292602	1.6796e-13	4107	-0.22407	0.0236923	5.15473e-21	0.848277
rs1136001	16	15038117	PC 16:0;0_20:3;0	T	G	T	2592	-0.165438	0.0293879	2.00243e-08	4109	-0.188656	0.0237638	2.61311e-15	0.538994
rs1136001	16	15038117	PC 18:0;0_20:3;0	T	G	T	2589	-0.169246	0.0293881	9.46125e-09	4107	-0.19781	0.0237475	1.09209e-16	0.449656
rs2740	16	15038251	CE 20:3;0	G	A	G	2591	-0.216521	0.0292909	1.94082e-13	4107	-0.223195	0.0237494	8.98618e-21	0.85952
rs2740	16	15038251	PC 16:0;0_20:3;0	G	A	G	2592	-0.165568	0.0294173	2.01597e-08	4109	-0.188925	0.0238181	2.75868e-15	0.537181
rs2740	16	15038251	PC 18:0;0_20:3;0	G	A	G	2589	-0.169288	0.0294176	9.70496e-09	4107	-0.19864	0.0238008	9.54233e-17	0.437935
rs111536178	16	15038354	CE 20:3;0	AAAAGTTG	A	AAAAGTTG	2591	-0.216521	0.0292909	1.94082e-13	4107	-0.223195	0.0237494	8.98618e-21	0.85952
rs111536178	16	15038354	PC 16:0;0_20:3;0	AAAAGTTG	A	AAAAGTTG	2592	-0.165568	0.0294173	2.01597e-08	4109	-0.188925	0.0238181	2.75868e-15	0.537181
rs111536178	16	15038354	PC 18:0;0_20:3;0	AAAAGTTG	A	AAAAGTTG	2589	-0.169288	0.0294176	9.70496e-09	4107	-0.19864	0.0238008	9.54233e-17	0.437935
rs34614532	16	15039051	CE 20:3;0	C	T	C	2591	-0.216521	0.0292909	1.94082e-13	4107	-0.223195	0.0237494	8.98618e-21	0.85952
rs34614532	16	15039051	PC 16:0;0_20:3;0	C	T	C	2592	-0.165568	0.0294173	2.01597e-08	4109	-0.188925	0.0238181	2.75868e-15	0.537181
rs34614532	16	15039051	PC 18:0;0_20:3;0	C	T	C	2589	-0.169288	0.0294176	9.70496e-09	4107	-0.19864	0.0238008	9.54233e-17	0.437935
rs14347	16	15040032	CE 20:3;0	G	T	G	2591	-0.216521	0.0292909	1.94082e-13	4107	-0.223195	0.0237494	8.98618e-21	0.85952
rs14347	16	15040032	PC 16:0;0_20:3;0	G	T	G	2592	-0.165568	0.0294173	2.01597e-08	4109	-0.188925	0.0238181	2.75868e-15	0.537181
rs14347	16	15040032	PC 18:0;0_20:3;0	G	T	G	2589	-0.169288	0.0294176	9.70496e-09	4107	-0.19864	0.0238008	9.54233e-17	0.437935
rs16966953	16	15041997	CE 20:3;0	G	A	G	2591	-0.216521	0.0292909	1.94082e-13	4107	-0.223026	0.0237376	9.19277e-21	0.863015
rs16966953	16	15041997	PC 16:0;0_20:3;0	G	A	G	2592	-0.165568	0.0294173	2.01597e-08	4109	-0.188785	0.0238062	2.80085e-15	0.539543
rs16966953	16	15041997	PC 18:0;0_20:3;0	G	A	G	2589	-0.169288	0.0294176	9.70496e-09	4107	-0.198377	0.0237891	1.01105e-16	0.441962
rs16966952	16	15042086	CE 20:3;0	A	G	A	2591	-0.216521	0.0292909	1.94082e-13	4107	-0.223026	0.0237376	9.19277e-21	0.863015
rs16966952	16	15042086	PC 16:0;0_20:3;0	A	G	A	2592	-0.165568	0.0294173	2.01597e-08	4109	-0.188785	0.0238062	2.80085e-15	0.539543
rs16966952	16	15042086	PC 18:0;0_20:3;0	A	G	A	2589	-0.169288	0.0294176	9.70496e-09	4107	-0.198377	0.0237891	1.01105e-16	0.441962
rs4985152	16	15042762	CE 20:3;0	A	T	A	2591	-0.2172	0.029292	1.63916e-13	4107	-0.222528	0.0237427	1.13804e-20	0.88763
rs4985152	16	15042762	PC 16:0;0_20:3;0	A	T	A	2592	-0.166355	0.0294186	1.73145e-08	4109	-0.188528	0.0238107	3.08671e-15	0.557971
rs4985152	16	15042762	PC 18:0;0_20:3;0	A	T	A	2589	-0.169849	0.0294194	8.69754e-09	4107	-0.198118	0.0237936	1.12108e-16	0.454987
rs4985150	16	15042828	CE 20:3;0	G	A	G	2591	-0.216603	0.0292929	1.90833e-13	4107	-0.223075	0.0237387	9.05279e-21	0.863711
rs4985150	16	15042828	PC 16:0;0_20:3;0	G	A	G	2592	-0.165626	0.0294193	1.99792e-08	4109	-0.188801	0.0238074	2.79476e-15	0.540302
rs4985150	16	15042828	PC 18:0;0_20:3;0	G	A	G	2589	-0.169392	0.0294196	9.52747e-09	4107	-0.198395	0.0237902	1.00794e-16	0.44334
rs62039480	16	15043593	CE 20:3;0	A	G	A	2591	-0.188922	0.0289859	8.55003e-11	4107	-0.18356	0.023522	7.57035e-15	0.885784
rs79638963	16	15043625	CE 20:3;0	C	CAAT	C	2591	-0.208987	0.0295593	1.98367e-12	4107	-0.206123	0.0240358	1.37596e-17	0.940076
rs79638963	16	15043625	PC 16:0;0_20:3;0	C	CAAT	C	2592	-0.16448	0.0296658	3.24701e-08	4109	-0.174989	0.0240922	4.49679e-13	0.783327
rs79638963	16	15043625	PC 18:0;0_20:3;0	C	CAAT	C	2589	-0.168832	0.0296651	1.40296e-08	4107	-0.184684	0.0240767	2.1237e-14	0.67821
rs3803573	16	15044556	CE 20:3;0	T	C	T	2591	-0.208987	0.0295593	1.98367e-12	4107	-0.206123	0.0240358	1.37596e-17	0.940076
rs3803573	16	15044556	PC 16:0;0_20:3;0	T	C	T	2592	-0.16448	0.0296658	3.24701e-08	4109	-0.174989	0.0240922	4.49679e-13	0.783327
rs3803573	16	15044556	PC 18:0;0_20:3;0	T	C	T	2589	-0.168832	0.0296651	1.40296e-08	4107	-0.184684	0.0240767	2.1237e-14	0.67821
rs3803575	16	15044590	CE 20:3;0	C	T	C	2591	-0.202618	0.0292336	5.25561e-12	4107	-0.216878	0.0236153	6.44506e-20	0.704351
rs12920234	16	15044996	CE 20:3;0	C	T	C	2591	-0.202618	0.0292336	5.25561e-12	4107	-0.216878	0.0236153	6.44506e-20	0.704351
rs12934815	16	15045160	CE 20:3;0	G	A	G	2591	-0.202648	0.0292504	5.36439e-12	4107	-0.216916	0.0236294	6.67743e-20	0.704358
rs12934835	16	15045194	CE 20:3;0	G	A	G	2591	-0.202618	0.0292336	5.25561e-12	4107	-0.216878	0.0236153	6.44506e-20	0.704351
rs34955778	16	15045737	CE 20:3;0	C	T	C	2591	-0.191032	0.0280543	1.21425e-11	4107	-0.147	0.02217	3.77821e-11	0.218163
rs34955778	16	15045737	PC 18:0;0_20:3;0	C	T	C	2589	-0.165716	0.0281166	4.26218e-09	4107	-0.134238	0.0221925	1.58931e-09	0.379515
rs4500751	16	15046354	CE 20:3;0	T	C	T	2591	-0.194112	0.0295228	5.86482e-11	4107	-0.201466	0.0238332	3.88786e-17	0.846316
rs6498541	16	15046800	CE 20:3;0	G	A	G	2591	-0.195106	0.0295142	4.63168e-11	4107	-0.200062	0.0239113	8.0155e-17	0.896192
rs16966947	16	15047188	CE 20:3;0	C	T	C	2591	-0.192037	0.0296008	1.04149e-10	4107	-0.191348	0.0238097	1.19727e-15	0.985529
rs55727637	16	15051395	CE 20:3;0	T	C	T	2591	-0.178068	0.0299981	3.31184e-09	4107	-0.196537	0.0240303	3.78597e-16	0.630864
rs35574015	16	15052204	CE 20:3;0	C	T	C	2591	-0.200095	0.0297567	2.1618e-11	4107	-0.219482	0.0238435	5.30754e-20	0.611151
rs35983792	16	15053100	CE 20:3;0	GT	G	GT	2591	-0.185758	0.0296807	4.5331e-10	4107	-0.213172	0.0237106	3.67777e-19	0.470518
rs111527709	16	15053472	CE 20:3;0	C	CA	C	2591	-0.178068	0.0299981	3.31184e-09	4107	-0.196537	0.0240303	3.78597e-16	0.630864
rs4985149	16	15053481	CE 20:3;0	T	A	T	2591	-0.178068	0.0299981	3.31184e-09	4107	-0.196537	0.0240303	3.78597e-16	0.630864
rs72774845	16	15054097	CE 20:3;0	C	A	C	2591	-0.185733	0.0297069	4.71948e-10	4107	-0.214731	0.0237119	2.05043e-19	0.445519
rs11075253	16	15054789	CE 20:3;0	A	C	A	2591	0.223083	0.0307159	4.99256e-13	4107	0.17509	0.0245176	1.08763e-12	0.222025
rs12928099	16	15056648	CE 20:3;0	A	C	A	2591	0.223507	0.0307663	4.92552e-13	4107	0.17392	0.0245672	1.69553e-12	0.207862
rs11644601	16	15078261	CE 20:3;0	C	T	C	2591	0.224822	0.0305341	2.40406e-13	4107	0.175486	0.0244199	7.87484e-13	0.207002
rs4122352	16	15080714	CE 20:3;0	A	G	A	2591	0.223822	0.0304972	2.86388e-13	4107	0.170999	0.0243905	2.75664e-12	0.176161
16:15153547	16	15153547	CE 20:3;0	A	G	A	2591	0.219702	0.0310003	1.75861e-12	4107	0.168375	0.0247856	1.25384e-11	0.19595
rs66668909	16	15161894	CE 20:3;0	CA	C	CA	2591	0.217813	0.0309153	2.35971e-12	4107	0.169495	0.0247242	8.17237e-12	0.222243
rs3867518	16	15306251	CE 20:3;0	C	T	C	2591	0.170779	0.0302346	1.79533e-08	4107	0.141616	0.0239275	3.51293e-09	0.449435
16:15348422	16	15348422	CE 20:3;0	A	G	A	2591	0.237743	0.0362405	6.46787e-11	4107	0.180038	0.0288168	4.5905e-10	0.212654
rs200072376	16	15366800	CE 20:3;0	T	C	T	2591	0.23514	0.0365102	1.41563e-10	4107	0.187653	0.0291846	1.42312e-10	0.30965
rs149098976	16	15376858	CE 20:3;0	T	G	T	2591	0.226803	0.0362452	4.56413e-10	4107	0.188294	0.0288054	7.05636e-11	0.405538
rs141502961	16	15405674	CE 20:3;0	T	C	T	2591	0.196436	0.0356525	3.94811e-08	4107	0.178503	0.0287039	5.51147e-10	0.695209
rs11645609	16	15434927	CE 20:3;0	T	C	T	2591	0.198114	0.0354385	2.50289e-08	4107	0.172871	0.0285338	1.49755e-09	0.579021
rs149928537	17	4561066	SM 40:1;2	G	C	G	2592	-0.592545	0.103091	1.00997e-08	4109	-0.626424	0.0805274	9.18031e-15	0.795647
rs138959040	17	4597092	SM 40:1;2	A	G	A	2592	-0.612269	0.0903003	1.4794e-11	4109	-0.516995	0.0721092	8.87674e-13	0.409677
17:4611971	17	4611971	SM 40:1;2	G	A	G	2592	-0.646601	0.0912153	1.73815e-12	4109	-0.527893	0.0720843	2.89709e-13	0.307228
rs185900616	17	4646507	SM 40:1;2	A	G	A	2592	-0.751865	0.0973857	1.64289e-14	4109	-0.685346	0.0773854	1.20878e-18	0.59281
rs185900616	17	4646507	SM 42:2;2	A	G	A	2592	-0.614349	0.0977574	3.84819e-10	4109	-0.424209	0.0778399	5.33947e-08	0.128114
rs138662243	17	4708550	SM 40:1;2	G	T	G	2592	-0.703452	0.0958942	2.93531e-13	4109	-0.683353	0.0772043	1.26368e-18	0.870314
rs138662243	17	4708550	SM 42:2;2	G	T	G	2592	-0.576388	0.096221	2.38588e-09	4109	-0.418025	0.0776638	7.75628e-08	0.200299
rs75679663	17	4764677	SM 34:0;2	A	C	A	2171	-0.610519	0.107497	1.53325e-08	3627	-0.722759	0.0806058	4.79769e-19	0.403515
rs75679663	17	4764677	SM 38:1;2	A	C	A	2592	-0.504533	0.0864234	5.94507e-09	4109	-0.436517	0.0723126	1.71383e-09	0.546117
rs75679663	17	4764677	SM 40:1;2	A	C	A	2592	-0.807268	0.0855317	8.15263e-21	4109	-0.739402	0.0717104	1.2526e-24	0.543166
rs75679663	17	4764677	SM 42:2;2	A	C	A	2592	-0.59472	0.0862017	6.55111e-12	4109	-0.492841	0.0722244	1.01671e-11	0.364979
rs193042029	17	4764689	SM 34:0;2	G	T	G	2171	-0.608151	0.108173	2.13046e-08	3627	-0.723139	0.0814756	1.07276e-18	0.395828
rs193042029	17	4764689	SM 38:1;2	G	T	G	2592	-0.509011	0.0873595	6.35634e-09	4109	-0.448266	0.072932	8.68242e-10	0.593493
rs193042029	17	4764689	SM 40:1;2	G	T	G	2592	-0.811191	0.0864734	1.38255e-20	4109	-0.748702	0.0723292	8.31173e-25	0.579373
rs193042029	17	4764689	SM 42:2;2	G	T	G	2592	-0.587321	0.0871696	1.97599e-11	4109	-0.486552	0.0728723	2.76898e-11	0.375125
rs140779352	17	4769688	SM 34:0;2	A	C	A	2171	-0.614116	0.10753	1.27672e-08	3627	-0.728246	0.0810415	4.0341e-19	0.396655
rs140779352	17	4769688	SM 38:1;2	A	C	A	2592	-0.506707	0.0864273	5.12877e-09	4109	-0.433815	0.0726199	2.51476e-09	0.518466
rs140779352	17	4769688	SM 40:1;2	A	C	A	2592	-0.809497	0.0855325	6.41405e-21	4109	-0.739594	0.0720159	1.89832e-24	0.531854
rs140779352	17	4769688	SM 42:2;2	A	C	A	2592	-0.595347	0.0862088	6.25453e-12	4109	-0.490403	0.0725322	1.56153e-11	0.351601
rs79202680	17	4789345	SM 34:0;2	T	G	T	2171	-0.665988	0.0916028	4.98014e-13	3627	-0.697666	0.0714604	3.0438e-22	0.785111
rs79202680	17	4789345	SM 38:1;2	T	G	T	2592	-0.511951	0.0752812	1.28966e-11	4109	-0.433961	0.0635636	9.92896e-12	0.428618
rs79202680	17	4789345	SM 40:1;2	T	G	T	2592	-0.797142	0.0743177	2.71233e-26	4109	-0.723028	0.0629198	4.19174e-30	0.446589
rs79202680	17	4789345	SM 42:2;2	T	G	T	2592	-0.600438	0.0750284	1.81712e-15	4109	-0.47066	0.0635	1.50282e-13	0.186729
rs373050353	17	4834383	SM 34:0;2	TACAC	TAC	TACAC	2171	-0.615763	0.0913582	2.02195e-11	3627	-0.669459	0.0710673	7.78503e-21	0.642707
rs373050353	17	4834383	SM 38:1;2	TACAC	TAC	TACAC	2592	-0.471009	0.0757333	5.80346e-10	4109	-0.391842	0.0634612	7.28026e-10	0.423
rs373050353	17	4834383	SM 40:1;2	TACAC	TAC	TACAC	2592	-0.759216	0.0748241	9.47151e-24	4109	-0.679265	0.0628679	7.48968e-27	0.413308
rs373050353	17	4834383	SM 42:2;2	TACAC	TAC	TACAC	2592	-0.586363	0.0754218	1.08469e-14	4109	-0.442535	0.06338	3.37318e-12	0.144306
rs181807530	17	4871519	SM 34:0;2	G	C	G	2171	-0.611631	0.0916892	3.22092e-11	3627	-0.663142	0.071356	2.5083e-20	0.657506
rs181807530	17	4871519	SM 38:1;2	G	C	G	2592	-0.480232	0.0758715	2.88829e-10	4109	-0.403223	0.0635816	2.5163e-10	0.436602
rs181807530	17	4871519	SM 40:1;2	G	C	G	2592	-0.768332	0.0749506	3.36689e-24	4109	-0.685085	0.0629916	3.51577e-27	0.395171
rs181807530	17	4871519	SM 42:2;2	G	C	G	2592	-0.594604	0.075558	5.18628e-15	4109	-0.44307	0.063517	3.53441e-12	0.124744
rs117949012	17	4899651	SM 34:0;2	C	T	C	2171	-0.609998	0.0917013	3.6484e-11	3627	-0.652912	0.0710075	6.16497e-20	0.711372
rs117949012	17	4899651	SM 38:1;2	C	T	C	2592	-0.476823	0.0756674	3.45162e-10	4109	-0.398042	0.063328	3.61077e-10	0.424627
rs117949012	17	4899651	SM 40:1;2	C	T	C	2592	-0.762497	0.0747587	5.62504e-24	4109	-0.676645	0.0627498	9.39738e-27	0.379075
rs117949012	17	4899651	SM 42:2;2	C	T	C	2592	-0.588156	0.0753643	8.61938e-15	4109	-0.430803	0.0632758	1.13043e-11	0.109814
rs143103872	17	4926400	SM 34:0;2	T	C	T	2171	-0.607626	0.0916903	4.31026e-11	3627	-0.647517	0.0706989	8.55998e-20	0.730443
rs143103872	17	4926400	SM 38:1;2	T	C	T	2592	-0.475407	0.0756101	3.77114e-10	4109	-0.399229	0.0630991	2.76706e-10	0.439206
rs143103872	17	4926400	SM 40:1;2	T	C	T	2592	-0.760115	0.0747065	7.18565e-24	4109	-0.673458	0.062529	1.07674e-26	0.373731
rs143103872	17	4926400	SM 42:2;2	T	C	T	2592	-0.588284	0.0753029	8.09787e-15	4109	-0.428452	0.0630524	1.23735e-11	0.103658
17:4968277	17	4968277	SM 34:0;2	A	G	A	2171	-0.583298	0.093766	5.91813e-10	3627	-0.648153	0.0720159	3.55972e-19	0.583315
17:4968277	17	4968277	SM 38:1;2	A	G	A	2592	-0.476989	0.0779741	1.09602e-09	4109	-0.411174	0.0643589	1.85864e-10	0.51507
17:4968277	17	4968277	SM 40:1;2	A	G	A	2592	-0.752025	0.0771327	4.41078e-22	4109	-0.682788	0.0637943	2.18954e-26	0.489121
17:4968277	17	4968277	SM 42:2;2	A	G	A	2592	-0.56019	0.0777601	7.6274e-13	4109	-0.43455	0.0643215	1.6187e-11	0.21313
17:4976769	17	4976769	SM 34:0;2	A	AGACCCT	A	2171	-0.606307	0.0916757	4.70867e-11	3627	-0.642645	0.0704585	1.20568e-19	0.75331
17:4976769	17	4976769	SM 38:1;2	A	AGACCCT	A	2592	-0.473288	0.0755127	4.27933e-10	4109	-0.399741	0.0629222	2.34239e-10	0.454311
17:4976769	17	4976769	SM 40:1;2	A	AGACCCT	A	2592	-0.757246	0.0746141	9.27242e-24	4109	-0.670772	0.0623583	1.243e-26	0.373855
17:4976769	17	4976769	SM 42:2;2	A	AGACCCT	A	2592	-0.587094	0.0752036	8.45077e-15	4109	-0.426001	0.0628803	1.42274e-11	0.100314
rs190900340	17	5504794	SM 40:1;2	A	G	A	2592	-0.375875	0.0664601	1.72279e-08	4109	-0.424083	0.052552	9.16373e-16	0.569369
rs62055600	17	5720374	SM 40:1;2	G	A	G	2592	-0.374521	0.0683692	4.71801e-08	4109	-0.381957	0.0536192	1.2366e-12	0.931798
rs59620822	17	14797488	PC 18:2;0_20:1;0	A	C	A	1918	-0.241277	0.0420676	1.12753e-08	3231	-0.0223444	0.0325509	0.492482	3.85506e-05
rs192646452	17	27754096	CE 18:3;0	T	A	T	2592	-0.500383	0.0900611	3.04103e-08	4109	-0.0710968	0.0766516	0.353705	0.000283547
rs7209212	17	36002181	PC O-18:0;0/14:0;0	T	A	T	2336	0.325339	0.0589531	3.79488e-08	3698	-0.000431676	0.0462347	0.992551	1.37256e-05
rs7213419	17	36002262	PC O-18:0;0/14:0;0	A	T	A	2336	0.325255	0.0589522	3.82359e-08	3698	-0.000390017	0.0462367	0.99327	1.38329e-05
rs7209448	17	36002365	PC O-18:0;0/14:0;0	T	A	T	2336	0.325336	0.0589534	3.79649e-08	3698	-0.000359741	0.0462363	0.993793	1.37928e-05
rs7208990	17	36002429	PC O-18:0;0/14:0;0	G	C	G	2336	0.325336	0.0589534	3.79649e-08	3698	-0.000406789	0.0462364	0.992981	1.37536e-05
rs7213890	17	36002519	PC O-18:0;0/14:0;0	A	T	A	2336	0.325376	0.058955	3.78529e-08	3698	-0.000414477	0.0462368	0.992848	1.37192e-05
rs7214040	17	36002615	PC O-18:0;0/14:0;0	A	T	A	2336	0.325376	0.058955	3.78529e-08	3698	-0.000332229	0.0462372	0.994267	1.3789e-05
rs78834229	17	36003366	PC O-18:0;0/14:0;0	A	G	A	2336	0.325376	0.058955	3.78529e-08	3698	-0.000240336	0.0462394	0.995853	1.38712e-05
rs76144420	17	36003635	PC O-18:0;0/14:0;0	T	A	T	2336	0.330169	0.0591329	2.6306e-08	3698	-0.00117075	0.0463622	0.979855	1.03571e-05
rs375407945	17	36003958	PC O-18:0;0/14:0;0	G	GAGTT	G	2336	0.325329	0.0589549	3.80226e-08	3698	-0.000129069	0.0462423	0.997773	1.40117e-05
rs73990617	17	36004002	PC O-18:0;0/14:0;0	G	A	G	2336	0.325329	0.0589549	3.80226e-08	3698	-0.000129069	0.0462423	0.997773	1.40117e-05
rs73990618	17	36004041	PC O-18:0;0/14:0;0	T	C	T	2336	0.325329	0.0589549	3.80226e-08	3698	-0.000153652	0.0462423	0.997349	1.39907e-05
17:36004546	17	36004546	PC O-18:0;0/14:0;0	T	G	T	2336	0.32535	0.0589535	3.79162e-08	3698	3.38672e-06	0.0462429	0.999942	1.41042e-05
rs7221040	17	36004691	PC O-18:0;0/14:0;0	G	A	G	2336	0.32535	0.0589535	3.79162e-08	3698	2.0688e-05	0.0462435	0.999643	1.41204e-05
rs113297216	17	36005851	PC O-18:0;0/14:0;0	T	G	T	2336	0.325392	0.0589555	3.78055e-08	3698	0.00017731	0.0462448	0.996941	1.4228e-05
rs77550805	17	36006617	PC O-18:0;0/14:0;0	T	C	T	2336	0.325314	0.0589558	3.80942e-08	3698	0.000287719	0.046246	0.995036	1.43954e-05
rs76910545	17	36006632	PC O-18:0;0/14:0;0	A	C	A	2336	0.325314	0.0589558	3.80942e-08	3698	0.000287719	0.046246	0.995036	1.43954e-05
rs9916758	17	36006835	PC O-18:0;0/14:0;0	G	T	G	2336	0.325336	0.0589558	3.80135e-08	3698	0.000323699	0.0462464	0.994416	1.44085e-05
rs9908563	17	36006882	PC O-18:0;0/14:0;0	A	G	A	2336	0.33019	0.0591195	2.60645e-08	3698	0.000442059	0.0462575	0.992376	1.11907e-05
rs9748167	17	36006986	PC O-18:0;0/14:0;0	T	C	T	2336	0.325322	0.0589542	3.80323e-08	3698	0.000355016	0.0462467	0.993875	1.44441e-05
rs7217257	17	36007212	PC O-18:0;0/14:0;0	G	A	G	2336	0.325322	0.0589542	3.80323e-08	3698	0.000399726	0.0462466	0.993104	1.44832e-05
rs7221769	17	36007407	PC O-18:0;0/14:0;0	C	T	C	2336	0.325363	0.0589558	3.79175e-08	3698	0.000435547	0.0462466	0.992486	1.44834e-05
17:36007697	17	36007697	PC O-18:0;0/14:0;0	C	T	C	2336	0.325389	0.058954	3.77854e-08	3698	0.000429959	0.0462478	0.992583	1.44531e-05
17:36008126	17	36008126	PC O-18:0;0/14:0;0	T	C	T	2336	0.325389	0.058954	3.77854e-08	3698	0.000549034	0.0462482	0.990529	1.45588e-05
17:36008471	17	36008471	PC O-18:0;0/14:0;0	G	C	G	2336	0.325383	0.0589542	3.78133e-08	3698	0.000654528	0.0462485	0.988709	1.4659e-05
17:36009014	17	36009014	PC O-18:0;0/14:0;0	G	C	G	2336	0.325383	0.0589542	3.78133e-08	3698	0.000860973	0.0462483	0.985148	1.48431e-05
17:36009308	17	36009308	PC O-18:0;0/14:0;0	A	G	A	2336	0.325392	0.0589542	3.77813e-08	3698	0.000877588	0.0462486	0.984862	1.48507e-05
17:36009470	17	36009470	PC O-18:0;0/14:0;0	A	G	A	2336	0.325417	0.0589524	3.76517e-08	3698	0.000925229	0.0462487	0.98404	1.48658e-05
17:36009521	17	36009521	PC O-18:0;0/14:0;0	G	A	G	2336	0.325417	0.0589524	3.76517e-08	3698	0.000917593	0.0462487	0.984172	1.48589e-05
17:36009727	17	36009727	PC O-18:0;0/14:0;0	T	A	T	2336	0.325417	0.0589524	3.76517e-08	3698	0.000976434	0.0462487	0.983157	1.4912e-05
17:36009796	17	36009796	PC O-18:0;0/14:0;0	G	A	G	2336	0.325369	0.0589523	3.78225e-08	3698	0.000941478	0.0462479	0.98376	1.49216e-05
17:36009836	17	36009836	PC O-18:0;0/14:0;0	T	C	T	2336	0.325369	0.0589523	3.78225e-08	3698	0.000984876	0.046248	0.983011	1.49611e-05
17:36010371	17	36010371	PC O-18:0;0/14:0;0	T	C	T	2336	0.325398	0.0589546	3.77648e-08	3698	0.00107732	0.046248	0.981417	1.50259e-05
17:36010432	17	36010432	PC O-18:0;0/14:0;0	T	G	T	2336	0.325399	0.0589546	3.77632e-08	3698	0.00107732	0.046248	0.981417	1.5025e-05
17:36010450	17	36010450	PC O-18:0;0/14:0;0	T	C	T	2336	0.325399	0.0589546	3.77632e-08	3698	0.00106964	0.046248	0.981549	1.5018e-05
17:36010675	17	36010675	PC O-18:0;0/14:0;0	C	T	C	2336	0.325399	0.0589546	3.77632e-08	3698	0.00110535	0.046248	0.980933	1.50505e-05
17:36010848	17	36010848	PC O-18:0;0/14:0;0	C	G	C	2336	0.325399	0.0589546	3.77632e-08	3698	0.00116144	0.0462473	0.979966	1.51e-05
17:36010923	17	36010923	PC O-18:0;0/14:0;0	A	T	A	2336	0.325399	0.0589546	3.77632e-08	3698	0.0011459	0.0462472	0.980234	1.50856e-05
17:36010957	17	36010957	PC O-18:0;0/14:0;0	G	A	G	2336	0.325449	0.0589546	3.75831e-08	3698	0.00113821	0.0462472	0.980366	1.50329e-05
17:36011038	17	36011038	PC O-18:0;0/14:0;0	G	A	G	2336	0.325449	0.0589546	3.75831e-08	3698	0.00118187	0.0462471	0.979613	1.50725e-05
rs11656379	17	49196153	DAG 18:1;0_18:1;0	G	A	G	2494	-0.280322	0.0506463	3.43969e-08	3935	-0.018211	0.0393489	0.643528	4.37324e-05
rs10401115	18	4107401	PE O-18:2;0/18:1;0	A	G	A	2407	-0.169521	0.0292573	7.76542e-09	3872	-0.0223203	0.0233304	0.338775	8.36528e-05
rs28481672	18	4107441	PE O-18:2;0/18:1;0	C	T	T	2407	0.17528	0.0292885	2.49345e-09	3872	0.0168346	0.0233849	0.471636	2.36211e-05
rs10426036	19	8203340	SM 38:2;2	A	G	A	2578	0.20416	0.0330155	7.2555e-10	4100	0.202449	0.0261714	1.28763e-14	0.967605
rs10426053	19	8203375	SM 38:2;2	A	G	A	2578	0.204382	0.0330059	6.8796e-10	4100	0.202574	0.02617	1.23727e-14	0.965763
rs56917048	19	8203804	SM 36:1;2	T	TAC	T	2592	-0.184467	0.0310336	3.15347e-09	4109	-0.143648	0.0244007	4.24535e-09	0.301146
rs56917048	19	8203804	SM 38:1;2	T	TAC	T	2592	-0.187766	0.031026	1.63882e-09	4109	-0.169904	0.0243596	3.55381e-12	0.650679
rs56917048	19	8203804	SM 38:2;2	T	TAC	T	2578	-0.200295	0.0311229	1.46131e-10	4100	-0.202239	0.0243142	1.20671e-16	0.960742
rs10421903	19	8203924	SM 36:1;2	T	C	T	2592	-0.181068	0.0309579	5.57236e-09	4109	-0.148918	0.0241858	8.11098e-10	0.413146
rs10421903	19	8203924	SM 38:1;2	T	C	T	2592	-0.19158	0.0309334	6.8303e-10	4109	-0.175397	0.0241426	4.44035e-13	0.680035
rs10421903	19	8203924	SM 38:2;2	T	C	T	2578	-0.203436	0.0310286	6.63616e-11	4100	-0.205468	0.0240991	2.10206e-17	0.958751
rs58393042	19	8204732	SM 36:1;2	T	C	T	2592	-0.182573	0.0308995	3.90257e-09	4109	-0.146401	0.0242704	1.76132e-09	0.357258
rs58393042	19	8204732	SM 38:1;2	T	C	T	2592	-0.192336	0.0308766	5.45428e-10	4109	-0.174352	0.0242253	7.27724e-13	0.64678
rs58393042	19	8204732	SM 38:2;2	T	C	T	2578	-0.203488	0.030974	6.08027e-11	4100	-0.204156	0.024183	4.26995e-17	0.986437
rs2016145	19	8205552	SM 38:2;2	C	T	C	2578	0.207091	0.0312922	4.41392e-11	4100	0.2279	0.0243053	1.09644e-20	0.599458
rs7258249	19	8206837	SM 36:1;2	A	G	A	2592	0.20141	0.0281597	1.10482e-12	4109	0.19233	0.0223884	1.21101e-17	0.800734
rs7258249	19	8206837	SM 36:2;2	A	G	A	2591	0.174082	0.0282371	8.15119e-10	4109	0.149589	0.0224677	3.1441e-11	0.497292
rs7258249	19	8206837	SM 38:1;2	A	G	A	2592	0.212798	0.0281274	5.33296e-14	4109	0.228753	0.0223049	2.18969e-24	0.656714
rs7258249	19	8206837	SM 38:2;2	A	G	A	2578	0.252115	0.0280707	5.03761e-19	4100	0.272514	0.0222013	4.87468e-34	0.568693
rs12982350	19	8207262	SM 36:1;2	G	C	G	2592	0.20254	0.0281744	8.51393e-13	4109	0.192393	0.0224107	1.27203e-17	0.778053
rs12982350	19	8207262	SM 36:2;2	G	C	G	2591	0.174759	0.0282533	7.1752e-10	4109	0.149894	0.0224896	2.9973e-11	0.491098
rs12982350	19	8207262	SM 38:1;2	G	C	G	2592	0.213773	0.0281424	4.23397e-14	4109	0.228282	0.0223285	3.02188e-24	0.686303
rs12982350	19	8207262	SM 38:2;2	G	C	G	2578	0.252856	0.0280862	4.17048e-19	4100	0.272137	0.0222251	6.97528e-34	0.590346
rs7246617	19	8207279	SM 36:1;2	A	G	A	2592	0.202546	0.0281748	8.50546e-13	4109	0.19242	0.0224113	1.26128e-17	0.778504
rs7246617	19	8207279	SM 36:2;2	A	G	A	2591	0.174759	0.0282537	7.1795e-10	4109	0.149919	0.0224902	2.97821e-11	0.491542
rs7246617	19	8207279	SM 38:1;2	A	G	A	2592	0.213771	0.0281428	4.23969e-14	4109	0.2283	0.0223291	3.00549e-24	0.6859
rs7246617	19	8207279	SM 38:2;2	A	G	A	2578	0.252847	0.0280866	4.18616e-19	4100	0.272161	0.0222257	6.91262e-34	0.589718
rs2336171	19	8209156	SM 36:1;2	C	G	C	2592	0.202869	0.0282533	9.04269e-13	4109	0.193833	0.0224584	8.58569e-18	0.802309
rs2336171	19	8209156	SM 36:2;2	C	G	C	2591	0.172758	0.0283377	1.24665e-09	4109	0.152498	0.0225358	1.50172e-11	0.575771
rs2336171	19	8209156	SM 38:1;2	C	G	C	2592	0.212729	0.0282253	6.61617e-14	4109	0.229191	0.0223771	2.50986e-24	0.647649
rs2336171	19	8209156	SM 38:2;2	C	G	C	2578	0.250821	0.0281572	9.61337e-19	4100	0.274936	0.022268	2.06166e-34	0.501738
rs922442	19	8209370	SM 36:1;2	G	A	G	2592	0.181486	0.0280757	1.213e-10	4109	0.193352	0.0223763	7.86557e-18	0.741013
rs922442	19	8209370	SM 38:1;2	G	A	G	2592	0.200217	0.0280265	1.17461e-12	4109	0.222564	0.0223101	3.55835e-23	0.532738
rs922442	19	8209370	SM 38:2;2	G	A	G	2578	0.222253	0.0280105	3.11988e-15	4100	0.261879	0.0222221	1.506e-31	0.267746
rs147599379	19	8210022	SM 36:1;2	CCAGGAAACAGCAAGATTGTGTGG	C	CCAGGAAACAGCAAGATTGTGTGG	2592	0.203735	0.0283972	9.43319e-13	4109	0.19347	0.0224938	1.10795e-17	0.776905
rs147599379	19	8210022	SM 36:2;2	CCAGGAAACAGCAAGATTGTGTGG	C	CCAGGAAACAGCAAGATTGTGTGG	2591	0.175691	0.0284766	7.91678e-10	4109	0.152253	0.0225708	1.73687e-11	0.518913
rs147599379	19	8210022	SM 38:1;2	CCAGGAAACAGCAAGATTGTGTGG	C	CCAGGAAACAGCAAGATTGTGTGG	2592	0.216324	0.0283612	3.34009e-14	4109	0.226793	0.0224179	8.84096e-24	0.772131
rs147599379	19	8210022	SM 38:2;2	CCAGGAAACAGCAAGATTGTGTGG	C	CCAGGAAACAGCAAGATTGTGTGG	2578	0.257876	0.0282793	1.48725e-19	4100	0.273083	0.0223087	7.27179e-34	0.672887
rs113038017	19	8212732	SM 36:1;2	A	G	A	2592	0.192034	0.0298796	1.54457e-10	4109	0.183737	0.0238579	1.67671e-14	0.828213
rs113038017	19	8212732	SM 38:1;2	A	G	A	2592	0.214036	0.0298218	9.25326e-13	4109	0.213584	0.0237973	4.21919e-19	0.990548
rs113038017	19	8212732	SM 38:2;2	A	G	A	2578	0.236928	0.0298074	2.79486e-15	4100	0.26454	0.0236977	1.58732e-28	0.468384
rs12610250	19	8212829	SM 36:1;2	G	A	G	2592	0.184413	0.0281511	6.87807e-11	4109	0.194773	0.0224164	5.20541e-18	0.77343
rs12610250	19	8212829	SM 38:1;2	G	A	G	2592	0.204908	0.0280963	4.00696e-13	4109	0.218871	0.0223622	2.2329e-22	0.697393
rs12610250	19	8212829	SM 38:2;2	G	A	G	2578	0.231625	0.0280707	2.46607e-16	4100	0.261637	0.0222665	2.23254e-31	0.402238
rs1038082	19	8213597	SM 36:1;2	C	T	T	2592	-0.207136	0.0308704	2.38441e-11	4109	-0.136537	0.0240894	1.54462e-08	0.0713934
rs1038082	19	8213597	SM 36:2;2	C	T	T	2591	-0.184666	0.0309277	2.68284e-09	4109	-0.118332	0.0241129	9.58528e-07	0.090747
rs1038082	19	8213597	SM 38:1;2	C	T	T	2592	-0.195028	0.0309009	3.24197e-10	4109	-0.174121	0.0240304	5.10699e-13	0.593278
rs1038082	19	8213597	SM 38:2;2	C	T	T	2578	-0.245708	0.0308643	2.53663e-15	4100	-0.212985	0.023968	9.29383e-19	0.402378
rs139069282	19	8214164	SM 36:1;2	C	CTG	C	2592	0.20174	0.0306285	5.4273e-11	4109	0.18165	0.0244118	1.20957e-13	0.607998
rs139069282	19	8214164	SM 36:2;2	C	CTG	C	2591	0.171921	0.0307035	2.3776e-08	4109	0.146015	0.02447	2.61884e-09	0.509364
rs139069282	19	8214164	SM 38:1;2	C	CTG	C	2592	0.222435	0.0305731	4.55138e-13	4109	0.207587	0.0243614	2.18913e-17	0.704078
rs139069282	19	8214164	SM 38:2;2	C	CTG	C	2578	0.230907	0.0306035	6.2285e-14	4100	0.262131	0.0242615	7.52248e-27	0.423993
rs12981878	19	8215377	SM 36:1;2	A	G	A	2592	0.204794	0.030757	3.36631e-11	4109	0.178956	0.0243705	2.50242e-13	0.510261
rs12981878	19	8215377	SM 36:2;2	A	G	A	2591	0.169715	0.0308442	4.11582e-08	4109	0.142807	0.0244285	5.42842e-09	0.494051
rs12981878	19	8215377	SM 38:1;2	A	G	A	2592	0.217244	0.030724	1.973e-12	4109	0.208044	0.0243142	1.62051e-17	0.814358
rs12981878	19	8215377	SM 38:2;2	A	G	A	2578	0.22388	0.0307643	4.50065e-13	4100	0.258521	0.0242243	3.03544e-26	0.376333
rs10418768	19	8215737	SM 36:1;2	G	C	G	2592	0.204724	0.0307479	3.37344e-11	4109	0.179097	0.0243642	2.36424e-13	0.513603
rs10418768	19	8215737	SM 36:2;2	G	C	G	2591	0.169567	0.0308353	4.1903e-08	4109	0.142952	0.0244223	5.19425e-09	0.498648
rs10418768	19	8215737	SM 38:1;2	G	C	G	2592	0.217116	0.0307151	2.00289e-12	4109	0.208129	0.0243079	1.54402e-17	0.81853
rs10418768	19	8215737	SM 38:2;2	G	C	G	2578	0.223659	0.0307556	4.67104e-13	4100	0.258566	0.0242181	2.89393e-26	0.372549
rs2100944	19	8216751	SM 36:1;2	A	G	G	2592	-0.205701	0.0301357	1.08495e-11	4109	-0.166717	0.0235182	1.58463e-12	0.307816
rs2100944	19	8216751	SM 36:2;2	A	G	G	2591	-0.189776	0.0301776	3.74703e-10	4109	-0.14411	0.0235545	1.03504e-09	0.232913
rs2100944	19	8216751	SM 38:1;2	A	G	G	2592	-0.199052	0.030153	4.92255e-11	4109	-0.191428	0.0234723	4.57654e-16	0.841857
rs2100944	19	8216751	SM 38:2;2	A	G	G	2578	-0.255565	0.0301232	3.61387e-17	4100	-0.243658	0.0233669	3.82368e-25	0.754793
rs34284870	19	8217437	SM 36:1;2	T	C	T	2592	0.20476	0.0307439	3.32809e-11	4109	0.179078	0.0243632	2.37304e-13	0.512659
rs34284870	19	8217437	SM 36:2;2	T	C	T	2591	0.169529	0.0308315	4.2036e-08	4109	0.143242	0.0244209	4.82802e-09	0.503913
rs34284870	19	8217437	SM 38:1;2	T	C	T	2592	0.217356	0.0307105	1.88101e-12	4109	0.207653	0.0243079	1.8239e-17	0.804337
rs34284870	19	8217437	SM 38:2;2	T	C	T	2578	0.22329	0.0307527	5.07068e-13	4100	0.258325	0.0242178	3.20646e-26	0.370768
rs1871194	19	8218935	SM 36:1;2	A	C	A	2592	0.178748	0.0278603	1.65896e-10	4109	0.183244	0.0222232	2.18832e-16	0.899607
rs1871194	19	8218935	SM 38:1;2	A	C	A	2592	0.195223	0.0278176	2.86339e-12	4109	0.197672	0.022193	7.73023e-19	0.945133
rs1871194	19	8218935	SM 38:2;2	A	C	A	2578	0.205568	0.0278463	2.08961e-13	4100	0.249755	0.0220763	3.04851e-29	0.213699
rs899205	19	8219462	SM 36:1;2	T	C	C	2592	-0.217662	0.029741	3.32659e-13	4109	-0.164845	0.0231754	1.334e-12	0.161269
rs899205	19	8219462	SM 36:2;2	T	C	C	2591	-0.213983	0.0297525	8.31567e-13	4109	-0.145295	0.0232072	4.22357e-10	0.0687034
rs899205	19	8219462	SM 38:1;2	T	C	C	2592	-0.195579	0.0298002	6.34634e-11	4109	-0.191837	0.0231247	1.44691e-16	0.920976
rs899205	19	8219462	SM 38:2;2	T	C	C	2578	-0.264349	0.0296921	1.00291e-18	4100	-0.252799	0.0229938	9.90717e-28	0.758422
rs35780221	19	8219662	SM 36:1;2	CA	C	CA	2592	0.206856	0.0284397	4.61918e-13	4109	0.190579	0.0226627	5.61871e-17	0.654442
rs35780221	19	8219662	SM 36:2;2	CA	C	CA	2591	0.17789	0.028522	5.19552e-10	4109	0.155847	0.0227273	8.06677e-12	0.545564
rs35780221	19	8219662	SM 38:1;2	CA	C	CA	2592	0.213066	0.028422	8.94386e-14	4109	0.204075	0.0226341	2.9237e-19	0.804553
rs35780221	19	8219662	SM 38:2;2	CA	C	CA	2578	0.227687	0.0284354	1.75943e-15	4100	0.264118	0.0224966	2.49974e-31	0.315012
rs34195752	19	8220139	SM 36:1;2	T	C	T	2592	0.19085	0.0304777	4.4369e-10	4109	0.182459	0.0244413	1.0098e-13	0.829937
rs34195752	19	8220139	SM 38:1;2	T	C	T	2592	0.198138	0.0304598	9.29807e-11	4109	0.187196	0.0244326	2.27401e-14	0.77931
rs34195752	19	8220139	SM 38:2;2	T	C	T	2578	0.210763	0.0304812	5.89879e-12	4100	0.253614	0.0243152	3.71518e-25	0.271775
rs11666866	19	8220723	SM 36:1;2	A	G	A	2592	0.193013	0.0298464	1.19168e-10	4109	0.17953	0.0239457	7.93198e-14	0.724569
rs11666866	19	8220723	SM 38:1;2	A	G	A	2592	0.200377	0.0298276	2.2596e-11	4109	0.19146	0.0239232	1.56524e-15	0.8156
rs11666866	19	8220723	SM 38:2;2	A	G	A	2578	0.199448	0.0298849	3.03956e-11	4100	0.253438	0.0238089	4.03883e-26	0.157657
rs10414312	19	8221010	SM 36:1;2	G	A	A	2592	-0.212013	0.029355	6.68495e-13	4109	-0.167182	0.0228829	3.28926e-13	0.228404
rs10414312	19	8221010	SM 36:2;2	G	A	A	2591	-0.204166	0.0293775	4.613e-12	4109	-0.149032	0.0229134	8.75169e-11	0.138916
rs10414312	19	8221010	SM 38:1;2	G	A	A	2592	-0.182081	0.0294324	7.13223e-10	4109	-0.190853	0.0228377	8.70888e-17	0.813846
rs10414312	19	8221010	SM 38:2;2	G	A	A	2578	-0.256556	0.0293083	3.66294e-18	4100	-0.2514	0.0227161	4.51222e-28	0.889413
rs7253584	19	8222034	SM 36:1;2	C	T	T	2592	-0.213721	0.0299522	1.24729e-12	4109	-0.180085	0.0231578	9.3675e-15	0.374315
rs7253584	19	8222034	SM 36:2;2	C	T	T	2591	-0.201047	0.0299877	2.47514e-11	4109	-0.161127	0.0231918	4.30198e-12	0.292324
rs7253584	19	8222034	SM 38:1;2	C	T	T	2592	-0.192707	0.0300072	1.59443e-10	4109	-0.196219	0.0231259	2.97624e-17	0.92614
rs7253584	19	8222034	SM 38:2;2	C	T	T	2578	-0.249507	0.029949	1.28503e-16	4100	-0.259714	0.0229939	3.73382e-29	0.786909
rs2336169	19	8223414	SM 36:1;2	T	C	C	2592	-0.212622	0.0299235	1.54305e-12	4109	-0.17974	0.0231539	1.0412e-14	0.384803
rs2336169	19	8223414	SM 36:2;2	T	C	C	2591	-0.19999	0.0299587	3.00321e-11	4109	-0.160587	0.0231881	5.02507e-12	0.298298
rs2336169	19	8223414	SM 38:1;2	T	C	C	2592	-0.191557	0.0299783	1.96233e-10	4109	-0.195335	0.0231231	4.0736e-17	0.920512
rs2336169	19	8223414	SM 38:2;2	T	C	C	2578	-0.248225	0.0299208	1.7128e-16	4100	-0.259094	0.0229909	4.94749e-29	0.773313
rs2336168	19	8223658	SM 36:1;2	T	C	C	2592	-0.212622	0.0299235	1.54305e-12	4109	-0.17974	0.0231539	1.0412e-14	0.384803
rs2336168	19	8223658	SM 36:2;2	T	C	C	2591	-0.19999	0.0299587	3.00321e-11	4109	-0.160587	0.0231881	5.02507e-12	0.298298
rs2336168	19	8223658	SM 38:1;2	T	C	C	2592	-0.191557	0.0299783	1.96233e-10	4109	-0.195335	0.0231231	4.0736e-17	0.920512
rs2336168	19	8223658	SM 38:2;2	T	C	C	2578	-0.248225	0.0299208	1.7128e-16	4100	-0.259094	0.0229909	4.94749e-29	0.773313
rs9749262	19	8223873	SM 36:1;2	T	C	C	2592	-0.212609	0.0299451	1.60517e-12	4109	-0.17954	0.0231672	1.1527e-14	0.382423
rs9749262	19	8223873	SM 36:2;2	T	C	C	2591	-0.199562	0.0299813	3.41739e-11	4109	-0.160659	0.0232009	5.05045e-12	0.304799
rs9749262	19	8223873	SM 38:1;2	T	C	C	2592	-0.192651	0.0299972	1.59126e-10	4109	-0.194868	0.023137	5.03843e-17	0.953333
rs9749262	19	8223873	SM 38:2;2	T	C	C	2578	-0.247834	0.0299436	2.00712e-16	4100	-0.258966	0.0230044	5.65682e-29	0.76814
rs1466448	19	8224635	SM 38:2;2	A	C	C	2578	-0.205871	0.0315902	8.60204e-11	4100	-0.190509	0.0246086	1.22893e-14	0.701254
rs8105664	19	8225994	SM 38:2;2	G	A	A	2578	-0.205845	0.0317095	1.01545e-10	4100	-0.1909	0.0246654	1.24799e-14	0.709881
rs8103131	19	8226025	SM 38:2;2	A	G	G	2578	-0.205938	0.0317122	9.99749e-11	4100	-0.190892	0.024667	1.25601e-14	0.708032
rs7259572	19	8226788	SM 38:2;2	G	T	T	2578	-0.20673	0.0317604	9.05885e-11	4100	-0.192204	0.0246869	8.72009e-15	0.71802
rs148417916	19	8257849	SM 36:2;2	T	G	T	2591	-0.376299	0.0663708	1.58945e-08	4109	-0.256908	0.0516616	6.86487e-07	0.15575
rs148417916	19	8257849	SM 38:2;2	T	G	T	2578	-0.42077	0.0665869	3.08955e-10	4100	-0.362602	0.0515688	2.38444e-12	0.489779
rs141735698	19	8257850	SM 36:2;2	T	A	T	2591	-0.376299	0.0663708	1.58945e-08	4109	-0.256908	0.0516616	6.86487e-07	0.15575
rs141735698	19	8257850	SM 38:2;2	T	A	T	2578	-0.42077	0.0665869	3.08955e-10	4100	-0.362602	0.0515688	2.38444e-12	0.489779
19:19167399	19	19167399	PC 18:1;0_20:4;0	A	G	A	2592	-0.424254	0.0751845	1.85438e-08	4108	-0.255661	0.0556935	4.55415e-06	0.0715652
rs150057262	19	19210016	CE 16:0;0	G	C	G	2592	-0.38114	0.0669504	1.38984e-08	4109	-0.183107	0.0493073	0.000207047	0.0172331
rs150057262	19	19210016	CE 20:4;0	G	C	G	2592	-0.404227	0.0668981	1.73659e-09	4109	-0.205196	0.0492861	3.20015e-05	0.0166079
rs187429064	19	19269704	CE 16:0;0	G	A	G	2592	-0.370762	0.0650087	1.30862e-08	4109	-0.173554	0.048407	0.000340593	0.0149695
rs187429064	19	19269704	CE 20:4;0	G	A	G	2592	-0.415003	0.0649054	1.91091e-10	4109	-0.195991	0.0483861	5.2036e-05	0.00682405
rs187429064	19	19269704	PC 17:0;0_20:4;0	G	A	G	2570	-0.36355	0.0652773	2.82318e-08	4066	-0.199076	0.0488113	4.61984e-05	0.0436048
rs187429064	19	19269704	PC 18:1;0_20:4;0	G	A	G	2592	-0.375822	0.0649975	8.26227e-09	4108	-0.231593	0.0483484	1.72586e-06	0.0750046
rs188247550	19	19285807	CE 16:0;0	T	C	T	2592	-0.362368	0.0649055	2.60968e-08	4109	-0.17316	0.0483933	0.000349985	0.0194374
rs188247550	19	19285807	CE 20:4;0	T	C	T	2592	-0.40726	0.0648026	3.8434e-10	4109	-0.19552	0.0483726	5.39785e-05	0.00883404
rs188247550	19	19285807	PC 17:0;0_20:4;0	T	C	T	2570	-0.358541	0.065165	4.12542e-08	4066	-0.19883	0.0487974	4.69717e-05	0.0497858
rs188247550	19	19285807	PC 18:1;0_20:4;0	T	C	T	2592	-0.3728	0.0648827	1.02209e-08	4108	-0.231164	0.0483349	1.79162e-06	0.0800163
rs182611493	19	19347579	CE 16:0;0	G	A	G	2592	-0.363016	0.0648785	2.43315e-08	4109	-0.173337	0.0484001	0.00034579	0.0191109
rs182611493	19	19347579	CE 20:4;0	G	A	G	2592	-0.407882	0.0647755	3.55641e-10	4109	-0.195722	0.0483793	5.31562e-05	0.00868581
rs182611493	19	19347579	PC 17:0;0_20:4;0	G	A	G	2570	-0.357618	0.0651411	4.41562e-08	4066	-0.200242	0.0488031	4.15725e-05	0.0531758
rs182611493	19	19347579	PC 18:1;0_20:4;0	G	A	G	2592	-0.372918	0.0648568	9.97859e-09	4108	-0.232287	0.0483405	1.60094e-06	0.082115
rs188530411	19	19365130	CE 20:4;0	T	C	T	2592	-0.409142	0.0721899	1.60839e-08	4109	-0.211758	0.0544344	0.000101767	0.0290254
rs188530411	19	19365130	PC 17:0;0_20:4;0	T	C	T	2570	-0.402941	0.0723881	2.87018e-08	4066	-0.221592	0.0550493	5.79303e-05	0.0461395
rs188530411	19	19365130	PC 18:1;0_20:4;0	T	C	T	2592	-0.410759	0.0721863	1.41098e-08	4108	-0.249019	0.0543965	4.83693e-06	0.0735483
rs189452885	19	19485324	CE 20:4;0	A	G	A	2592	-0.409062	0.0721882	1.61754e-08	4109	-0.210492	0.0544483	0.000112389	0.0280856
rs189452885	19	19485324	PC 17:0;0_20:4;0	A	G	A	2570	-0.402497	0.0723872	2.97041e-08	4066	-0.222822	0.0550616	5.28932e-05	0.0482044
rs189452885	19	19485324	PC 18:1;0_20:4;0	A	G	A	2592	-0.410745	0.0721845	1.41144e-08	4108	-0.249962	0.0544081	4.47419e-06	0.0752863
rs150536132	19	19568751	CE 20:4;0	T	C	T	2592	-0.409273	0.0721693	1.57681e-08	4109	-0.210576	0.0544462	0.000111614	0.0279569
rs150536132	19	19568751	PC 17:0;0_20:4;0	T	C	T	2570	-0.402584	0.0723682	2.92613e-08	4066	-0.223235	0.0550599	5.12026e-05	0.0485722
rs150536132	19	19568751	PC 18:1;0_20:4;0	T	C	T	2592	-0.410358	0.0721669	1.44421e-08	4108	-0.250833	0.0544051	4.13967e-06	0.0775455
19:19739741	19	19739741	CE 20:4;0	AC	A	AC	2592	-0.425879	0.0758115	2.14272e-08	4109	-0.208217	0.0557578	0.00019078	0.0207284
rs7412	19	44908822	CE 16:0;0	T	C	T	2592	-0.339259	0.0613132	3.45953e-08	4109	-0.451497	0.0491209	6.00507e-20	0.15311
rs7412	19	44908822	CE 18:2;0	T	C	T	2592	-0.377771	0.0612262	7.89601e-10	4109	-0.526922	0.0489376	1.11279e-26	0.057053
19:54127382	19	54127382	PI 18:0;0_18:2;0	G	C	C	2590	0.171765	0.0282693	1.41354e-09	4107	0.123371	0.0229227	7.77598e-08	0.183622
19:54136151	19	54136151	PI 18:0;0_18:2;0	G	A	G	2590	-0.214121	0.0333	1.51378e-10	4107	-0.162063	0.0262253	7.04991e-10	0.219387
19:54136420	19	54136420	PI 16:0;0_18:2;0	G	GT	GT	2507	0.237183	0.0290584	5.14657e-16	4028	0.148302	0.0230591	1.41214e-10	0.0165763
19:54136420	19	54136420	PI 18:0;0_18:1;0	G	GT	GT	2588	0.189319	0.0287485	5.47689e-11	4103	0.1519	0.0228796	3.56872e-11	0.308472
19:54136420	19	54136420	PI 18:0;0_18:2;0	G	GT	GT	2590	0.299257	0.0283928	1.84104e-25	4107	0.245831	0.0226655	4.82919e-27	0.141407
19:54136420	19	54136420	PI 18:0;0_20:4;0	G	GT	GT	2592	-0.170952	0.028779	3.22889e-09	4109	-0.215561	0.0227369	4.1468e-21	0.223883
19:54136764	19	54136764	PI 16:0;0_18:2;0	T	C	C	2507	0.227131	0.0286934	3.65682e-15	4028	0.143102	0.0229146	4.6764e-10	0.0221175
19:54136764	19	54136764	PI 18:0;0_18:1;0	T	C	C	2588	0.190142	0.0283837	2.566e-11	4103	0.144409	0.0227396	2.37888e-10	0.208586
19:54136764	19	54136764	PI 18:0;0_18:2;0	T	C	C	2590	0.292135	0.0280518	6.58823e-25	4107	0.243726	0.022519	6.15895e-27	0.17839
19:54136764	19	54136764	PI 18:0;0_20:4;0	T	C	C	2592	-0.164958	0.0284301	7.34013e-09	4109	-0.210175	0.0225976	2.20776e-20	0.213108
19:54137079	19	54137079	PI 18:0;0_18:2;0	A	C	A	2590	-0.197104	0.0332714	3.55631e-09	4107	-0.157633	0.0262071	1.95706e-09	0.351364
19:54137672	19	54137672	PI 18:0;0_18:2;0	A	G	A	2590	-0.203476	0.0334626	1.37343e-09	4107	-0.160708	0.0262564	1.01873e-09	0.314656
19:54139671	19	54139671	PI 18:0;0_18:2;0	C	A	C	2590	-0.221068	0.033482	4.88478e-11	4107	-0.180383	0.0263504	8.74732e-12	0.339637
rs3810242	19	54139698	PI 16:0;0_18:2;0	T	G	G	2507	0.263812	0.0278392	5.88448e-21	4028	0.176146	0.0223122	3.7267e-15	0.0140022
rs3810242	19	54139698	PI 18:0;0_18:1;0	T	G	G	2588	0.228032	0.0275227	1.86843e-16	4103	0.161252	0.0221677	4.15387e-13	0.0588047
rs3810242	19	54139698	PI 18:0;0_18:2;0	T	G	G	2590	0.343975	0.0270526	5.68031e-36	4107	0.285713	0.021845	2.50562e-38	0.0938216
rs3810242	19	54139698	PI 18:0;0_20:4;0	T	G	G	2592	-0.186239	0.0276285	1.93459e-11	4109	-0.257338	0.0219299	2.66529e-31	0.0438396
rs3810242	19	54139698	PI 18:1;0_18:1;0	T	G	G	2587	0.157629	0.0277498	1.49444e-08	4104	0.0926335	0.0222564	3.21797e-05	0.0676801
rs11670625	19	54139784	PI 18:0;0_18:2;0	A	G	A	2590	0.302637	0.0472407	1.76535e-10	4107	0.273761	0.037803	5.26184e-13	0.633179
19:54140254	19	54140254	PI 16:0;0_18:2;0	G	A	A	2507	0.261477	0.0280397	2.35524e-20	4028	0.174176	0.0224047	9.58591e-15	0.0150007
19:54140254	19	54140254	PI 18:0;0_18:1;0	G	A	A	2588	0.227993	0.0277197	3.05599e-16	4103	0.160115	0.0222636	7.56402e-13	0.0562388
19:54140254	19	54140254	PI 18:0;0_18:2;0	G	A	A	2590	0.344998	0.0272495	1.09111e-35	4107	0.281265	0.021957	7.27598e-37	0.0685754
19:54140254	19	54140254	PI 18:0;0_20:4;0	G	A	A	2592	-0.185622	0.0278267	3.1025e-11	4109	-0.265424	0.0220012	5.86262e-33	0.0244734
19:54140254	19	54140254	PI 18:1;0_18:1;0	G	A	A	2587	0.157567	0.0279485	1.90969e-08	4104	0.0894806	0.0223555	6.37489e-05	0.0571171
19:54140572	19	54140572	PI 16:0;0_18:2;0	A	G	G	2507	0.258973	0.027877	3.24993e-20	4028	0.177631	0.0222882	2.05358e-15	0.0226657
19:54140572	19	54140572	PI 18:0;0_18:1;0	A	G	G	2588	0.226169	0.0275333	3.32917e-16	4103	0.163609	0.0221508	1.82116e-13	0.0766678
19:54140572	19	54140572	PI 18:0;0_18:2;0	A	G	G	2590	0.342962	0.0270625	9.42194e-36	4107	0.285003	0.0218374	3.56724e-38	0.0955701
19:54140572	19	54140572	PI 18:0;0_20:4;0	A	G	G	2592	-0.188626	0.027627	1.07185e-11	4109	-0.257518	0.0219166	2.23613e-31	0.0507513
19:54140572	19	54140572	PI 18:1;0_18:1;0	A	G	G	2587	0.155899	0.0277586	2.15987e-08	4104	0.0953919	0.0222438	1.84054e-05	0.0889425
19:54140778	19	54140778	PI 16:0;0_18:2;0	T	C	C	2507	0.258479	0.0278713	3.75156e-20	4028	0.177678	0.022278	1.96131e-15	0.0235402
19:54140778	19	54140778	PI 18:0;0_18:1;0	T	C	C	2588	0.227867	0.0275209	1.95394e-16	4103	0.163603	0.0221422	1.78649e-13	0.0688578
19:54140778	19	54140778	PI 18:0;0_18:2;0	T	C	C	2590	0.342089	0.0270597	1.36592e-35	4107	0.28511	0.0218284	3.13221e-38	0.101233
19:54140778	19	54140778	PI 18:0;0_20:4;0	T	C	C	2592	-0.187683	0.0276226	1.34299e-11	4109	-0.257285	0.0219086	2.40472e-31	0.0483611
19:54140778	19	54140778	PI 18:1;0_18:1;0	T	C	C	2587	0.155952	0.0277582	2.13558e-08	4104	0.0954669	0.0222352	1.79945e-05	0.0890075
19:54140834	19	54140834	PI 16:0;0_18:2;0	C	G	G	2507	0.258796	0.0278762	3.43458e-20	4028	0.177686	0.0222878	2.01141e-15	0.0230516
19:54140834	19	54140834	PI 18:0;0_18:1;0	C	G	G	2588	0.226014	0.0275324	3.47746e-16	4103	0.163571	0.0221506	1.84353e-13	0.0772137
19:54140834	19	54140834	PI 18:0;0_18:2;0	C	G	G	2590	0.342878	0.0270616	9.72721e-36	4107	0.285038	0.0218371	3.48579e-38	0.0962443
19:54140834	19	54140834	PI 18:0;0_20:4;0	C	G	G	2592	-0.188787	0.0276253	1.0268e-11	4109	-0.257517	0.0219164	2.2334e-31	0.0512879
19:54140834	19	54140834	PI 18:1;0_18:1;0	C	G	G	2587	0.155693	0.0277577	2.25117e-08	4104	0.0953391	0.0222437	1.8599e-05	0.0897472
19:54141163	19	54141163	PI 16:0;0_18:2;0	G	A	A	2507	0.258991	0.0278742	3.20338e-20	4028	0.177644	0.0222862	2.0321e-15	0.0226443
19:54141163	19	54141163	PI 18:0;0_18:1;0	G	A	A	2588	0.226224	0.0275305	3.2539e-16	4103	0.163578	0.0221489	1.83159e-13	0.0762355
19:54141163	19	54141163	PI 18:0;0_18:2;0	G	A	A	2590	0.343025	0.0270596	9.01072e-36	4107	0.28497	0.0218356	3.58644e-38	0.0949899
19:54141163	19	54141163	PI 18:0;0_20:4;0	G	A	A	2592	-0.188595	0.0276245	1.07553e-11	4109	-0.2575	0.0219148	2.23155e-31	0.0506875
19:54141163	19	54141163	PI 18:1;0_18:1;0	G	A	A	2587	0.155929	0.0277559	2.13974e-08	4104	0.0953632	0.022242	1.84826e-05	0.088604
19:54141434	19	54141434	PI 16:0;0_18:2;0	A	G	G	2507	0.186636	0.0303659	9.2037e-10	4028	0.129286	0.0245178	1.4113e-07	0.141712
19:54141434	19	54141434	PI 18:0;0_18:1;0	A	G	G	2588	0.195192	0.0299483	8.55718e-11	4103	0.138103	0.0242897	1.39374e-08	0.138736
19:54141434	19	54141434	PI 18:0;0_18:2;0	A	G	G	2590	0.27005	0.0297388	2.08439e-19	4107	0.224002	0.024128	2.57982e-20	0.229195
19:54142105	19	54142105	PI 16:0;0_18:2;0	A	G	G	2507	0.265644	0.0278814	3.65524e-21	4028	0.186907	0.0224149	1.02087e-16	0.0277404
19:54142105	19	54142105	PI 18:0;0_18:1;0	A	G	G	2588	0.225084	0.0275611	4.89743e-16	4103	0.167658	0.0222993	6.76423e-14	0.105274
19:54142105	19	54142105	PI 18:0;0_18:2;0	A	G	G	2590	0.353983	0.0270333	5.56218e-38	4107	0.291636	0.0219738	2.15896e-39	0.0735094
19:54142105	19	54142105	PI 18:0;0_20:4;0	A	G	G	2592	-0.190789	0.0276459	6.46147e-12	4109	-0.264393	0.0220538	1.4186e-32	0.0374082
19:54142105	19	54142105	PI 18:1;0_18:1;0	A	G	G	2587	0.15461	0.0277867	2.90505e-08	4104	0.0969119	0.022397	1.54748e-05	0.105948
rs4806497	19	54142117	PI 16:0;0_18:2;0	T	C	T	2507	-0.177649	0.0291919	1.3391e-09	4028	-0.106022	0.0231403	4.75213e-06	0.0545029
rs4806497	19	54142117	PI 18:0;0_18:1;0	T	C	T	2588	-0.180983	0.0287282	3.49042e-10	4103	-0.105798	0.0229589	4.18615e-06	0.0409097
rs4806497	19	54142117	PI 18:0;0_18:2;0	T	C	T	2590	-0.221199	0.0286178	1.53466e-14	4107	-0.170776	0.0228497	9.46426e-14	0.168545
19:54142554	19	54142554	PI 16:0;0_18:2;0	T	C	C	2507	0.267194	0.0278494	1.96464e-21	4028	0.1847	0.0224014	2.21174e-16	0.0209929
19:54142554	19	54142554	PI 18:0;0_18:1;0	T	C	C	2588	0.225298	0.0275342	4.31176e-16	4103	0.169628	0.0222769	3.26495e-14	0.115991
19:54142554	19	54142554	PI 18:0;0_18:2;0	T	C	C	2590	0.355955	0.0269962	1.80081e-38	4107	0.292334	0.0219448	1.14674e-39	0.0674451
19:54142554	19	54142554	PI 18:0;0_20:4;0	T	C	C	2592	-0.196413	0.0276044	1.43954e-12	4109	-0.266545	0.0220208	3.65767e-33	0.0470242
19:54142554	19	54142554	PI 18:1;0_18:1;0	T	C	C	2587	0.152813	0.027764	4.07829e-08	4104	0.0945896	0.0223732	2.4112e-05	0.102492
rs3217433	19	54142641	PI 18:0;0_18:2;0	G	GA	G	2590	-0.190892	0.0296219	1.38044e-10	4107	-0.143328	0.0239672	2.4188e-09	0.211928
rs56079424	19	54147006	PI 18:0;0_18:2;0	T	G	T	2590	0.314946	0.047328	3.45616e-11	4107	0.275513	0.0379517	4.6213e-13	0.515686
19:54147205	19	54147205	PI 16:0;0_18:2;0	A	G	G	2507	0.1684	0.0296899	1.57367e-08	4028	0.120434	0.023579	3.41235e-07	0.205824
19:54147205	19	54147205	PI 18:0;0_18:2;0	A	G	G	2590	0.238264	0.0290403	3.60391e-16	4107	0.189617	0.0232687	4.82389e-16	0.191119
19:54147598	19	54147598	PI 18:0;0_18:2;0	G	C	G	2590	-0.217077	0.0335869	1.22126e-10	4107	-0.181352	0.0263658	6.97406e-12	0.402782
19:54147610	19	54147610	PI 18:0;0_18:2;0	A	G	A	2590	-0.218099	0.0336136	1.03572e-10	4107	-0.181554	0.026367	6.6272e-12	0.392312
rs35247489	19	54148039	PI 16:0;0_18:2;0	T	C	T	2507	-0.177571	0.0291696	1.323e-09	4028	-0.104898	0.023155	6.06166e-06	0.0510172
rs35247489	19	54148039	PI 18:0;0_18:1;0	T	C	T	2588	-0.178982	0.0287114	5.2982e-10	4103	-0.106085	0.0229716	3.99173e-06	0.0474224
rs35247489	19	54148039	PI 18:0;0_18:2;0	T	C	T	2590	-0.220714	0.0285975	1.67604e-14	4107	-0.169759	0.0228646	1.3685e-13	0.164023
19:54148468	19	54148468	PI 18:0;0_18:2;0	T	C	T	2590	-0.220395	0.0339898	1.06487e-10	4107	-0.175682	0.026665	5.0051e-11	0.30067
19:54149837	19	54149837	PI 16:0;0_18:2;0	C	T	T	2507	0.197943	0.0304831	1.00764e-10	4028	0.140612	0.0247631	1.45653e-08	0.144351
19:54149837	19	54149837	PI 18:0;0_18:1;0	C	T	T	2588	0.195921	0.0300888	8.91059e-11	4103	0.145477	0.0245606	3.41685e-09	0.194027
19:54149837	19	54149837	PI 18:0;0_18:2;0	C	T	T	2590	0.285468	0.0298282	2.39133e-21	4107	0.234597	0.0243866	1.11391e-21	0.186716
19:54149862	19	54149862	PI 16:0;0_18:2;0	CTT	C	C	2507	0.197943	0.0304831	1.00764e-10	4028	0.140613	0.0247631	1.45599e-08	0.144358
19:54149862	19	54149862	PI 18:0;0_18:1;0	CTT	C	C	2588	0.195921	0.0300888	8.91059e-11	4103	0.145478	0.0245606	3.41616e-09	0.194036
19:54149862	19	54149862	PI 18:0;0_18:2;0	CTT	C	C	2590	0.285468	0.0298282	2.39133e-21	4107	0.234599	0.0243866	1.1131e-21	0.186734
rs36084535	19	54150261	PI 16:0;0_18:2;0	GC	G	GC	2507	-0.180105	0.029166	7.68666e-10	4028	-0.10529	0.0231454	5.54749e-06	0.0445028
rs36084535	19	54150261	PI 18:0;0_18:1;0	GC	G	GC	2588	-0.180912	0.0287093	3.45403e-10	4103	-0.107265	0.0229644	3.09414e-06	0.0451515
rs36084535	19	54150261	PI 18:0;0_18:2;0	GC	G	GC	2590	-0.222341	0.0285953	1.07668e-14	4107	-0.172254	0.0228542	5.87915e-14	0.171228
rs11668868	19	54150438	PI 16:0;0_18:2;0	G	A	G	2507	-0.180074	0.0291664	7.74196e-10	4028	-0.105301	0.0231459	5.53716e-06	0.0446261
rs11668868	19	54150438	PI 18:0;0_18:1;0	G	A	G	2588	-0.180895	0.0287097	3.46903e-10	4103	-0.107288	0.0229649	3.08106e-06	0.0452721
rs11668868	19	54150438	PI 18:0;0_18:2;0	G	A	G	2590	-0.22233	0.0285957	1.08097e-14	4107	-0.172275	0.0228547	5.84608e-14	0.171509
rs34904992	19	54151018	PI 16:0;0_18:2;0	T	G	T	2507	-0.180059	0.0291688	7.79182e-10	4028	-0.105294	0.0231497	5.56489e-06	0.0446732
rs34904992	19	54151018	PI 18:0;0_18:1;0	T	G	T	2588	-0.180918	0.0287119	3.46135e-10	4103	-0.107303	0.0229686	3.08241e-06	0.0452723
rs34904992	19	54151018	PI 18:0;0_18:2;0	T	G	T	2590	-0.222362	0.0285978	1.07644e-14	4107	-0.172293	0.0228583	5.86336e-14	0.171434
19:54151042	19	54151042	PI 16:0;0_18:2;0	C	T	T	2507	0.197986	0.030483	9.98297e-11	4028	0.1406	0.0247663	1.46668e-08	0.143986
19:54151042	19	54151042	PI 18:0;0_18:1;0	C	T	T	2588	0.195851	0.030089	9.05129e-11	4103	0.145501	0.0245638	3.41205e-09	0.194884
19:54151042	19	54151042	PI 18:0;0_18:2;0	C	T	T	2590	0.285555	0.029828	2.32524e-21	4107	0.234633	0.0243898	1.11129e-21	0.186297
rs12973183	19	54151128	PI 16:0;0_18:2;0	A	C	A	2507	-0.180088	0.0291693	7.74852e-10	4028	-0.105274	0.0231504	5.59099e-06	0.0445382
rs12973183	19	54151128	PI 18:0;0_18:1;0	A	C	A	2588	-0.18091	0.0287125	3.47061e-10	4103	-0.107302	0.0229693	3.085e-06	0.045298
rs12973183	19	54151128	PI 18:0;0_18:2;0	A	C	A	2590	-0.22239	0.0285983	1.06944e-14	4107	-0.172288	0.022859	5.88352e-14	0.171162
rs12973609	19	54151166	PI 16:0;0_18:2;0	A	G	A	2507	-0.180112	0.0291695	7.71237e-10	4028	-0.105275	0.0231505	5.59023e-06	0.044474
rs12973609	19	54151166	PI 18:0;0_18:1;0	A	G	A	2588	-0.180936	0.0287127	3.45178e-10	4103	-0.107297	0.0229694	3.08881e-06	0.0452087
rs12973609	19	54151166	PI 18:0;0_18:2;0	A	G	A	2590	-0.222405	0.0285986	1.06573e-14	4107	-0.172291	0.0228591	5.87922e-14	0.171063
rs73062673	19	54151243	PI 18:0;0_18:2;0	C	T	C	2590	0.315251	0.0473348	3.33159e-11	4107	0.275664	0.0379598	4.54015e-13	0.514119
19:54151532	19	54151532	PI 18:0;0_18:2;0	A	G	A	2590	-0.217221	0.0336049	1.21477e-10	4107	-0.181534	0.0263782	6.79858e-12	0.403522
rs34560530	19	54151618	PI 16:0;0_18:2;0	A	G	A	2507	-0.180154	0.0291728	7.67564e-10	4028	-0.10532	0.0231533	5.55436e-06	0.0445073
rs34560530	19	54151618	PI 18:0;0_18:1;0	A	G	A	2588	-0.180954	0.028716	3.45383e-10	4103	-0.107268	0.0229722	3.11618e-06	0.0450968
rs34560530	19	54151618	PI 18:0;0_18:2;0	A	G	A	2590	-0.222496	0.0286017	1.04665e-14	4107	-0.172318	0.0228618	5.8667e-14	0.170565
rs2241790	19	54151910	PI 16:0;0_18:2;0	T	C	T	2507	-0.180198	0.0291748	7.62498e-10	4028	-0.105353	0.0231552	5.52614e-06	0.0444917
rs2241790	19	54151910	PI 18:0;0_18:1;0	T	C	T	2588	-0.180968	0.0287181	3.45271e-10	4103	-0.107262	0.022974	3.1259e-06	0.0450547
rs2241790	19	54151910	PI 18:0;0_18:2;0	T	C	T	2590	-0.222533	0.0286037	1.04043e-14	4107	-0.172359	0.0228636	5.8131e-14	0.17063
19:54153332	19	54153332	PI 16:0;0_18:2;0	C	T	T	2507	0.211084	0.0307753	8.71274e-12	4028	0.137232	0.0251876	5.38725e-08	0.0633044
19:54153332	19	54153332	PI 18:0;0_18:1;0	C	T	T	2588	0.206996	0.0303806	1.1813e-11	4103	0.155786	0.0249746	4.88792e-10	0.192876
19:54153332	19	54153332	PI 18:0;0_18:2;0	C	T	T	2590	0.300853	0.0300957	4.11844e-23	4107	0.248313	0.024786	2.34544e-23	0.177794
rs11606	19	54154365	PI 18:0;0_18:2;0	G	C	G	2590	-0.182565	0.0285667	1.94989e-10	4107	-0.151507	0.0231672	6.92023e-11	0.398432
rs73062679	19	54156034	PI 18:0;0_18:2;0	T	C	T	2590	0.311837	0.0487314	1.84914e-10	4107	0.279038	0.0393978	1.65702e-12	0.600696
rs4806719	19	54157821	PI 18:0;0_18:2;0	A	G	A	2590	-0.17923	0.0307135	6.02935e-09	4107	-0.16113	0.0249299	1.14405e-10	0.64727
19:54157845	19	54157845	PI 18:0;0_18:2;0	T	C	T	2590	-0.204715	0.0332093	8.18239e-10	4107	-0.170904	0.0259794	5.35141e-11	0.422613
rs62144176	19	54159451	PI 18:0;0_18:2;0	T	C	T	2590	0.340012	0.0514967	4.88472e-11	4107	0.18743	0.0402671	3.34747e-06	0.0195906
19:54160472	19	54160472	PI 16:0;0_18:2;0	G	C	C	2507	0.24852	0.0276885	5.39805e-19	4028	0.161714	0.0222896	4.79023e-13	0.0146016
19:54160472	19	54160472	PI 18:0;0_18:1;0	G	C	C	2588	0.200051	0.0274125	3.87196e-13	4103	0.160432	0.0221242	4.90519e-13	0.260723
19:54160472	19	54160472	PI 18:0;0_18:2;0	G	C	C	2590	0.32153	0.0269447	5.41704e-32	4107	0.259464	0.0218828	6.53368e-32	0.0737657
19:54160472	19	54160472	PI 18:0;0_20:4;0	G	C	C	2592	-0.185392	0.0274223	1.6915e-11	4109	-0.21889	0.0219906	4.4243e-23	0.340598
19:54161015	19	54161015	PI 16:0;0_18:2;0	A	C	C	2507	0.236154	0.0276266	2.14175e-17	4028	0.16504	0.0226314	3.64368e-13	0.0464511
19:54161015	19	54161015	PI 18:0;0_18:1;0	A	C	C	2588	0.198732	0.0273209	4.60443e-13	4103	0.152111	0.0224744	1.48887e-11	0.187559
19:54161015	19	54161015	PI 18:0;0_18:2;0	A	C	C	2590	0.324795	0.0268337	7.62524e-33	4107	0.281796	0.022153	2.19517e-36	0.216561
19:54161015	19	54161015	PI 18:0;0_20:3;0	A	C	C	2453	-0.159802	0.0281444	1.52432e-08	3888	-0.213369	0.0229498	2.34117e-20	0.140198
19:54161015	19	54161015	PI 18:0;0_20:4;0	A	C	C	2592	-0.199568	0.0272896	3.46531e-13	4109	-0.25077	0.0222392	4.59047e-29	0.145822
19:54162234	19	54162234	PI 16:0;0_18:2;0	C	T	T	2507	0.217636	0.029227	1.31211e-13	4028	0.144815	0.0237166	1.11795e-09	0.0530245
19:54162234	19	54162234	PI 18:0;0_18:1;0	C	T	T	2588	0.216152	0.0288472	9.18745e-14	4103	0.149535	0.023542	2.35961e-10	0.0735932
19:54162234	19	54162234	PI 18:0;0_18:2;0	C	T	T	2590	0.315663	0.0285004	6.88874e-28	4107	0.245623	0.0233291	1.34762e-25	0.0572155
19:54162234	19	54162234	PI 18:0;0_20:4;0	C	T	T	2592	-0.158553	0.0289782	4.89112e-08	4109	-0.25484	0.0233015	1.83574e-27	0.00961347
rs2289146	19	54162624	PI 16:0;0_18:2;0	G	C	G	2507	-0.165735	0.0292608	1.64721e-08	4028	-0.0832919	0.0237089	0.000447769	0.0285882
rs2289146	19	54162624	PI 18:0;0_18:1;0	G	C	G	2588	-0.164418	0.0287893	1.2509e-08	4103	-0.102004	0.0235031	1.45905e-05	0.0930767
rs2289146	19	54162624	PI 18:0;0_18:2;0	G	C	G	2590	-0.209515	0.0286743	3.62798e-13	4107	-0.17149	0.0233887	2.71366e-13	0.304133
19:54164014	19	54164014	PI 16:0;0_18:2;0	G	A	A	2507	0.230117	0.0294951	8.88146e-15	4028	0.14285	0.0240767	3.22296e-09	0.0219044
19:54164014	19	54164014	PI 18:0;0_18:1;0	G	A	A	2588	0.228511	0.0291043	5.97259e-15	4103	0.155856	0.0238933	7.72823e-11	0.0536742
19:54164014	19	54164014	PI 18:0;0_18:2;0	G	A	A	2590	0.333348	0.0287222	2.14569e-30	4107	0.253849	0.023671	1.7546e-26	0.0326828
19:54164753	19	54164753	PI 16:0;0_18:2;0	C	T	T	2507	0.219045	0.0313285	3.46574e-12	4028	0.117775	0.0250967	2.78348e-06	0.0116411
19:54164753	19	54164753	PI 18:0;0_18:1;0	C	T	T	2588	0.215762	0.0309448	3.93844e-12	4103	0.149442	0.024879	2.05696e-09	0.0948624
19:54164753	19	54164753	PI 18:0;0_18:2;0	C	T	T	2590	0.306592	0.0306683	4.09919e-23	4107	0.222431	0.0247252	3.49991e-19	0.0326471
rs891055	19	54164811	PI 16:0;0_18:2;0	G	C	G	2507	-0.179069	0.0290062	7.7702e-10	4028	-0.085957	0.0234815	0.000254822	0.0125957
rs891055	19	54164811	PI 18:0;0_18:1;0	G	C	G	2588	-0.168035	0.0285971	4.744e-09	4103	-0.111694	0.0232785	1.65802e-06	0.126528
rs891055	19	54164811	PI 18:0;0_18:2;0	G	C	G	2590	-0.227274	0.0284372	1.97798e-15	4107	-0.177423	0.0231639	2.31431e-14	0.174093
19:54166912	19	54166912	PI 18:0;0_18:2;0	C	T	C	2590	-0.237369	0.0317044	9.60948e-14	4107	-0.1907	0.0253618	6.73178e-14	0.250361
19:54167111	19	54167111	PI 18:0;0_18:2;0	A	T	A	2590	-0.220751	0.0333252	4.23273e-11	4107	-0.184813	0.0262681	2.31377e-12	0.397034
19:54167226	19	54167226	PI 18:0;0_18:2;0	C	T	C	2590	-0.2208	0.0333267	4.19991e-11	4107	-0.184812	0.0262689	2.31757e-12	0.396396
19:54167695	19	54167695	PI 16:0;0_18:2;0	G	A	A	2507	0.274744	0.0279699	2.26292e-22	4028	0.18851	0.0231516	5.11631e-16	0.0175474
19:54167695	19	54167695	PI 18:0;0_18:1;0	G	A	A	2588	0.237978	0.0276924	1.43381e-17	4103	0.190228	0.0230085	1.82494e-16	0.184755
19:54167695	19	54167695	PI 18:0;0_18:2;0	G	A	A	2590	0.379798	0.027078	3.93436e-43	4107	0.330306	0.0225959	3.25559e-47	0.160517
19:54167695	19	54167695	PI 18:0;0_20:3;0	G	A	A	2453	-0.16041	0.028679	2.47533e-08	3888	-0.247055	0.0234624	1.38676e-25	0.0193681
19:54167695	19	54167695	PI 18:0;0_20:4;0	G	A	A	2592	-0.212234	0.0277594	2.91321e-14	4109	-0.308787	0.0226663	2.28268e-41	0.00705644
rs7248069	19	54167936	PI 16:0;0_18:2;0	C	G	C	2507	-0.170244	0.0291002	5.54746e-09	4028	-0.0862304	0.0236079	0.000262894	0.0249592
rs7248069	19	54167936	PI 18:0;0_18:1;0	C	G	C	2588	-0.165014	0.028683	9.79919e-09	4103	-0.112221	0.0233992	1.67675e-06	0.153812
rs7248069	19	54167936	PI 18:0;0_18:2;0	C	G	C	2590	-0.219123	0.0285412	2.28447e-14	4107	-0.174583	0.0232909	8.02983e-14	0.226638
rs73062686	19	54170745	PI 16:0;0_18:2;0	A	G	A	2507	0.284627	0.0516304	3.89328e-08	4028	0.275999	0.0408358	1.59187e-11	0.89572
rs73062686	19	54170745	PI 18:0;0_18:2;0	A	G	A	2590	0.370928	0.0509952	4.61038e-13	4107	0.409346	0.0403664	6.94864e-24	0.554722
rs73062686	19	54170745	PI 18:0;0_20:4;0	A	G	A	2592	-0.321751	0.0511203	3.62151e-10	4109	-0.301258	0.0405955	1.40533e-13	0.753573
19:54171009	19	54171009	PI 16:0;0_18:2;0	C	T	T	2507	0.258794	0.0276544	1.74381e-20	4028	0.199947	0.0227591	2.26731e-18	0.10037
19:54171009	19	54171009	PI 18:0;0_18:1;0	C	T	T	2588	0.215906	0.0273818	4.59761e-15	4103	0.191478	0.022619	3.50993e-17	0.491576
19:54171009	19	54171009	PI 18:0;0_18:2;0	C	T	T	2590	0.366585	0.0267537	2.62714e-41	4107	0.326223	0.0222199	1.33674e-47	0.245816
19:54171009	19	54171009	PI 18:0;0_20:3;0	C	T	T	2453	-0.157863	0.0283044	2.7105e-08	3888	-0.247822	0.0230801	1.5926e-26	0.0137715
19:54171009	19	54171009	PI 18:0;0_20:4;0	C	T	T	2592	-0.21634	0.0273648	3.9049e-15	4109	-0.303259	0.0222949	3.00609e-41	0.0137977
19:54171328	19	54171328	PI 16:0;0_18:2;0	T	C	C	2507	0.2632	0.0276485	3.94263e-21	4028	0.201691	0.0227875	1.2765e-18	0.0860262
19:54171328	19	54171328	PI 18:0;0_18:1;0	T	C	C	2588	0.21936	0.0273811	1.69934e-15	4103	0.194314	0.0226444	1.31459e-17	0.480876
19:54171328	19	54171328	PI 18:0;0_18:2;0	T	C	C	2590	0.368746	0.0267523	9.19879e-42	4107	0.330475	0.0222364	1.0535e-48	0.271267
19:54171328	19	54171328	PI 18:0;0_20:3;0	T	C	C	2453	-0.15555	0.0283197	4.36777e-08	3888	-0.247336	0.0231155	2.36049e-26	0.0120444
19:54171328	19	54171328	PI 18:0;0_20:4;0	T	C	C	2592	-0.213371	0.0273837	9.47971e-15	4109	-0.302622	0.0223287	5.70569e-41	0.0115377
rs77215230	19	54171874	PI 16:0;0_18:2;0	A	G	A	2507	0.287263	0.0516006	2.86665e-08	4028	0.278505	0.0408172	1.02325e-11	0.894102
rs77215230	19	54171874	PI 18:0;0_18:2;0	A	G	A	2590	0.374796	0.0509591	2.55238e-13	4107	0.409911	0.0403508	5.80872e-24	0.589039
rs77215230	19	54171874	PI 18:0;0_20:4;0	A	G	A	2592	-0.323099	0.051092	2.99483e-10	4109	-0.301346	0.0405812	1.3561e-13	0.738838
19:54172738	19	54172738	PI 16:0;0_18:2;0	C	T	T	2507	0.265196	0.0279435	5.16312e-21	4028	0.193217	0.0230368	6.79702e-17	0.0468625
19:54172738	19	54172738	PI 18:0;0_18:1;0	C	T	T	2588	0.218794	0.0276711	3.87166e-15	4103	0.179139	0.0228985	6.50432e-15	0.269561
19:54172738	19	54172738	PI 18:0;0_18:2;0	C	T	T	2590	0.365041	0.0270533	3.77289e-40	4107	0.322485	0.0224914	1.56372e-45	0.226429
19:54172738	19	54172738	PI 18:0;0_20:3;0	C	T	T	2453	-0.159458	0.0286379	2.85622e-08	3888	-0.248032	0.0233708	5.86362e-26	0.0165645
19:54172738	19	54172738	PI 18:0;0_20:4;0	C	T	T	2592	-0.217297	0.0276605	5.76938e-15	4109	-0.300343	0.0225619	1.29187e-39	0.01999
19:54173068	19	54173068	PI 16:0;0_18:2;0	C	T	T	2507	0.281011	0.0277624	1.24842e-23	4028	0.214118	0.0228451	1.14688e-20	0.0628084
19:54173068	19	54173068	PI 18:0;0_18:1;0	C	T	T	2588	0.246763	0.0274576	4.78302e-19	4103	0.201876	0.0227269	9.58189e-19	0.207906
19:54173068	19	54173068	PI 18:0;0_18:2;0	C	T	T	2590	0.388571	0.0268167	8.29889e-46	4107	0.349115	0.0222667	7.49169e-54	0.257647
19:54173068	19	54173068	PI 18:0;0_20:3;0	C	T	T	2453	-0.172323	0.0284897	1.68484e-09	3888	-0.252922	0.0232066	2.8888e-27	0.0282745
19:54173068	19	54173068	PI 18:0;0_20:4;0	C	T	T	2592	-0.228935	0.0275024	1.35633e-16	4109	-0.314616	0.0223877	7.53545e-44	0.0156878
19:54173068	19	54173068	PI 18:1;0_18:2;0	C	T	T	2270	0.16196	0.0295011	4.4689e-08	3790	0.104429	0.0237257	1.10461e-05	0.128598
19:54173119	19	54173119	PI 16:0;0_18:2;0	G	GC	GC	2507	0.264431	0.0276707	2.79862e-21	4028	0.20055	0.0228369	2.33785e-18	0.0749887
19:54173119	19	54173119	PI 18:0;0_18:1;0	G	GC	GC	2588	0.223814	0.027379	4.59322e-16	4103	0.191926	0.0226948	3.7714e-17	0.369887
19:54173119	19	54173119	PI 18:0;0_18:2;0	G	GC	GC	2590	0.365502	0.0267814	5.29028e-41	4107	0.329839	0.022285	2.49281e-48	0.306021
19:54173119	19	54173119	PI 18:0;0_20:3;0	G	GC	GC	2453	-0.157326	0.0283471	3.16448e-08	3888	-0.248369	0.0231662	1.8905e-26	0.0128865
19:54173119	19	54173119	PI 18:0;0_20:4;0	G	GC	GC	2592	-0.212427	0.0273982	1.27658e-14	4109	-0.303032	0.0223733	6.39494e-41	0.0104239
19:54173307	19	54173307	PI 16:0;0_18:2;0	G	C	C	2507	0.279404	0.0277955	2.47398e-23	4028	0.214155	0.0228241	1.0428e-20	0.0696466
19:54173307	19	54173307	PI 18:0;0_18:1;0	G	C	C	2588	0.243073	0.0274957	1.72688e-18	4103	0.20137	0.0227073	1.0899e-18	0.242218
19:54173307	19	54173307	PI 18:0;0_18:2;0	G	C	C	2590	0.386448	0.0268545	3.15581e-45	4107	0.348308	0.0222487	1.06268e-53	0.274103
19:54173307	19	54173307	PI 18:0;0_20:3;0	G	C	C	2453	-0.176587	0.0285088	6.85201e-10	3888	-0.252837	0.023188	2.73663e-27	0.0379932
19:54173307	19	54173307	PI 18:0;0_20:4;0	G	C	C	2592	-0.231334	0.0275199	6.8999e-17	4109	-0.314164	0.0223683	8.39371e-44	0.0195112
19:54173307	19	54173307	PI 18:1;0_18:2;0	G	C	C	2270	0.162887	0.0295219	3.83043e-08	3790	0.103996	0.0237067	1.18174e-05	0.119851
19:54173409	19	54173409	PI 18:0;0_18:2;0	G	C	G	2590	-0.256896	0.0350767	3.20264e-13	4107	-0.209874	0.0274275	2.45183e-14	0.290952
rs1050527	19	54173473	PI 16:0;0_18:2;0	T	G	T	2507	0.287084	0.0516269	2.97093e-08	4028	0.278358	0.0408371	1.07308e-11	0.894539
rs1050527	19	54173473	PI 18:0;0_18:2;0	T	G	T	2590	0.374415	0.050985	2.77078e-13	4107	0.409828	0.040371	6.23915e-24	0.586071
rs1050527	19	54173473	PI 18:0;0_20:4;0	T	G	T	2592	-0.323774	0.0511151	2.80347e-10	4109	-0.301576	0.0406007	1.33503e-13	0.733815
19:54173495	19	54173495	PI 16:0;0_18:2;0	C	T	T	2507	0.278862	0.0277887	2.92099e-23	4028	0.215062	0.0228353	7.52449e-21	0.0760925
19:54173495	19	54173495	PI 18:0;0_18:1;0	C	T	T	2588	0.240861	0.0275114	3.61555e-18	4103	0.202436	0.0227186	7.4909e-19	0.2815
19:54173495	19	54173495	PI 18:0;0_18:2;0	C	T	T	2590	0.391641	0.0268341	2.01069e-46	4107	0.35018	0.0222553	3.26379e-54	0.234327
19:54173495	19	54173495	PI 18:0;0_20:3;0	C	T	T	2453	-0.175213	0.0284973	9.10938e-10	3888	-0.253024	0.0232002	2.66948e-27	0.0342194
19:54173495	19	54173495	PI 18:0;0_20:4;0	C	T	T	2592	-0.232195	0.0275254	5.39475e-17	4109	-0.314826	0.0223798	6.20974e-44	0.0198459
19:54173495	19	54173495	PI 18:1;0_18:2;0	C	T	T	2270	0.162238	0.02953	4.36895e-08	3790	0.106015	0.0237205	8.07598e-06	0.137716
rs58694079	19	54173835	PI 16:0;0_18:2;0	T	TTTGA	T	2507	-0.170923	0.0292162	5.54752e-09	4028	-0.101447	0.0237114	1.92616e-05	0.0648308
rs58694079	19	54173835	PI 18:0;0_18:1;0	T	TTTGA	T	2588	-0.168914	0.0287897	4.9986e-09	4103	-0.122935	0.0235042	1.77635e-07	0.216038
rs58694079	19	54173835	PI 18:0;0_18:2;0	T	TTTGA	T	2590	-0.225082	0.0286393	5.62278e-15	4107	-0.193941	0.0233722	1.42104e-16	0.399549
19:54175124	19	54175124	PI 18:0;0_18:2;0	C	T	T	2590	0.27519	0.0369567	1.30041e-13	4107	0.203224	0.0302057	1.95721e-11	0.131615
19:54175168	19	54175168	PI 18:0;0_18:2;0	TG	CG	TG	2590	-0.181683	0.0312812	7.09319e-09	4107	-0.166544	0.0247627	1.98956e-11	0.704346
19:54183451	19	54183451	PI 18:0;0_18:2;0	C	G	G	2590	0.171973	0.0277726	6.87946e-10	4107	0.173426	0.0222714	8.63421e-15	0.967443
rs5840534	20	12958721	Cer 40:1;2	AC	A	A	2572	0.237191	0.0303762	8.36205e-15	4077	0.227599	0.0241218	6.35843e-21	0.804686
rs5840534	20	12958721	Cer 40:2;2	AC	A	A	1913	0.210238	0.0349069	2.05033e-09	3022	0.194198	0.0278991	4.13494e-12	0.719634
rs5840534	20	12958721	Cer 42:1;2	AC	A	A	2592	0.205621	0.0303795	1.60458e-11	4109	0.198152	0.0241249	2.84612e-16	0.847325
rs5840534	20	12958721	Cer 42:2;2	AC	A	A	2592	0.254037	0.0302378	7.17506e-17	4108	0.231074	0.0240546	1.26775e-21	0.552311
rs6041735	20	12960001	Cer 40:1;2	C	T	T	2572	0.237189	0.0303707	8.27569e-15	4077	0.227474	0.0241192	6.6104e-21	0.802203
rs6041735	20	12960001	Cer 40:2;2	C	T	T	1913	0.21015	0.0348995	2.06628e-09	3022	0.194047	0.0278959	4.27059e-12	0.718533
rs6041735	20	12960001	Cer 42:1;2	C	T	T	2592	0.205583	0.030374	1.60493e-11	4109	0.198057	0.0241223	2.91861e-16	0.846151
rs6041735	20	12960001	Cer 42:2;2	C	T	T	2592	0.25398	0.0302323	7.19748e-17	4108	0.230891	0.0240521	1.35054e-21	0.550072
rs3848744	20	12962001	Cer 40:1;2	G	A	A	2572	0.237752	0.0302865	6.05023e-15	4077	0.227859	0.0240442	4.32116e-21	0.798083
rs3848744	20	12962001	Cer 40:2;2	G	A	A	1913	0.214076	0.0347721	9.03754e-10	3022	0.193309	0.0278052	4.38761e-12	0.6409
rs3848744	20	12962001	Cer 42:1;2	G	A	A	2592	0.205314	0.0302948	1.51165e-11	4109	0.198761	0.024047	1.85747e-16	0.865465
rs3848744	20	12962001	Cer 42:2;2	G	A	A	2592	0.254622	0.0301499	4.98312e-17	4108	0.230693	0.0239785	1.10399e-21	0.534488
rs3843765	20	12963089	Cer 40:1;2	A	G	G	2572	0.233019	0.0301993	1.70453e-14	4077	0.229658	0.0238999	1.23824e-21	0.930456
rs3843765	20	12963089	Cer 40:2;2	A	G	G	1913	0.206767	0.0346135	2.76092e-09	3022	0.190643	0.0276448	6.48024e-12	0.715867
rs3843765	20	12963089	Cer 42:1;2	A	G	G	2592	0.203919	0.0301968	1.78106e-11	4109	0.201833	0.0239015	4.18576e-17	0.956803
rs3843765	20	12963089	Cer 42:2;2	A	G	G	2592	0.251716	0.0300572	8.95451e-17	4108	0.232486	0.0238345	3.0812e-22	0.616161
rs3848745	20	12963419	Cer 40:1;2	A	G	G	2572	0.232999	0.0301987	1.71109e-14	4077	0.229635	0.0238994	1.2469e-21	0.930393
rs3848745	20	12963419	Cer 40:2;2	A	G	G	1913	0.20674	0.034613	2.77251e-09	3022	0.190613	0.0276445	6.52488e-12	0.715813
rs3848745	20	12963419	Cer 42:1;2	A	G	G	2592	0.203898	0.0301962	1.78786e-11	4109	0.201809	0.023901	4.21613e-17	0.95674
rs3848745	20	12963419	Cer 42:2;2	A	G	G	2592	0.251694	0.0300566	8.99686e-17	4108	0.232471	0.023834	3.09416e-22	0.616282
rs3903703	20	12965315	Cer 40:1;2	G	A	A	2572	0.23287	0.0301866	1.72684e-14	4077	0.228718	0.0239	1.79852e-21	0.914125
rs3903703	20	12965315	Cer 40:2;2	G	A	A	1913	0.2064	0.0346023	2.90916e-09	3022	0.189484	0.0276402	8.58872e-12	0.702486
rs3903703	20	12965315	Cer 42:1;2	G	A	A	2592	0.204055	0.0301833	1.69287e-11	4109	0.200265	0.0239025	7.27784e-17	0.921585
rs3903703	20	12965315	Cer 42:2;2	G	A	A	2592	0.251548	0.0300446	9.11064e-17	4108	0.229879	0.0238385	8.92367e-22	0.572082
rs4814173	20	12966884	Cer 40:1;2	C	G	G	2572	0.232861	0.0301923	1.75007e-14	4077	0.229397	0.0238986	1.36664e-21	0.928319
rs4814173	20	12966884	Cer 40:2;2	C	G	G	1913	0.206466	0.0346047	2.88308e-09	3022	0.18956	0.027643	8.46858e-12	0.702677
rs4814173	20	12966884	Cer 42:1;2	C	G	G	2592	0.203907	0.0301892	1.76561e-11	4109	0.200473	0.0239023	6.76472e-17	0.928938
rs4814173	20	12966884	Cer 42:2;2	C	G	G	2592	0.25156	0.0300501	9.19626e-17	4108	0.230543	0.0238372	6.80611e-22	0.583734
rs4813102	20	12967235	Cer 40:1;2	T	A	A	2572	0.207509	0.0293648	2.03711e-12	4077	0.209622	0.0233507	4.158e-19	0.955086
rs4813102	20	12967235	Cer 42:1;2	T	A	A	2592	0.184997	0.02934	3.37105e-10	4109	0.184165	0.0233447	3.87856e-15	0.982296
rs4813102	20	12967235	Cer 42:2;2	T	A	A	2592	0.232182	0.0292102	2.7879e-15	4108	0.21197	0.0232878	1.35056e-19	0.588475
rs3848746	20	12969958	Cer 40:1;2	G	A	A	2572	0.239775	0.0303815	4.35822e-15	4077	0.221718	0.0241621	6.92429e-20	0.64181
rs3848746	20	12969958	Cer 40:2;2	G	A	A	1913	0.211929	0.0349107	1.5329e-09	3022	0.189868	0.0279839	1.39264e-11	0.621963
rs3848746	20	12969958	Cer 42:1;2	G	A	A	2592	0.209737	0.0303844	6.38944e-12	4109	0.193769	0.0241619	1.3713e-15	0.680829
rs3848746	20	12969958	Cer 42:2;2	G	A	A	2592	0.258578	0.0302387	2.04949e-17	4108	0.225866	0.0240948	1.1213e-20	0.397525
rs2327452	20	12972316	Cer 40:1;2	C	A	A	2572	0.238409	0.0303217	5.48652e-15	4077	0.227288	0.0240406	5.32827e-21	0.773809
rs2327452	20	12972316	Cer 40:2;2	C	A	A	1913	0.214105	0.0347891	9.16073e-10	3022	0.192073	0.0278051	5.97707e-12	0.620807
rs2327452	20	12972316	Cer 42:1;2	C	A	A	2592	0.206855	0.0303275	1.12352e-11	4109	0.197232	0.0240451	3.11555e-16	0.803642
rs2327452	20	12972316	Cer 42:2;2	C	A	A	2592	0.256381	0.0301811	3.29426e-17	4108	0.229049	0.0239774	2.10555e-21	0.478281
rs2327451	20	12973286	Cer 40:1;2	A	C	C	2572	0.233041	0.0301992	1.69453e-14	4077	0.229442	0.0239024	1.36205e-21	0.925549
rs2327451	20	12973286	Cer 40:2;2	A	C	C	1913	0.206744	0.0346136	2.77238e-09	3022	0.189438	0.0276493	8.82498e-12	0.69606
rs2327451	20	12973286	Cer 42:1;2	A	C	C	2592	0.204095	0.0301961	1.71061e-11	4109	0.200551	0.023906	6.65224e-17	0.926683
rs2327451	20	12973286	Cer 42:2;2	A	C	C	2592	0.251932	0.0300563	8.41895e-17	4108	0.230842	0.0238403	6.11073e-22	0.582495
rs4508668	20	12974953	Cer 40:1;2	C	T	T	2572	0.233172	0.030203	1.65135e-14	4077	0.229526	0.023903	1.3204e-21	0.924586
rs4508668	20	12974953	Cer 40:2;2	C	T	T	1913	0.206915	0.0346189	2.70614e-09	3022	0.189438	0.0276507	8.84512e-12	0.693241
rs4508668	20	12974953	Cer 42:1;2	C	T	T	2592	0.204265	0.0301998	1.65554e-11	4109	0.200643	0.0239066	6.45417e-17	0.92508
rs4508668	20	12974953	Cer 42:2;2	C	T	T	2592	0.252138	0.0300598	8.02055e-17	4108	0.230999	0.0238407	5.74747e-22	0.581648
rs34091864	20	12977844	Cer 40:1;2	ACTC	A	A	2572	0.260618	0.0289884	4.66016e-19	4077	0.256171	0.023127	4.08415e-28	0.904548
rs34091864	20	12977844	Cer 40:2;2	ACTC	A	A	1913	0.228766	0.0332489	8.06131e-12	3022	0.217414	0.0267664	6.57832e-16	0.790275
rs34091864	20	12977844	Cer 42:1;2	ACTC	A	A	2592	0.216972	0.029024	1.04532e-13	4109	0.215883	0.0231435	1.7171e-20	0.976597
rs34091864	20	12977844	Cer 42:2;2	ACTC	A	A	2592	0.278438	0.0288207	1.02107e-21	4108	0.243685	0.0230768	9.76394e-26	0.346563
rs34091864	20	12977844	SM 38:1;2	ACTC	A	A	2592	0.165723	0.0291541	1.45998e-08	4109	0.150323	0.0232695	1.16835e-10	0.679718
rs438568	20	12978039	Cer 40:1;2	G	A	A	2572	0.265652	0.0290833	1.29955e-19	4077	0.254316	0.0232493	1.80873e-27	0.760783
rs438568	20	12978039	Cer 40:2;2	G	A	A	1913	0.235689	0.0333884	2.33734e-12	3022	0.21984	0.0268889	4.27625e-16	0.711604
rs438568	20	12978039	Cer 42:1;2	G	A	A	2592	0.219497	0.0291288	6.68822e-14	4109	0.21284	0.023266	8.91086e-20	0.858277
rs438568	20	12978039	Cer 42:2;2	G	A	A	2592	0.28263	0.028918	3.51843e-22	4108	0.242075	0.0231969	3.51076e-25	0.273978
rs438568	20	12978039	SM 38:1;2	G	A	A	2592	0.165726	0.0292658	1.65354e-08	4109	0.150394	0.0233844	1.40913e-10	0.682334
rs4814175	20	12978446	Cer 40:1;2	T	A	A	2572	0.260637	0.0289881	4.62999e-19	4077	0.256175	0.0231258	4.05243e-28	0.904225
rs4814175	20	12978446	Cer 40:2;2	T	A	A	1913	0.2288	0.0332488	8.00431e-12	3022	0.217364	0.0267649	6.65258e-16	0.788754
rs4814175	20	12978446	Cer 42:1;2	T	A	A	2592	0.217003	0.0290237	1.03657e-13	4109	0.215892	0.0231424	1.70383e-20	0.976123
rs4814175	20	12978446	Cer 42:2;2	T	A	A	2592	0.278497	0.0288204	1.00045e-21	4108	0.243718	0.0230756	9.56126e-26	0.34619
rs4814175	20	12978446	SM 38:1;2	T	A	A	2592	0.165779	0.0291539	1.44328e-08	4109	0.150395	0.0232682	1.14228e-10	0.680025
rs4814176	20	12978750	Cer 40:1;2	C	T	T	2572	0.260624	0.0289878	4.64394e-19	4077	0.256169	0.0231254	4.05474e-28	0.904373
rs4814176	20	12978750	Cer 40:2;2	C	T	T	1913	0.228802	0.0332486	7.99866e-12	3022	0.217335	0.0267644	6.70191e-16	0.788193
rs4814176	20	12978750	Cer 42:1;2	C	T	T	2592	0.216998	0.0290234	1.03716e-13	4109	0.215882	0.0231419	1.70793e-20	0.976016
rs4814176	20	12978750	Cer 42:2;2	C	T	T	2592	0.278507	0.0288199	9.95795e-22	4108	0.243744	0.023075	9.42618e-26	0.346402
rs4814176	20	12978750	SM 38:1;2	C	T	T	2592	0.165812	0.0291534	1.43303e-08	4109	0.150436	0.0232677	1.12806e-10	0.680176
rs1321940	20	12979237	Cer 40:1;2	G	A	A	2572	0.260662	0.0289869	4.58015e-19	4077	0.256162	0.0231234	4.02631e-28	0.903407
rs1321940	20	12979237	Cer 40:2;2	G	A	A	1913	0.228843	0.033248	7.92433e-12	3022	0.217298	0.0267616	6.7307e-16	0.786776
rs1321940	20	12979237	Cer 42:1;2	G	A	A	2592	0.21705	0.0290224	1.02176e-13	4109	0.215888	0.0231399	1.69131e-20	0.975026
rs1321940	20	12979237	Cer 42:2;2	G	A	A	2592	0.278581	0.0288189	9.68802e-22	4108	0.243764	0.023073	9.25219e-26	0.345627
rs1321940	20	12979237	SM 38:1;2	G	A	A	2592	0.165879	0.0291525	1.41274e-08	4109	0.150492	0.0232656	1.10653e-10	0.679944
rs6078854	20	12979505	Cer 40:1;2	A	T	A	2572	-0.175573	0.0298048	4.34653e-09	4077	-0.172718	0.0235092	2.43859e-13	0.940048
rs6078854	20	12979505	Cer 42:1;2	A	T	A	2592	-0.174126	0.0297376	5.35942e-09	4109	-0.173897	0.023402	1.30533e-13	0.995172
rs6078854	20	12979505	Cer 42:2;2	A	T	A	2592	-0.182554	0.0297181	9.35389e-10	4108	-0.197287	0.0233575	4.11659e-17	0.696702
rs6074536	20	12980903	Cer 42:2;2	A	G	A	2592	-0.160906	0.0277825	7.81175e-09	4108	-0.106471	0.0223764	2.02043e-06	0.127025
rs71188134	20	12981220	Cer 42:2;2	T	TATATC	T	2592	-0.164699	0.0277339	3.26056e-09	4108	-0.110625	0.0220864	5.70924e-07	0.127211
rs3910136	20	12981613	Cer 40:2;2	A	T	A	1913	-0.176435	0.0320348	4.12995e-08	3022	-0.0766647	0.0258756	0.00307216	0.0154015
rs3910136	20	12981613	Cer 42:2;2	A	T	A	2592	-0.166529	0.0277301	2.17654e-09	4108	-0.110364	0.0220787	6.01387e-07	0.113076
rs364585	20	12982070	Cer 40:1;2	G	A	A	2572	0.260681	0.0289807	4.47624e-19	4077	0.256526	0.0231109	3.17925e-28	0.91075
rs364585	20	12982070	Cer 40:2;2	G	A	A	1913	0.228964	0.0332429	7.67331e-12	3022	0.217029	0.0267472	7.04629e-16	0.779691
rs364585	20	12982070	Cer 42:1;2	G	A	A	2592	0.217138	0.0290161	9.86889e-14	4109	0.216192	0.0231279	1.43172e-20	0.97966
rs364585	20	12982070	Cer 42:2;2	G	A	A	2592	0.278809	0.0288119	8.7952e-22	4108	0.244098	0.0230608	7.51202e-26	0.346926
rs364585	20	12982070	SM 38:1;2	G	A	A	2592	0.166163	0.0291458	1.32522e-08	4109	0.150876	0.0232538	9.71559e-11	0.681808
rs6078855	20	12982538	Cer 42:2;2	A	G	A	2592	-0.160334	0.0277955	8.95575e-09	4108	-0.106934	0.0223775	1.82644e-06	0.134531
rs6078856	20	12983015	Cer 42:2;2	A	G	A	2592	-0.160378	0.0277734	8.63904e-09	4108	-0.107094	0.0223709	1.75084e-06	0.135145
rs6074537	20	12983506	Cer 42:2;2	A	G	A	2592	-0.160937	0.0277832	7.76741e-09	4108	-0.106566	0.0223775	1.9811e-06	0.127486
rs3848750	20	12984457	Cer 42:2;2	T	A	T	2592	-0.162462	0.0277986	5.72644e-09	4108	-0.102019	0.0224016	5.41444e-06	0.0904531
rs3848751	20	12984753	Cer 42:2;2	G	T	G	2592	-0.160925	0.0277847	7.80181e-09	4108	-0.106583	0.0223793	1.97743e-06	0.127713
rs2876240	20	12985017	Cer 42:2;2	A	G	A	2592	-0.160869	0.0277876	7.92394e-09	4108	-0.106714	0.0223814	1.92531e-06	0.129068
rs3848752	20	12985403	Cer 42:2;2	C	T	C	2592	-0.160943	0.027785	7.77431e-09	4108	-0.106585	0.0223801	1.97824e-06	0.127609
rs168622	20	12985441	Cer 40:1;2	G	T	T	2572	0.260847	0.0289841	4.29604e-19	4077	0.256034	0.0231166	4.12669e-28	0.896707
rs168622	20	12985441	Cer 40:2;2	G	T	T	1913	0.229139	0.0332459	7.43195e-12	3022	0.21704	0.026752	7.10598e-16	0.77677
rs168622	20	12985441	Cer 42:1;2	G	T	T	2592	0.217283	0.0290196	9.57097e-14	4109	0.215808	0.0231331	1.70199e-20	0.968297
rs168622	20	12985441	Cer 42:2;2	G	T	T	2592	0.278931	0.0288154	8.5454e-22	4108	0.243836	0.0230658	8.65643e-26	0.341694
rs168622	20	12985441	SM 38:1;2	G	T	T	2592	0.16616	0.0291497	1.33205e-08	4109	0.150732	0.0232583	1.02032e-10	0.679084
rs3910135	20	12985672	Cer 42:2;2	C	T	C	2592	-0.160951	0.027785	7.76284e-09	4108	-0.106578	0.0223803	1.98143e-06	0.127505
rs6078865	20	12988375	Cer 42:2;2	A	C	A	2592	-0.160965	0.0277867	7.75522e-09	4108	-0.106592	0.0223829	1.98086e-06	0.127537
rs4081899	20	12988593	Cer 42:2;2	C	T	C	2592	-0.160965	0.0277867	7.75522e-09	4108	-0.106586	0.0223831	1.98386e-06	0.127496
rs680379	20	12988752	Cer 40:1;2	G	A	A	2572	0.260905	0.028987	4.25541e-19	4077	0.255989	0.0231189	4.26389e-28	0.894519
rs680379	20	12988752	Cer 40:2;2	G	A	A	1913	0.229178	0.0332494	7.4096e-12	3022	0.21701	0.0267545	7.21345e-16	0.775553
rs680379	20	12988752	Cer 42:1;2	G	A	A	2592	0.217296	0.0290227	9.59659e-14	4109	0.215762	0.0231353	1.74782e-20	0.967032
rs680379	20	12988752	Cer 42:2;2	G	A	A	2592	0.278953	0.0288185	8.56706e-22	4108	0.243822	0.0230679	8.79876e-26	0.341248
rs680379	20	12988752	SM 38:1;2	G	A	A	2592	0.166112	0.0291529	1.34963e-08	4109	0.150702	0.0232604	1.03291e-10	0.679468
rs3848753	20	12988769	Cer 42:2;2	A	G	A	2592	-0.160966	0.0277867	7.7545e-09	4108	-0.106587	0.0223834	1.984e-06	0.127498
rs3848754	20	12990697	Cer 42:2;2	C	T	C	2592	-0.161013	0.0277898	7.70603e-09	4108	-0.106596	0.0223866	1.98685e-06	0.127279
rs3848755	20	12990789	Cer 42:2;2	C	T	C	2592	-0.161022	0.0277893	7.68748e-09	4108	-0.106591	0.0223871	1.9901e-06	0.127181
rs686548	20	12992873	Cer 40:1;2	T	A	A	2572	0.261016	0.028998	4.23977e-19	4077	0.255991	0.0231269	4.44249e-28	0.892234
rs686548	20	12992873	Cer 40:2;2	T	A	A	1913	0.229101	0.0332652	7.69946e-12	3022	0.216928	0.0267645	7.579e-16	0.775559
rs686548	20	12992873	Cer 42:1;2	T	A	A	2592	0.217201	0.0290342	1.00517e-13	4109	0.215726	0.0231434	1.82775e-20	0.968312
rs686548	20	12992873	Cer 42:2;2	T	A	A	2592	0.27892	0.0288299	8.97729e-22	4108	0.243916	0.0230757	8.75513e-26	0.343176
rs686548	20	12992873	SM 38:1;2	T	A	A	2592	0.165848	0.0291647	1.44111e-08	4109	0.150946	0.0232681	9.7768e-11	0.689585
rs6041755	20	12992969	Cer 42:2;2	T	C	T	2592	-0.164926	0.0277435	3.1428e-09	4108	-0.110528	0.0221015	5.94313e-07	0.125128
rs13037956	20	12993654	Cer 42:2;2	A	C	A	2592	-0.16115	0.0277974	7.55705e-09	4108	-0.106575	0.022398	2.02026e-06	0.126318
rs6074538	20	12993845	Cer 42:2;2	T	C	T	2592	-0.161224	0.0277999	7.46234e-09	4108	-0.106576	0.0224023	2.02881e-06	0.12586
rs6078866	20	12993919	Cer 42:2;2	G	A	G	2592	-0.161263	0.027801	7.41012e-09	4108	-0.10654	0.0224033	2.04678e-06	0.125358
rs6074539	20	12994017	Cer 42:2;2	A	G	A	2592	-0.161298	0.0278025	7.36846e-09	4108	-0.106573	0.0224055	2.03689e-06	0.125371
rs6078868	20	12995608	Cer 42:2;2	C	A	C	2592	-0.161307	0.027791	7.25151e-09	4108	-0.106059	0.0224308	2.34018e-06	0.121872
rs608994	20	13000237	Cer 42:2;2	A	G	G	2592	0.166816	0.0293125	1.40541e-08	4108	0.125612	0.0234421	8.85782e-08	0.272294
rs608630	20	13000269	Cer 42:2;2	C	T	C	2592	-0.170558	0.0305314	2.56142e-08	4108	-0.131151	0.0247952	1.29142e-07	0.316383
rs404368	20	13000622	Cer 42:2;2	T	G	T	2592	-0.199936	0.0289968	6.73858e-12	4108	-0.163743	0.0233335	2.63099e-12	0.330837
rs3843766	20	13000913	Cer 40:1;2	T	C	T	2572	-0.155508	0.0284018	4.79129e-08	4077	-0.133361	0.0225232	3.46253e-09	0.541215
rs3843766	20	13000913	Cer 42:2;2	T	C	T	2592	-0.201227	0.0281356	1.10787e-12	4108	-0.143799	0.0223975	1.51437e-10	0.110286
rs3848757	20	13000969	Cer 40:1;2	A	G	A	2572	-0.155556	0.0283992	4.73257e-08	4077	-0.133323	0.0225207	3.4842e-09	0.539606
rs3848757	20	13000969	Cer 42:2;2	A	G	A	2592	-0.201233	0.0281332	1.10108e-12	4108	-0.143756	0.022395	1.52654e-10	0.109948
rs3848758	20	13001058	Cer 40:1;2	A	G	A	2572	-0.155538	0.0283972	4.73932e-08	4077	-0.133307	0.0225184	3.48656e-09	0.539609
rs3848758	20	13001058	Cer 42:2;2	A	G	A	2592	-0.201152	0.0281314	1.12043e-12	4108	-0.143718	0.0223928	1.53701e-10	0.110187
rs61738161	20	13160073	Cer 42:2;2	A	G	A	2592	0.292737	0.0508021	9.27898e-09	4108	0.206008	0.0391596	1.50794e-07	0.176337
rs149019166	20	13210357	Cer 42:2;2	C	T	C	2592	0.310433	0.0554099	2.33585e-08	4108	0.222442	0.0427372	2.03602e-07	0.208596
rs4809412	20	64143830	SM 40:2;2	C	A	C	2592	-0.186015	0.0326915	1.41294e-08	4109	-0.0198439	0.0267636	0.458462	8.38623e-05
rs144071378	22	25334769	PI 18:1;0_20:4;0	A	G	A	2039	0.460447	0.0837948	4.39836e-08	3453	-0.074504	0.0704013	0.290004	1.01911e-06
rs191536476	22	25372157	PI 18:1;0_20:4;0	G	T	G	2039	0.461787	0.0835753	3.70879e-08	3453	-0.0860685	0.0705015	0.222244	5.4273e-07
rs144915991	22	25386264	PI 18:1;0_20:4;0	T	G	T	2039	0.465174	0.0833683	2.73e-08	3453	-0.0861525	0.0704065	0.22117	4.36197e-07
rs151011446	22	25425456	PI 18:1;0_20:4;0	G	C	G	2039	0.458646	0.0820691	2.59738e-08	3453	-0.104113	0.0692783	0.132976	1.60726e-07
rs140246674	22	25430892	PI 18:1;0_20:4;0	G	A	G	2039	0.457715	0.0820319	2.73052e-08	3453	-0.104443	0.0692583	0.131639	1.63875e-07
rs738409	22	43928847	TAG 56:6;0	G	C	G	2585	0.185869	0.0329772	1.92603e-08	4094	0.217741	0.0266064	3.63665e-16	0.451935
rs738408	22	43928850	TAG 56:6;0	T	C	T	2585	0.185861	0.032977	1.92811e-08	4094	0.217741	0.0266064	3.63665e-16	0.45182
rs3747207	22	43928975	TAG 56:6;0	A	G	A	2585	0.186025	0.0330169	1.94861e-08	4094	0.216838	0.026627	5.04817e-16	0.467564
rs12484801	22	43929685	TAG 56:6;0	T	C	T	2585	0.195461	0.0351888	3.06605e-08	4094	0.221681	0.0287197	1.46637e-14	0.56376
rs12484809	22	43929751	TAG 56:6;0	T	C	T	2585	0.195898	0.0351731	2.81776e-08	4094	0.22042	0.0286958	1.95872e-14	0.589055
rs12483959	22	43930116	TAG 56:6;0	A	G	A	2585	0.195744	0.0351517	2.83358e-08	4094	0.220863	0.0286928	1.72812e-14	0.579864
rs9625962	22	43930392	TAG 56:6;0	C	T	C	2585	0.197178	0.0349844	1.92715e-08	4094	0.219745	0.0286375	2.08171e-14	0.617673
rs11090617	22	43930820	TAG 56:6;0	T	C	T	2585	0.197211	0.0349877	1.92253e-08	4094	0.220348	0.02864	1.77937e-14	0.608853
rs16991158	22	43931299	TAG 56:6;0	A	G	A	2585	0.197258	0.0349916	1.91472e-08	4094	0.220323	0.0286403	1.79279e-14	0.609993
rs36055245	22	43931312	TAG 56:6;0	G	A	G	2585	0.197258	0.0349916	1.91472e-08	4094	0.220316	0.0286403	1.79596e-14	0.610102
rs12484700	22	43931393	TAG 56:6;0	G	A	G	2585	0.191222	0.0349022	4.69602e-08	4094	0.218947	0.0284794	1.86092e-14	0.538246
rs4823173	22	43932850	TAG 56:6;0	A	G	A	2585	0.197353	0.0350036	1.90629e-08	4094	0.220215	0.0286412	1.84859e-14	0.613219
rs2076211	22	43933198	TAG 56:6;0	T	C	T	2585	0.197389	0.0350055	1.89833e-08	4094	0.220182	0.0286412	1.86558e-14	0.614302
rs1977080	22	43934151	TAG 56:6;0	T	C	T	2585	0.199454	0.0349612	1.29585e-08	4094	0.219814	0.0286357	2.03629e-14	0.652332

### Sheet: S16 Table
S16 Table: Association of genetic variants with plasma levels of lipid species in women in sex-stratified GWAS. All association with P < 5.0x10-8 in female-specific GWASs are listed here along with their corresponding summary statistics in male-specific GWAS and heterogeneity in effect estimates.
SNP	CHR	BP (hg38)	Lipid	Allele 1	Allele 2	Effect Allele	N (Women)	Beta (Women)	SE (Women)	P (Women)	N (Men)	Beta (Men)	SE (Men)	P (Men)	Phet
rs623607	1	22660223	SM 38:2;2	A	T	A	4100	-0.124579	0.0225338	3.43006e-08	2578	0.0108755	0.0282924	0.700718	0.000180399
rs2639458	1	39921664	LPC 16:0;0	C	T	C	4109	0.160966	0.0259725	6.29845e-10	2592	0.0986994	0.032457	0.00238213	0.134162
rs2639458	1	39921664	LPE 18:0;0	C	T	C	3582	0.169118	0.027955	1.60089e-09	2274	0.121896	0.0343791	0.000399576	0.286554
rs2745514	1	39923154	LPC 16:0;0	T	G	T	4109	0.160438	0.0259614	7.0394e-10	2592	0.0978829	0.0324341	0.00257014	0.132137
rs2745514	1	39923154	LPE 18:0;0	T	G	T	3582	0.16931	0.0279427	1.50971e-09	2274	0.120825	0.0343575	0.000445521	0.273595
rs61781289	1	39925583	LPC 16:0;0	T	C	T	4109	0.157107	0.0258488	1.32825e-09	2592	0.0950852	0.0324619	0.00342881	0.135009
rs61781289	1	39925583	LPE 18:0;0	T	C	T	3582	0.165098	0.0278484	3.34763e-09	2274	0.114767	0.0343641	0.000852137	0.255162
rs7542907	1	39926080	LPC 16:0;0	T	C	T	4109	0.157096	0.025848	1.33015e-09	2592	0.094963	0.0324613	0.00346978	0.134302
rs7542907	1	39926080	LPE 18:0;0	T	C	T	3582	0.165125	0.0278478	3.32571e-09	2274	0.114708	0.0343635	0.000857193	0.254342
rs11207138	1	39926485	LPC 16:0;0	C	G	C	4109	0.135379	0.0245073	3.51799e-08	2592	0.0758833	0.0307006	0.0135103	0.129886
rs61781290	1	39927488	LPC 16:0;0	G	A	G	4109	0.135407	0.0245049	3.48475e-08	2592	0.0758369	0.0306977	0.0135587	0.12937
rs3103780	1	39929497	LPC 16:0;0	G	A	G	4109	0.136785	0.0244803	2.45183e-08	2592	0.0744323	0.0306563	0.0152517	0.111979
rs77320796	1	39929523	LPC 16:0;0	G	A	G	4109	0.157087	0.025842	1.32138e-09	2592	0.0948002	0.0324497	0.0035142	0.13322
rs77320796	1	39929523	LPE 18:0;0	G	A	G	3582	0.165227	0.0278405	3.2225e-09	2274	0.114965	0.0343495	0.000830497	0.255639
rs7554235	1	39933056	LPC 16:0;0	T	C	T	4109	0.135086	0.0245022	3.73965e-08	2592	0.0742141	0.030674	0.0156126	0.121014
rs4068541	1	39933170	LPC 16:0;0	T	C	T	4109	0.135069	0.0245026	3.75651e-08	2592	0.0742147	0.0306747	0.015614	0.12113
rs6680258	1	39933816	LPC 16:0;0	T	G	T	4109	0.157307	0.0258532	1.27434e-09	2592	0.0946019	0.0324711	0.00360553	0.130854
rs6680258	1	39933816	LPE 18:0;0	T	G	T	3582	0.165267	0.0278506	3.23616e-09	2274	0.114804	0.0343727	0.000851395	0.254005
rs4381172	1	39934725	LPC 16:0;0	T	C	T	4109	0.15874	0.0259043	9.73832e-10	2592	0.0975158	0.0325378	0.00275238	0.140998
rs4381172	1	39934725	LPE 18:0;0	T	C	T	3582	0.167494	0.0279127	2.16084e-09	2274	0.120316	0.0344462	0.000486982	0.28728
rs61781291	1	39936166	LPC 16:0;0	A	T	A	4109	0.157727	0.0258421	1.13371e-09	2592	0.0943698	0.032452	0.00366865	0.126697
rs61781291	1	39936166	LPE 18:0;0	A	T	A	3582	0.16441	0.0278362	3.82424e-09	2274	0.116825	0.0343453	0.000681794	0.281766
rs7529794	1	39937698	LPC 16:0;0	T	G	T	4109	0.155336	0.0255149	1.2477e-09	2592	0.10149	0.0321591	0.00161861	0.189631
rs7529794	1	39937698	LPE 18:0;0	T	G	T	3582	0.174879	0.0274339	2.06871e-10	2274	0.122411	0.0340808	0.000335414	0.230431
rs112152999	1	39946506	LPC 16:0;0	C	G	C	4109	0.154888	0.0254816	1.32385e-09	2592	0.0970068	0.0320505	0.00249686	0.157476
rs112152999	1	39946506	LPE 18:0;0	C	G	C	3582	0.172593	0.0273683	3.20654e-10	2274	0.114532	0.0339572	0.000756446	0.1831
rs140696582	1	39955945	LPC 16:0;0	T	TG	T	4109	0.156023	0.0255014	1.03483e-09	2592	0.0979567	0.0320894	0.00229156	0.156585
rs140696582	1	39955945	LPE 18:0;0	T	TG	T	3582	0.174122	0.027385	2.29771e-10	2274	0.115233	0.0339951	0.000711633	0.177331
rs1492701	1	39956146	LPC 16:0;0	G	C	G	4109	0.156055	0.0255015	1.02659e-09	2592	0.0979524	0.032091	0.00229379	0.156339
rs1492701	1	39956146	LPE 18:0;0	G	C	G	3582	0.174132	0.0273849	2.29186e-10	2274	0.115168	0.0339974	0.000717209	0.176797
rs2047007	1	39962303	LPC 16:0;0	T	C	T	4109	0.155656	0.0255489	1.21401e-09	2592	0.0975	0.0320847	0.0023987	0.156207
rs2047007	1	39962303	LPE 18:0;0	T	C	T	3582	0.172132	0.0274421	3.9754e-10	2274	0.115719	0.033982	0.000672373	0.196517
rs192570155	1	54780928	CE 16:0;0	C	T	C	4109	-0.342912	0.0627254	4.85235e-08	2592	-0.252577	0.0815636	0.00197788	0.379973
rs11591147	1	55039974	CE 16:0;0	T	G	T	4109	-0.351227	0.0603186	6.22703e-09	2592	-0.480522	0.0799075	2.07196e-09	0.196554
rs11591147	1	55039974	SM 34:1;2	T	G	T	4109	-0.368136	0.060294	1.11844e-09	2592	-0.523323	0.0798037	6.57589e-11	0.120768
1:55101964	1	55101964	CE 16:0;0	C	CTTGA	C	4109	-0.348021	0.0615136	1.63939e-08	2592	-0.51297	0.0836097	9.80292e-10	0.112038
1:55101964	1	55101964	SM 34:1;2	C	CTTGA	C	4109	-0.336227	0.0615296	4.91784e-08	2592	-0.508497	0.0836203	1.37053e-09	0.0970471
rs191448950	1	55119171	CE 16:0;0	A	G	A	4109	-0.349871	0.0613544	1.26384e-08	2592	-0.512973	0.0836094	9.79935e-10	0.11578
rs191448950	1	55119171	SM 34:1;2	A	G	A	4109	-0.335519	0.0613739	4.85421e-08	2592	-0.508503	0.0836199	1.36973e-09	0.0953744
rs624698	1	62435140	PI 18:0;0_18:1;0	G	A	G	4103	-0.142627	0.023502	1.40612e-09	2588	-0.147497	0.0296771	7.1311e-07	0.897638
rs624698	1	62435140	PI 18:0;0_18:2;0	G	A	G	4107	-0.1569	0.0234851	2.69414e-11	2590	-0.155317	0.0296174	1.69719e-07	0.966595
rs624698	1	62435140	PI 18:0;0_20:4;0	G	A	G	4109	-0.178758	0.0234339	2.94071e-14	2592	-0.162854	0.0295948	4.10527e-08	0.673531
rs624700	1	62435141	PI 18:0;0_18:1;0	C	G	C	4103	-0.142627	0.023502	1.40612e-09	2588	-0.147497	0.0296771	7.1311e-07	0.897638
rs624700	1	62435141	PI 18:0;0_18:2;0	C	G	C	4107	-0.1569	0.0234851	2.69414e-11	2590	-0.155317	0.0296174	1.69719e-07	0.966595
rs624700	1	62435141	PI 18:0;0_20:4;0	C	G	C	4109	-0.178758	0.0234339	2.94071e-14	2592	-0.162854	0.0295948	4.10527e-08	0.673531
rs626787	1	62435572	PC 16:0;0_18:2;0	G	C	G	4109	-0.16321	0.0247104	4.48624e-11	2592	-0.0491257	0.0315963	0.120118	0.00445257
rs626787	1	62435572	PC 18:1;0_18:2;0	G	C	G	4109	-0.147174	0.0247349	2.90436e-09	2592	-0.0624006	0.0315872	0.0483173	0.0345984
rs626787	1	62435572	PI 18:0;0_18:1;0	G	C	G	4103	-0.169601	0.0247105	7.72832e-12	2588	-0.143029	0.0315602	6.11023e-06	0.50738
rs626787	1	62435572	PI 18:0;0_18:2;0	G	C	G	4107	-0.197454	0.0246679	1.54807e-15	2590	-0.163289	0.0314556	2.25296e-07	0.392734
rs626787	1	62435572	PI 18:0;0_20:3;0	G	C	G	3888	-0.16711	0.0254274	5.62221e-11	2453	-0.103092	0.0325538	0.00156014	0.121191
rs626787	1	62435572	PI 18:0;0_20:4;0	G	C	G	4109	-0.212125	0.0246198	9.74268e-18	2592	-0.155952	0.0314621	7.62866e-07	0.159699
rs626787	1	62435572	PI 18:1;0_18:1;0	G	C	G	4104	-0.154257	0.0247634	5.1589e-10	2587	-0.144343	0.0315021	4.82413e-06	0.804586
rs631106	1	62436136	PC 16:0;0_18:2;0	A	C	A	4109	-0.163194	0.0247085	4.4905e-11	2592	-0.0491169	0.0315946	0.120164	0.00445259
rs631106	1	62436136	PC 18:1;0_18:2;0	A	C	A	4109	-0.147159	0.024733	2.90663e-09	2592	-0.0624147	0.0315856	0.0482547	0.0346496
rs631106	1	62436136	PI 18:0;0_18:1;0	A	C	A	4103	-0.169579	0.0247086	7.74624e-12	2588	-0.143056	0.0315585	6.07841e-06	0.508137
rs631106	1	62436136	PI 18:0;0_18:2;0	A	C	A	4107	-0.197382	0.0246661	1.57741e-15	2590	-0.163292	0.0314539	2.24865e-07	0.393745
rs631106	1	62436136	PI 18:0;0_20:3;0	A	C	A	3888	-0.167084	0.0254255	5.64114e-11	2453	-0.103085	0.032552	0.0015603	0.121278
rs631106	1	62436136	PI 18:0;0_20:4;0	A	C	A	4109	-0.212071	0.024618	9.87308e-18	2592	-0.155931	0.0314605	7.64448e-07	0.15992
rs631106	1	62436136	PI 18:1;0_18:1;0	A	C	A	4104	-0.154237	0.0247615	5.16917e-10	2587	-0.144398	0.0315004	4.77864e-06	0.806023
rs646179	1	62437203	PI 18:0;0_20:4;0	G	A	A	4109	0.151563	0.021863	4.78481e-12	2592	0.0754577	0.0277079	0.00650616	0.0310619
rs9436221	1	62437688	PC 16:0;0_18:2;0	C	T	C	4109	-0.164733	0.0247205	3.02213e-11	2592	-0.0499982	0.031612	0.113858	0.0042488
rs9436221	1	62437688	PC 18:1;0_18:2;0	C	T	C	4109	-0.148338	0.0247458	2.21662e-09	2592	-0.0620948	0.0316037	0.0495445	0.0316655
rs9436221	1	62437688	PI 18:0;0_18:1;0	C	T	C	4103	-0.169726	0.0247231	7.64326e-12	2588	-0.143366	0.0315771	5.87706e-06	0.510996
rs9436221	1	62437688	PI 18:0;0_18:2;0	C	T	C	4107	-0.198564	0.0246784	1.10935e-15	2590	-0.162724	0.031473	2.51609e-07	0.370189
rs9436221	1	62437688	PI 18:0;0_20:3;0	C	T	C	3888	-0.168614	0.0254385	3.86291e-11	2453	-0.10334	0.0325713	0.00152882	0.114242
rs9436221	1	62437688	PI 18:0;0_20:4;0	C	T	C	4109	-0.212829	0.0246309	7.88061e-18	2592	-0.157682	0.0314751	5.8176e-07	0.167644
rs9436221	1	62437688	PI 18:1;0_18:1;0	C	T	C	4104	-0.155689	0.0247739	3.63497e-10	2587	-0.144034	0.031519	5.11225e-06	0.771264
rs9436222	1	62437692	PC 16:0;0_18:2;0	G	C	G	4109	-0.164733	0.0247205	3.02213e-11	2592	-0.0499982	0.031612	0.113858	0.0042488
rs9436222	1	62437692	PC 18:1;0_18:2;0	G	C	G	4109	-0.148338	0.0247458	2.21662e-09	2592	-0.0620948	0.0316037	0.0495445	0.0316655
rs9436222	1	62437692	PI 18:0;0_18:1;0	G	C	G	4103	-0.169726	0.0247231	7.64326e-12	2588	-0.143366	0.0315771	5.87706e-06	0.510996
rs9436222	1	62437692	PI 18:0;0_18:2;0	G	C	G	4107	-0.198564	0.0246784	1.10935e-15	2590	-0.162724	0.031473	2.51609e-07	0.370189
rs9436222	1	62437692	PI 18:0;0_20:3;0	G	C	G	3888	-0.168614	0.0254385	3.86291e-11	2453	-0.10334	0.0325713	0.00152882	0.114242
rs9436222	1	62437692	PI 18:0;0_20:4;0	G	C	G	4109	-0.212829	0.0246309	7.88061e-18	2592	-0.157682	0.0314751	5.8176e-07	0.167644
rs9436222	1	62437692	PI 18:1;0_18:1;0	G	C	G	4104	-0.155689	0.0247739	3.63497e-10	2587	-0.144034	0.031519	5.11225e-06	0.771264
rs9436223	1	62437876	PC 16:0;0_18:2;0	T	C	T	4109	-0.163082	0.0246998	4.55713e-11	2592	-0.0492222	0.0315839	0.119247	0.00451505
rs9436223	1	62437876	PC 18:1;0_18:2;0	T	C	T	4109	-0.147015	0.0247244	2.97332e-09	2592	-0.0624135	0.0315749	0.0481833	0.0348935
rs9436223	1	62437876	PI 18:0;0_18:1;0	T	C	T	4103	-0.169576	0.0246999	7.62562e-12	2588	-0.14322	0.0315484	5.89145e-06	0.510671
rs9436223	1	62437876	PI 18:0;0_18:2;0	T	C	T	4107	-0.1973	0.0246574	1.58374e-15	2590	-0.163418	0.0314429	2.18002e-07	0.396471
rs9436223	1	62437876	PI 18:0;0_20:3;0	T	C	T	3888	-0.167067	0.025417	5.58377e-11	2453	-0.103146	0.0325405	0.00154445	0.121603
rs9436223	1	62437876	PI 18:0;0_20:4;0	T	C	T	4109	-0.211996	0.0246092	9.87086e-18	2592	-0.156044	0.0314496	7.43959e-07	0.161176
rs9436223	1	62437876	PI 18:1;0_18:1;0	T	C	T	4104	-0.154149	0.0247527	5.21332e-10	2587	-0.144561	0.0314893	4.62702e-06	0.81081
rs12029068	1	62438624	PC 16:0;0_18:2;0	T	C	T	4109	-0.163064	0.024698	4.56334e-11	2592	-0.0491333	0.0315826	0.1199	0.00448796
rs12029068	1	62438624	PC 18:1;0_18:2;0	T	C	T	4109	-0.14697	0.0247225	2.99859e-09	2592	-0.0624233	0.0315735	0.0481388	0.0350011
rs12029068	1	62438624	PI 18:0;0_18:1;0	T	C	T	4103	-0.169569	0.0246981	7.61328e-12	2588	-0.143572	0.0315468	5.58374e-06	0.516421
rs12029068	1	62438624	PI 18:0;0_18:2;0	T	C	T	4107	-0.197188	0.0246557	1.63522e-15	2590	-0.163756	0.0314409	2.05495e-07	0.402743
rs12029068	1	62438624	PI 18:0;0_20:3;0	T	C	T	3888	-0.166992	0.0254156	5.6811e-11	2453	-0.103267	0.0325388	0.00152397	0.12273
rs12029068	1	62438624	PI 18:0;0_20:4;0	T	C	T	4109	-0.211922	0.0246075	1.00772e-17	2592	-0.156034	0.0314482	7.44361e-07	0.161633
rs12029068	1	62438624	PI 18:1;0_18:1;0	T	C	T	4104	-0.154064	0.0247509	5.31234e-10	2587	-0.144916	0.0314874	4.37917e-06	0.819327
rs9436661	1	62438904	PC 16:0;0_18:2;0	G	T	G	4109	-0.163003	0.0246943	4.60986e-11	2592	-0.0492128	0.0315785	0.119254	0.00453199
rs9436661	1	62438904	PC 18:1;0_18:2;0	G	T	G	4109	-0.146938	0.0247189	3.00599e-09	2592	-0.0623917	0.0315695	0.0482235	0.0349776
rs9436661	1	62438904	PI 18:0;0_18:1;0	G	T	G	4103	-0.169485	0.0246945	7.74007e-12	2588	-0.143305	0.0315432	5.79702e-06	0.51342
rs9436661	1	62438904	PI 18:0;0_18:2;0	G	T	G	4107	-0.197185	0.0246519	1.62106e-15	2590	-0.163485	0.0314373	2.14459e-07	0.398921
rs9436661	1	62438904	PI 18:0;0_20:3;0	G	T	G	3888	-0.16692	0.0254117	5.75023e-11	2453	-0.10316	0.0325344	0.00153898	0.122472
rs9436661	1	62438904	PI 18:0;0_20:4;0	G	T	G	4109	-0.211851	0.0246039	1.02171e-17	2592	-0.155986	0.0314442	7.47861e-07	0.161749
rs9436661	1	62438904	PI 18:1;0_18:1;0	G	T	G	4104	-0.154067	0.0247472	5.27769e-10	2587	-0.144701	0.0314836	4.51253e-06	0.815075
rs11588261	1	62439265	PC 16:0;0_18:2;0	A	G	A	4109	-0.162932	0.024692	4.67894e-11	2592	-0.0492199	0.0315751	0.11916	0.0045556
rs11588261	1	62439265	PC 18:1;0_18:2;0	A	G	A	4109	-0.146883	0.0247165	3.0359e-09	2592	-0.0623991	0.0315661	0.0481725	0.0350933
rs11588261	1	62439265	PI 18:0;0_18:1;0	A	G	A	4103	-0.169468	0.0246921	7.74231e-12	2588	-0.14329	0.0315402	5.79797e-06	0.513412
rs11588261	1	62439265	PI 18:0;0_18:2;0	A	G	A	4107	-0.197131	0.0246496	1.63926e-15	2590	-0.163451	0.031434	2.15078e-07	0.399154
rs11588261	1	62439265	PI 18:0;0_20:3;0	A	G	A	3888	-0.166867	0.0254094	5.80749e-11	2453	-0.103179	0.0325306	0.00153399	0.122854
rs11588261	1	62439265	PI 18:0;0_20:4;0	A	G	A	4109	-0.211796	0.0246015	1.03401e-17	2592	-0.155975	0.0314408	7.4713e-07	0.162036
rs11588261	1	62439265	PI 18:1;0_18:1;0	A	G	A	4104	-0.154049	0.0247447	5.28103e-10	2587	-0.14471	0.0314802	4.49524e-06	0.815579
rs10493322	1	62440222	PC 16:0;0_18:2;0	T	C	T	4109	-0.1629	0.0246883	4.6892e-11	2592	-0.0492162	0.0315705	0.119136	0.00455972
rs10493322	1	62440222	PC 18:1;0_18:2;0	T	C	T	4109	-0.146832	0.0247128	3.05784e-09	2592	-0.0623689	0.0315616	0.0482492	0.0351118
rs10493322	1	62440222	PI 18:0;0_18:1;0	T	C	T	4103	-0.169477	0.0246885	7.66973e-12	2588	-0.143367	0.031536	5.71508e-06	0.514448
rs10493322	1	62440222	PI 18:0;0_18:2;0	T	C	T	4107	-0.197076	0.0246459	1.65326e-15	2590	-0.163489	0.0314294	2.1284e-07	0.400387
rs10493322	1	62440222	PI 18:0;0_20:3;0	T	C	T	3888	-0.166804	0.025406	5.86943e-11	2453	-0.103261	0.0325255	0.00151816	0.123654
rs10493322	1	62440222	PI 18:0;0_20:4;0	T	C	T	4109	-0.21173	0.0245979	1.04691e-17	2592	-0.155975	0.0314363	7.44415e-07	0.162473
rs10493322	1	62440222	PI 18:1;0_18:1;0	T	C	T	4104	-0.154037	0.024741	5.26599e-10	2587	-0.144823	0.0314755	4.4045e-06	0.817978
rs60688353	1	62440418	PC 16:0;0_18:2;0	CAA	C	CAA	4109	-0.163235	0.0246885	4.28485e-11	2592	-0.0492261	0.0315712	0.119069	0.00444588
rs60688353	1	62440418	PC 18:1;0_18:2;0	CAA	C	CAA	4109	-0.147263	0.0247129	2.75186e-09	2592	-0.0623703	0.0315622	0.0482488	0.0341957
rs60688353	1	62440418	PI 18:0;0_18:1;0	CAA	C	CAA	4103	-0.169771	0.0246887	7.0645e-12	2588	-0.143374	0.0315367	5.71181e-06	0.509843
rs60688353	1	62440418	PI 18:0;0_18:2;0	CAA	C	CAA	4107	-0.197584	0.0246457	1.40073e-15	2590	-0.163472	0.0314301	2.13575e-07	0.393069
rs60688353	1	62440418	PI 18:0;0_20:3;0	CAA	C	CAA	3888	-0.166695	0.025407	6.04845e-11	2453	-0.103261	0.0325262	0.00151851	0.12431
rs60688353	1	62440418	PI 18:0;0_20:4;0	CAA	C	CAA	4109	-0.211051	0.0246001	1.33426e-17	2592	-0.155984	0.0314369	7.43626e-07	0.167739
rs60688353	1	62440418	PI 18:1;0_18:1;0	CAA	C	CAA	4104	-0.153895	0.024742	5.46886e-10	2587	-0.144804	0.0314762	4.41938e-06	0.820371
rs638714	1	62440818	PC 16:0;0_18:2;0	T	G	T	4109	-0.1629	0.0246883	4.6892e-11	2592	-0.0492162	0.0315705	0.119136	0.00455972
rs638714	1	62440818	PC 18:1;0_18:2;0	T	G	T	4109	-0.146832	0.0247128	3.05784e-09	2592	-0.0623689	0.0315616	0.0482492	0.0351118
rs638714	1	62440818	PI 18:0;0_18:1;0	T	G	T	4103	-0.169477	0.0246885	7.66973e-12	2588	-0.143367	0.031536	5.71508e-06	0.514448
rs638714	1	62440818	PI 18:0;0_18:2;0	T	G	T	4107	-0.197076	0.0246459	1.65326e-15	2590	-0.163489	0.0314294	2.1284e-07	0.400387
rs638714	1	62440818	PI 18:0;0_20:3;0	T	G	T	3888	-0.166804	0.025406	5.86943e-11	2453	-0.103261	0.0325255	0.00151816	0.123654
rs638714	1	62440818	PI 18:0;0_20:4;0	T	G	T	4109	-0.21173	0.0245979	1.04691e-17	2592	-0.155975	0.0314363	7.44415e-07	0.162473
rs638714	1	62440818	PI 18:1;0_18:1;0	T	G	T	4104	-0.154037	0.024741	5.26599e-10	2587	-0.144823	0.0314755	4.4045e-06	0.817978
rs638305	1	62440866	PC 16:0;0_18:2;0	T	G	T	4109	-0.1629	0.0246883	4.6892e-11	2592	-0.0492162	0.0315705	0.119136	0.00455972
rs638305	1	62440866	PC 18:1;0_18:2;0	T	G	T	4109	-0.146832	0.0247128	3.05784e-09	2592	-0.0623689	0.0315616	0.0482492	0.0351118
rs638305	1	62440866	PI 18:0;0_18:1;0	T	G	T	4103	-0.169477	0.0246885	7.66973e-12	2588	-0.143367	0.031536	5.71508e-06	0.514448
rs638305	1	62440866	PI 18:0;0_18:2;0	T	G	T	4107	-0.197076	0.0246459	1.65326e-15	2590	-0.163489	0.0314294	2.1284e-07	0.400387
rs638305	1	62440866	PI 18:0;0_20:3;0	T	G	T	3888	-0.166804	0.025406	5.86943e-11	2453	-0.103261	0.0325255	0.00151816	0.123654
rs638305	1	62440866	PI 18:0;0_20:4;0	T	G	T	4109	-0.21173	0.0245979	1.04691e-17	2592	-0.155975	0.0314363	7.44415e-07	0.162473
rs638305	1	62440866	PI 18:1;0_18:1;0	T	G	T	4104	-0.154037	0.024741	5.26599e-10	2587	-0.144823	0.0314755	4.4045e-06	0.817978
rs637723	1	62441057	PC 16:0;0_18:2;0	T	C	T	4109	-0.16189	0.0246998	6.28253e-11	2592	-0.0497744	0.0315781	0.115095	0.00516505
rs637723	1	62441057	PC 18:1;0_18:2;0	T	C	T	4109	-0.14562	0.0247244	4.17858e-09	2592	-0.0626128	0.0315693	0.047434	0.0384463
rs637723	1	62441057	PI 18:0;0_18:1;0	T	C	T	4103	-0.170106	0.0246973	6.53809e-12	2588	-0.1432	0.0315443	5.89287e-06	0.501837
rs637723	1	62441057	PI 18:0;0_18:2;0	T	C	T	4107	-0.196737	0.0246565	1.89638e-15	2590	-0.164251	0.0314358	1.88062e-07	0.416145
rs637723	1	62441057	PI 18:0;0_20:3;0	T	C	T	3888	-0.165852	0.0254187	7.68672e-11	2453	-0.103946	0.0325331	0.00141572	0.133756
rs637723	1	62441057	PI 18:0;0_20:4;0	T	C	T	4109	-0.211359	0.0246086	1.22969e-17	2592	-0.157759	0.0314408	5.58488e-07	0.179442
rs637723	1	62441057	PI 18:1;0_18:1;0	T	C	T	4104	-0.153755	0.0247514	5.75211e-10	2587	-0.144537	0.0314839	4.62651e-06	0.817958
rs656297	1	62441924	PC 16:0;0_18:2;0	G	A	G	4109	-0.1629	0.0246883	4.6892e-11	2592	-0.0492162	0.0315705	0.119136	0.00455972
rs656297	1	62441924	PC 18:1;0_18:2;0	G	A	G	4109	-0.146832	0.0247128	3.05784e-09	2592	-0.0623689	0.0315616	0.0482492	0.0351118
rs656297	1	62441924	PI 18:0;0_18:1;0	G	A	G	4103	-0.169477	0.0246885	7.66973e-12	2588	-0.143367	0.031536	5.71508e-06	0.514448
rs656297	1	62441924	PI 18:0;0_18:2;0	G	A	G	4107	-0.197076	0.0246459	1.65326e-15	2590	-0.163489	0.0314294	2.1284e-07	0.400387
rs656297	1	62441924	PI 18:0;0_20:3;0	G	A	G	3888	-0.166804	0.025406	5.86943e-11	2453	-0.103261	0.0325255	0.00151816	0.123654
rs656297	1	62441924	PI 18:0;0_20:4;0	G	A	G	4109	-0.21173	0.0245979	1.04691e-17	2592	-0.155975	0.0314363	7.44415e-07	0.162473
rs656297	1	62441924	PI 18:1;0_18:1;0	G	A	G	4104	-0.154037	0.024741	5.26599e-10	2587	-0.144823	0.0314755	4.4045e-06	0.817978
rs642845	1	62442564	PC 16:0;0_18:2;0	C	T	C	4109	-0.1629	0.0246883	4.6892e-11	2592	-0.0492162	0.0315705	0.119136	0.00455972
rs642845	1	62442564	PC 18:1;0_18:2;0	C	T	C	4109	-0.146832	0.0247128	3.05784e-09	2592	-0.0623689	0.0315616	0.0482492	0.0351118
rs642845	1	62442564	PI 18:0;0_18:1;0	C	T	C	4103	-0.169477	0.0246885	7.66973e-12	2588	-0.143367	0.031536	5.71508e-06	0.514448
rs642845	1	62442564	PI 18:0;0_18:2;0	C	T	C	4107	-0.197076	0.0246459	1.65326e-15	2590	-0.163489	0.0314294	2.1284e-07	0.400387
rs642845	1	62442564	PI 18:0;0_20:3;0	C	T	C	3888	-0.166804	0.025406	5.86943e-11	2453	-0.103261	0.0325255	0.00151816	0.123654
rs642845	1	62442564	PI 18:0;0_20:4;0	C	T	C	4109	-0.21173	0.0245979	1.04691e-17	2592	-0.155975	0.0314363	7.44415e-07	0.162473
rs642845	1	62442564	PI 18:1;0_18:1;0	C	T	C	4104	-0.154037	0.024741	5.26599e-10	2587	-0.144823	0.0314755	4.4045e-06	0.817978
rs641540	1	62442867	PC 16:0;0_18:2;0	G	A	G	4109	-0.1629	0.0246883	4.6892e-11	2592	-0.0492162	0.0315705	0.119136	0.00455972
rs641540	1	62442867	PC 18:1;0_18:2;0	G	A	G	4109	-0.146832	0.0247128	3.05784e-09	2592	-0.0623689	0.0315616	0.0482492	0.0351118
rs641540	1	62442867	PI 18:0;0_18:1;0	G	A	G	4103	-0.169477	0.0246885	7.66973e-12	2588	-0.143367	0.031536	5.71508e-06	0.514448
rs641540	1	62442867	PI 18:0;0_18:2;0	G	A	G	4107	-0.197076	0.0246459	1.65326e-15	2590	-0.163489	0.0314294	2.1284e-07	0.400387
rs641540	1	62442867	PI 18:0;0_20:3;0	G	A	G	3888	-0.166804	0.025406	5.86943e-11	2453	-0.103261	0.0325255	0.00151816	0.123654
rs641540	1	62442867	PI 18:0;0_20:4;0	G	A	G	4109	-0.21173	0.0245979	1.04691e-17	2592	-0.155975	0.0314363	7.44415e-07	0.162473
rs641540	1	62442867	PI 18:1;0_18:1;0	G	A	G	4104	-0.154037	0.024741	5.26599e-10	2587	-0.144823	0.0314755	4.4045e-06	0.817978
rs598253	1	62445670	PC 16:0;0_18:2;0	C	T	C	4109	-0.1629	0.0246883	4.6892e-11	2592	-0.0492162	0.0315705	0.119136	0.00455972
rs598253	1	62445670	PC 18:1;0_18:2;0	C	T	C	4109	-0.146832	0.0247128	3.05784e-09	2592	-0.0623689	0.0315616	0.0482492	0.0351118
rs598253	1	62445670	PI 18:0;0_18:1;0	C	T	C	4103	-0.169477	0.0246885	7.66973e-12	2588	-0.143367	0.031536	5.71508e-06	0.514448
rs598253	1	62445670	PI 18:0;0_18:2;0	C	T	C	4107	-0.197076	0.0246459	1.65326e-15	2590	-0.163489	0.0314294	2.1284e-07	0.400387
rs598253	1	62445670	PI 18:0;0_20:3;0	C	T	C	3888	-0.166804	0.025406	5.86943e-11	2453	-0.103261	0.0325255	0.00151816	0.123654
rs598253	1	62445670	PI 18:0;0_20:4;0	C	T	C	4109	-0.21173	0.0245979	1.04691e-17	2592	-0.155975	0.0314363	7.44415e-07	0.162473
rs598253	1	62445670	PI 18:1;0_18:1;0	C	T	C	4104	-0.154037	0.024741	5.26599e-10	2587	-0.144823	0.0314755	4.4045e-06	0.817978
rs11207969	1	62446080	PC 16:0;0_18:2;0	G	A	G	4109	-0.1629	0.0246883	4.6892e-11	2592	-0.0492162	0.0315705	0.119136	0.00455972
rs11207969	1	62446080	PC 18:1;0_18:2;0	G	A	G	4109	-0.146832	0.0247128	3.05784e-09	2592	-0.0623689	0.0315616	0.0482492	0.0351118
rs11207969	1	62446080	PI 18:0;0_18:1;0	G	A	G	4103	-0.169477	0.0246885	7.66973e-12	2588	-0.143367	0.031536	5.71508e-06	0.514448
rs11207969	1	62446080	PI 18:0;0_18:2;0	G	A	G	4107	-0.197076	0.0246459	1.65326e-15	2590	-0.163489	0.0314294	2.1284e-07	0.400387
rs11207969	1	62446080	PI 18:0;0_20:3;0	G	A	G	3888	-0.166804	0.025406	5.86943e-11	2453	-0.103261	0.0325255	0.00151816	0.123654
rs11207969	1	62446080	PI 18:0;0_20:4;0	G	A	G	4109	-0.21173	0.0245979	1.04691e-17	2592	-0.155975	0.0314363	7.44415e-07	0.162473
rs11207969	1	62446080	PI 18:1;0_18:1;0	G	A	G	4104	-0.154037	0.024741	5.26599e-10	2587	-0.144823	0.0314755	4.4045e-06	0.817978
rs659656	1	62446449	PC 16:0;0_18:2;0	G	C	G	4109	-0.1629	0.0246883	4.6892e-11	2592	-0.0492162	0.0315705	0.119136	0.00455972
rs659656	1	62446449	PC 18:1;0_18:2;0	G	C	G	4109	-0.146832	0.0247128	3.05784e-09	2592	-0.0623689	0.0315616	0.0482492	0.0351118
rs659656	1	62446449	PI 18:0;0_18:1;0	G	C	G	4103	-0.169477	0.0246885	7.66973e-12	2588	-0.143367	0.031536	5.71508e-06	0.514448
rs659656	1	62446449	PI 18:0;0_18:2;0	G	C	G	4107	-0.197076	0.0246459	1.65326e-15	2590	-0.163489	0.0314294	2.1284e-07	0.400387
rs659656	1	62446449	PI 18:0;0_20:3;0	G	C	G	3888	-0.166804	0.025406	5.86943e-11	2453	-0.103261	0.0325255	0.00151816	0.123654
rs659656	1	62446449	PI 18:0;0_20:4;0	G	C	G	4109	-0.21173	0.0245979	1.04691e-17	2592	-0.155975	0.0314363	7.44415e-07	0.162473
rs659656	1	62446449	PI 18:1;0_18:1;0	G	C	G	4104	-0.154037	0.024741	5.26599e-10	2587	-0.144823	0.0314755	4.4045e-06	0.817978
rs10158897	1	62447248	PC 16:0;0_18:2;0	T	C	T	4109	-0.163317	0.0247021	4.29444e-11	2592	-0.0492162	0.0315705	0.119136	0.00442169
rs10158897	1	62447248	PC 18:1;0_18:2;0	T	C	T	4109	-0.147377	0.0247265	2.7295e-09	2592	-0.0623689	0.0315616	0.0482492	0.0339878
rs10158897	1	62447248	PI 18:0;0_18:1;0	T	C	T	4103	-0.170519	0.0247012	5.86365e-12	2588	-0.143367	0.031536	5.71508e-06	0.497891
rs10158897	1	62447248	PI 18:0;0_18:2;0	T	C	T	4107	-0.197865	0.024659	1.32346e-15	2590	-0.163489	0.0314294	2.1284e-07	0.389508
rs10158897	1	62447248	PI 18:0;0_20:3;0	T	C	T	3888	-0.167244	0.025421	5.36822e-11	2453	-0.103261	0.0325255	0.00151816	0.121158
rs10158897	1	62447248	PI 18:0;0_20:4;0	T	C	T	4109	-0.212212	0.0246115	9.2183e-18	2592	-0.155975	0.0314363	7.44415e-07	0.158958
rs10158897	1	62447248	PI 18:1;0_18:1;0	T	C	T	4104	-0.154805	0.0247544	4.42023e-10	2587	-0.144823	0.0314755	4.4045e-06	0.803145
rs783291	1	62449307	PC 16:0;0_18:2;0	A	G	A	4109	-0.1629	0.0246883	4.6892e-11	2592	-0.0492162	0.0315705	0.119136	0.00455972
rs783291	1	62449307	PC 18:1;0_18:2;0	A	G	A	4109	-0.146832	0.0247128	3.05784e-09	2592	-0.0623689	0.0315616	0.0482492	0.0351118
rs783291	1	62449307	PI 18:0;0_18:1;0	A	G	A	4103	-0.169477	0.0246885	7.66973e-12	2588	-0.143367	0.031536	5.71508e-06	0.514448
rs783291	1	62449307	PI 18:0;0_18:2;0	A	G	A	4107	-0.197076	0.0246459	1.65326e-15	2590	-0.163489	0.0314294	2.1284e-07	0.400387
rs783291	1	62449307	PI 18:0;0_20:3;0	A	G	A	3888	-0.166804	0.025406	5.86943e-11	2453	-0.103261	0.0325255	0.00151816	0.123654
rs783291	1	62449307	PI 18:0;0_20:4;0	A	G	A	4109	-0.21173	0.0245979	1.04691e-17	2592	-0.155975	0.0314363	7.44415e-07	0.162473
rs783291	1	62449307	PI 18:1;0_18:1;0	A	G	A	4104	-0.154037	0.024741	5.26599e-10	2587	-0.144823	0.0314755	4.4045e-06	0.817978
rs11207970	1	62449802	PC 16:0;0_18:2;0	T	C	T	4109	-0.163354	0.0247037	4.26286e-11	2592	-0.0499612	0.0315741	0.113692	0.00467717
rs11207970	1	62449802	PC 18:1;0_18:2;0	T	C	T	4109	-0.147397	0.0247281	2.7225e-09	2592	-0.0631506	0.031565	0.0455341	0.0356386
rs11207970	1	62449802	PI 18:0;0_18:1;0	T	C	T	4103	-0.170612	0.0247027	5.72936e-12	2588	-0.143824	0.0315392	5.34969e-06	0.503708
rs11207970	1	62449802	PI 18:0;0_18:2;0	T	C	T	4107	-0.197932	0.0246605	1.30045e-15	2590	-0.164133	0.0314321	1.91242e-07	0.397552
rs11207970	1	62449802	PI 18:0;0_20:3;0	T	C	T	3888	-0.167264	0.0254231	5.3605e-11	2453	-0.104625	0.0325283	0.00131482	0.129205
rs11207970	1	62449802	PI 18:0;0_20:4;0	T	C	T	4109	-0.21219	0.0246132	9.33469e-18	2592	-0.155871	0.0314406	7.59666e-07	0.158398
rs11207970	1	62449802	PI 18:1;0_18:1;0	T	C	T	4104	-0.154804	0.0247561	4.43253e-10	2587	-0.145617	0.0314781	3.91178e-06	0.818552
rs583609	1	62451125	PC 16:0;0_18:2;0	C	T	C	4109	-0.1629	0.0246883	4.6892e-11	2592	-0.0492162	0.0315705	0.119136	0.00455972
rs583609	1	62451125	PC 18:1;0_18:2;0	C	T	C	4109	-0.146832	0.0247128	3.05784e-09	2592	-0.0623689	0.0315616	0.0482492	0.0351118
rs583609	1	62451125	PI 18:0;0_18:1;0	C	T	C	4103	-0.169477	0.0246885	7.66973e-12	2588	-0.143367	0.031536	5.71508e-06	0.514448
rs583609	1	62451125	PI 18:0;0_18:2;0	C	T	C	4107	-0.197076	0.0246459	1.65326e-15	2590	-0.163489	0.0314294	2.1284e-07	0.400387
rs583609	1	62451125	PI 18:0;0_20:3;0	C	T	C	3888	-0.166804	0.025406	5.86943e-11	2453	-0.103261	0.0325255	0.00151816	0.123654
rs583609	1	62451125	PI 18:0;0_20:4;0	C	T	C	4109	-0.21173	0.0245979	1.04691e-17	2592	-0.155975	0.0314363	7.44415e-07	0.162473
rs583609	1	62451125	PI 18:1;0_18:1;0	C	T	C	4104	-0.154037	0.024741	5.26599e-10	2587	-0.144823	0.0314755	4.4045e-06	0.817978
rs597470	1	62452125	PC 16:0;0_18:2;0	G	T	G	4109	-0.1629	0.0246883	4.6892e-11	2592	-0.0492162	0.0315705	0.119136	0.00455972
rs597470	1	62452125	PC 18:1;0_18:2;0	G	T	G	4109	-0.146832	0.0247128	3.05784e-09	2592	-0.0623689	0.0315616	0.0482492	0.0351118
rs597470	1	62452125	PI 18:0;0_18:1;0	G	T	G	4103	-0.169477	0.0246885	7.66973e-12	2588	-0.143367	0.031536	5.71508e-06	0.514448
rs597470	1	62452125	PI 18:0;0_18:2;0	G	T	G	4107	-0.197076	0.0246459	1.65326e-15	2590	-0.163489	0.0314294	2.1284e-07	0.400387
rs597470	1	62452125	PI 18:0;0_20:3;0	G	T	G	3888	-0.166804	0.025406	5.86943e-11	2453	-0.103261	0.0325255	0.00151816	0.123654
rs597470	1	62452125	PI 18:0;0_20:4;0	G	T	G	4109	-0.21173	0.0245979	1.04691e-17	2592	-0.155975	0.0314363	7.44415e-07	0.162473
rs597470	1	62452125	PI 18:1;0_18:1;0	G	T	G	4104	-0.154037	0.024741	5.26599e-10	2587	-0.144823	0.0314755	4.4045e-06	0.817978
rs597078	1	62452186	PC 16:0;0_18:2;0	A	G	A	4109	-0.1629	0.0246883	4.6892e-11	2592	-0.0492162	0.0315705	0.119136	0.00455972
rs597078	1	62452186	PC 18:1;0_18:2;0	A	G	A	4109	-0.146832	0.0247128	3.05784e-09	2592	-0.0623689	0.0315616	0.0482492	0.0351118
rs597078	1	62452186	PI 18:0;0_18:1;0	A	G	A	4103	-0.169477	0.0246885	7.66973e-12	2588	-0.143367	0.031536	5.71508e-06	0.514448
rs597078	1	62452186	PI 18:0;0_18:2;0	A	G	A	4107	-0.197076	0.0246459	1.65326e-15	2590	-0.163489	0.0314294	2.1284e-07	0.400387
rs597078	1	62452186	PI 18:0;0_20:3;0	A	G	A	3888	-0.166804	0.025406	5.86943e-11	2453	-0.103261	0.0325255	0.00151816	0.123654
rs597078	1	62452186	PI 18:0;0_20:4;0	A	G	A	4109	-0.21173	0.0245979	1.04691e-17	2592	-0.155975	0.0314363	7.44415e-07	0.162473
rs597078	1	62452186	PI 18:1;0_18:1;0	A	G	A	4104	-0.154037	0.024741	5.26599e-10	2587	-0.144823	0.0314755	4.4045e-06	0.817978
rs597076	1	62452194	PC 16:0;0_18:2;0	A	T	A	4109	-0.1629	0.0246883	4.6892e-11	2592	-0.0492162	0.0315705	0.119136	0.00455972
rs597076	1	62452194	PC 18:1;0_18:2;0	A	T	A	4109	-0.146832	0.0247128	3.05784e-09	2592	-0.0623689	0.0315616	0.0482492	0.0351118
rs597076	1	62452194	PI 18:0;0_18:1;0	A	T	A	4103	-0.169477	0.0246885	7.66973e-12	2588	-0.143367	0.031536	5.71508e-06	0.514448
rs597076	1	62452194	PI 18:0;0_18:2;0	A	T	A	4107	-0.197076	0.0246459	1.65326e-15	2590	-0.163489	0.0314294	2.1284e-07	0.400387
rs597076	1	62452194	PI 18:0;0_20:3;0	A	T	A	3888	-0.166804	0.025406	5.86943e-11	2453	-0.103261	0.0325255	0.00151816	0.123654
rs597076	1	62452194	PI 18:0;0_20:4;0	A	T	A	4109	-0.21173	0.0245979	1.04691e-17	2592	-0.155975	0.0314363	7.44415e-07	0.162473
rs597076	1	62452194	PI 18:1;0_18:1;0	A	T	A	4104	-0.154037	0.024741	5.26599e-10	2587	-0.144823	0.0314755	4.4045e-06	0.817978
rs12092541	1	62452242	PI 18:0;0_20:4;0	A	G	A	4109	-0.191278	0.0297192	1.36592e-10	2592	-0.142252	0.0372528	0.00013739	0.303588
rs630144	1	62453193	PC 16:0;0_18:2;0	G	A	G	4109	-0.162835	0.0246869	4.7606e-11	2592	-0.0492257	0.0315704	0.119062	0.00458537
rs630144	1	62453193	PC 18:1;0_18:2;0	G	A	G	4109	-0.146765	0.0247114	3.10168e-09	2592	-0.0623702	0.0315614	0.0482431	0.035255
rs630144	1	62453193	PI 18:0;0_18:1;0	G	A	G	4103	-0.169443	0.024687	7.72002e-12	2588	-0.143378	0.0315358	5.70524e-06	0.515162
rs630144	1	62453193	PI 18:0;0_18:2;0	G	A	G	4107	-0.196968	0.0246446	1.706e-15	2590	-0.163502	0.0314292	2.12333e-07	0.402075
rs630144	1	62453193	PI 18:0;0_20:3;0	G	A	G	3888	-0.166847	0.0254042	5.78687e-11	2453	-0.103265	0.0325253	0.00151738	0.123412
rs630144	1	62453193	PI 18:0;0_20:4;0	G	A	G	4109	-0.21167	0.0245965	1.06437e-17	2592	-0.155979	0.0314361	7.43734e-07	0.162945
rs630144	1	62453193	PI 18:1;0_18:1;0	G	A	G	4104	-0.153938	0.0247396	5.38859e-10	2587	-0.144831	0.0314753	4.39895e-06	0.82005
rs79346928	1	62454307	PC 16:0;0_18:2;0	CAT	C	CAT	4109	-0.163251	0.0247007	4.36001e-11	2592	-0.0492257	0.0315704	0.119062	0.00444699
rs79346928	1	62454307	PC 18:1;0_18:2;0	CAT	C	CAT	4109	-0.14731	0.0247251	2.76879e-09	2592	-0.0623702	0.0315614	0.0482431	0.0341271
rs79346928	1	62454307	PI 18:0;0_18:1;0	CAT	C	CAT	4103	-0.170486	0.0246998	5.90242e-12	2588	-0.143378	0.0315358	5.70524e-06	0.498577
rs79346928	1	62454307	PI 18:0;0_18:2;0	CAT	C	CAT	4107	-0.197758	0.0246576	1.36586e-15	2590	-0.163502	0.0314292	2.12333e-07	0.391153
rs79346928	1	62454307	PI 18:0;0_20:3;0	CAT	C	CAT	3888	-0.167287	0.0254193	5.29254e-11	2453	-0.103265	0.0325253	0.00151738	0.12092
rs79346928	1	62454307	PI 18:0;0_20:4;0	CAT	C	CAT	4109	-0.212152	0.02461	9.37248e-18	2592	-0.155979	0.0314361	7.43734e-07	0.159422
rs79346928	1	62454307	PI 18:1;0_18:1;0	CAT	C	CAT	4104	-0.154706	0.024753	4.52368e-10	2587	-0.144831	0.0314753	4.39895e-06	0.805208
rs636523	1	62454337	PC 16:0;0_18:2;0	G	A	G	4109	-0.163251	0.0247007	4.36001e-11	2592	-0.0492257	0.0315704	0.119062	0.00444699
rs636523	1	62454337	PC 18:1;0_18:2;0	G	A	G	4109	-0.14731	0.0247251	2.76879e-09	2592	-0.0623702	0.0315614	0.0482431	0.0341271
rs636523	1	62454337	PI 18:0;0_18:1;0	G	A	G	4103	-0.170486	0.0246998	5.90242e-12	2588	-0.143378	0.0315358	5.70524e-06	0.498577
rs636523	1	62454337	PI 18:0;0_18:2;0	G	A	G	4107	-0.197758	0.0246576	1.36586e-15	2590	-0.163502	0.0314292	2.12333e-07	0.391153
rs636523	1	62454337	PI 18:0;0_20:3;0	G	A	G	3888	-0.167287	0.0254193	5.29254e-11	2453	-0.103265	0.0325253	0.00151738	0.12092
rs636523	1	62454337	PI 18:0;0_20:4;0	G	A	G	4109	-0.212152	0.02461	9.37248e-18	2592	-0.155979	0.0314361	7.43734e-07	0.159422
rs636523	1	62454337	PI 18:1;0_18:1;0	G	A	G	4104	-0.154706	0.024753	4.52368e-10	2587	-0.144831	0.0314753	4.39895e-06	0.805208
rs636497	1	62454358	PC 16:0;0_18:2;0	G	A	G	4109	-0.162835	0.0246869	4.7606e-11	2592	-0.0492257	0.0315704	0.119062	0.00458537
rs636497	1	62454358	PC 18:1;0_18:2;0	G	A	G	4109	-0.146765	0.0247114	3.10168e-09	2592	-0.0623702	0.0315614	0.0482431	0.035255
rs636497	1	62454358	PI 18:0;0_18:1;0	G	A	G	4103	-0.169443	0.024687	7.72002e-12	2588	-0.143378	0.0315358	5.70524e-06	0.515162
rs636497	1	62454358	PI 18:0;0_18:2;0	G	A	G	4107	-0.196968	0.0246446	1.706e-15	2590	-0.163502	0.0314292	2.12333e-07	0.402075
rs636497	1	62454358	PI 18:0;0_20:3;0	G	A	G	3888	-0.166847	0.0254042	5.78687e-11	2453	-0.103265	0.0325253	0.00151738	0.123412
rs636497	1	62454358	PI 18:0;0_20:4;0	G	A	G	4109	-0.21167	0.0245965	1.06437e-17	2592	-0.155979	0.0314361	7.43734e-07	0.162945
rs636497	1	62454358	PI 18:1;0_18:1;0	G	A	G	4104	-0.153938	0.0247396	5.38859e-10	2587	-0.144831	0.0314753	4.39895e-06	0.82005
rs624660	1	62454717	PC 16:0;0_18:2;0	A	C	A	4109	-0.162835	0.0246869	4.7606e-11	2592	-0.0492257	0.0315704	0.119062	0.00458537
rs624660	1	62454717	PC 18:1;0_18:2;0	A	C	A	4109	-0.146765	0.0247114	3.10168e-09	2592	-0.0623702	0.0315614	0.0482431	0.035255
rs624660	1	62454717	PI 18:0;0_18:1;0	A	C	A	4103	-0.169443	0.024687	7.72002e-12	2588	-0.143378	0.0315358	5.70524e-06	0.515162
rs624660	1	62454717	PI 18:0;0_18:2;0	A	C	A	4107	-0.196968	0.0246446	1.706e-15	2590	-0.163502	0.0314292	2.12333e-07	0.402075
rs624660	1	62454717	PI 18:0;0_20:3;0	A	C	A	3888	-0.166847	0.0254042	5.78687e-11	2453	-0.103265	0.0325253	0.00151738	0.123412
rs624660	1	62454717	PI 18:0;0_20:4;0	A	C	A	4109	-0.21167	0.0245965	1.06437e-17	2592	-0.155979	0.0314361	7.43734e-07	0.162945
rs624660	1	62454717	PI 18:1;0_18:1;0	A	C	A	4104	-0.153938	0.0247396	5.38859e-10	2587	-0.144831	0.0314753	4.39895e-06	0.82005
rs634341	1	62455751	PC 16:0;0_18:2;0	C	T	C	4109	-0.162835	0.0246869	4.7606e-11	2592	-0.0492257	0.0315704	0.119062	0.00458537
rs634341	1	62455751	PC 18:1;0_18:2;0	C	T	C	4109	-0.146765	0.0247114	3.10168e-09	2592	-0.0623702	0.0315614	0.0482431	0.035255
rs634341	1	62455751	PI 18:0;0_18:1;0	C	T	C	4103	-0.169443	0.024687	7.72002e-12	2588	-0.143378	0.0315358	5.70524e-06	0.515162
rs634341	1	62455751	PI 18:0;0_18:2;0	C	T	C	4107	-0.196968	0.0246446	1.706e-15	2590	-0.163502	0.0314292	2.12333e-07	0.402075
rs634341	1	62455751	PI 18:0;0_20:3;0	C	T	C	3888	-0.166847	0.0254042	5.78687e-11	2453	-0.103265	0.0325253	0.00151738	0.123412
rs634341	1	62455751	PI 18:0;0_20:4;0	C	T	C	4109	-0.21167	0.0245965	1.06437e-17	2592	-0.155979	0.0314361	7.43734e-07	0.162945
rs634341	1	62455751	PI 18:1;0_18:1;0	C	T	C	4104	-0.153938	0.0247396	5.38859e-10	2587	-0.144831	0.0314753	4.39895e-06	0.82005
rs3913007	1	62455915	PC 16:0;0_18:2;0	C	T	C	4109	-0.163632	0.0246974	3.90876e-11	2592	-0.0487043	0.0315691	0.123006	0.00413975
rs3913007	1	62455915	PC 18:1;0_18:2;0	C	T	C	4109	-0.147309	0.0247224	2.75848e-09	2592	-0.0619904	0.0315602	0.0496138	0.0333244
rs3913007	1	62455915	PI 18:0;0_18:1;0	C	T	C	4103	-0.170928	0.0246963	5.17448e-12	2588	-0.142271	0.0315362	6.72871e-06	0.474341
rs3913007	1	62455915	PI 18:0;0_18:2;0	C	T	C	4107	-0.198418	0.0246536	1.09018e-15	2590	-0.16336	0.0314279	2.17251e-07	0.380117
rs3913007	1	62455915	PI 18:0;0_20:3;0	C	T	C	3888	-0.168064	0.025415	4.28467e-11	2453	-0.102574	0.0325246	0.00163155	0.112602
rs3913007	1	62455915	PI 18:0;0_20:4;0	C	T	C	4109	-0.212527	0.0246065	8.13685e-18	2592	-0.154554	0.0314373	9.37287e-07	0.14646
rs3913007	1	62455915	PI 18:1;0_18:1;0	C	T	C	4104	-0.155179	0.0247496	3.9843e-10	2587	-0.143661	0.0314758	5.24944e-06	0.77361
rs4350231	1	62456989	PC 16:0;0_18:2;0	A	G	A	4109	-0.156881	0.0241376	9.02568e-11	2592	-0.0406465	0.0307635	0.186532	0.00295339
rs4350231	1	62456989	PC 18:1;0_18:2;0	A	G	A	4109	-0.136766	0.0241673	1.62501e-08	2592	-0.0529454	0.0307563	0.0852885	0.0321204
rs4350231	1	62456989	PI 18:0;0_18:1;0	A	G	A	4103	-0.168718	0.0241279	3.13528e-12	2588	-0.132068	0.0307305	1.79029e-05	0.348222
rs4350231	1	62456989	PI 18:0;0_18:2;0	A	G	A	4107	-0.187703	0.0240999	8.52422e-15	2590	-0.146119	0.0306469	1.96552e-06	0.286155
rs4350231	1	62456989	PI 18:0;0_20:3;0	A	G	A	3888	-0.155942	0.024825	3.71903e-10	2453	-0.108886	0.0316625	0.000593716	0.242182
rs4350231	1	62456989	PI 18:0;0_20:4;0	A	G	A	4109	-0.201039	0.0240577	8.73439e-17	2592	-0.152157	0.0306283	7.20996e-07	0.209446
rs4350231	1	62456989	PI 18:1;0_18:1;0	A	G	A	4104	-0.145468	0.0241892	1.97065e-09	2587	-0.134382	0.030676	1.23016e-05	0.776581
rs12023489	1	62458187	PC 16:0;0_18:2;0	A	G	A	4109	-0.162835	0.0246869	4.7606e-11	2592	-0.0492257	0.0315704	0.119062	0.00458537
rs12023489	1	62458187	PC 18:1;0_18:2;0	A	G	A	4109	-0.146765	0.0247114	3.10168e-09	2592	-0.0623702	0.0315614	0.0482431	0.035255
rs12023489	1	62458187	PI 18:0;0_18:1;0	A	G	A	4103	-0.169443	0.024687	7.72002e-12	2588	-0.143378	0.0315358	5.70524e-06	0.515162
rs12023489	1	62458187	PI 18:0;0_18:2;0	A	G	A	4107	-0.196968	0.0246446	1.706e-15	2590	-0.163502	0.0314292	2.12333e-07	0.402075
rs12023489	1	62458187	PI 18:0;0_20:3;0	A	G	A	3888	-0.166847	0.0254042	5.78687e-11	2453	-0.103265	0.0325253	0.00151738	0.123412
rs12023489	1	62458187	PI 18:0;0_20:4;0	A	G	A	4109	-0.21167	0.0245965	1.06437e-17	2592	-0.155979	0.0314361	7.43734e-07	0.162945
rs12023489	1	62458187	PI 18:1;0_18:1;0	A	G	A	4104	-0.153938	0.0247396	5.38859e-10	2587	-0.144831	0.0314753	4.39895e-06	0.82005
rs12037659	1	62458192	PC 16:0;0_18:2;0	T	C	T	4109	-0.163251	0.0247007	4.36001e-11	2592	-0.0492257	0.0315704	0.119062	0.00444699
rs12037659	1	62458192	PC 18:1;0_18:2;0	T	C	T	4109	-0.14731	0.0247251	2.76879e-09	2592	-0.0623702	0.0315614	0.0482431	0.0341271
rs12037659	1	62458192	PI 18:0;0_18:1;0	T	C	T	4103	-0.170486	0.0246998	5.90242e-12	2588	-0.143378	0.0315358	5.70524e-06	0.498577
rs12037659	1	62458192	PI 18:0;0_18:2;0	T	C	T	4107	-0.197758	0.0246576	1.36586e-15	2590	-0.163502	0.0314292	2.12333e-07	0.391153
rs12037659	1	62458192	PI 18:0;0_20:3;0	T	C	T	3888	-0.167287	0.0254193	5.29254e-11	2453	-0.103265	0.0325253	0.00151738	0.12092
rs12037659	1	62458192	PI 18:0;0_20:4;0	T	C	T	4109	-0.212152	0.02461	9.37248e-18	2592	-0.155979	0.0314361	7.43734e-07	0.159422
rs12037659	1	62458192	PI 18:1;0_18:1;0	T	C	T	4104	-0.154706	0.024753	4.52368e-10	2587	-0.144831	0.0314753	4.39895e-06	0.805208
rs9988450	1	62458777	PC 16:0;0_18:2;0	T	C	T	4109	-0.162835	0.0246869	4.7606e-11	2592	-0.0492257	0.0315704	0.119062	0.00458537
rs9988450	1	62458777	PC 18:1;0_18:2;0	T	C	T	4109	-0.146765	0.0247114	3.10168e-09	2592	-0.0623702	0.0315614	0.0482431	0.035255
rs9988450	1	62458777	PI 18:0;0_18:1;0	T	C	T	4103	-0.169443	0.024687	7.72002e-12	2588	-0.143378	0.0315358	5.70524e-06	0.515162
rs9988450	1	62458777	PI 18:0;0_18:2;0	T	C	T	4107	-0.196968	0.0246446	1.706e-15	2590	-0.163502	0.0314292	2.12333e-07	0.402075
rs9988450	1	62458777	PI 18:0;0_20:3;0	T	C	T	3888	-0.166847	0.0254042	5.78687e-11	2453	-0.103265	0.0325253	0.00151738	0.123412
rs9988450	1	62458777	PI 18:0;0_20:4;0	T	C	T	4109	-0.21167	0.0245965	1.06437e-17	2592	-0.155979	0.0314361	7.43734e-07	0.162945
rs9988450	1	62458777	PI 18:1;0_18:1;0	T	C	T	4104	-0.153938	0.0247396	5.38859e-10	2587	-0.144831	0.0314753	4.39895e-06	0.82005
rs1305520	1	62460386	PC 16:0;0_18:2;0	T	A	A	4109	-0.156504	0.0241257	9.79316e-11	2592	-0.0406465	0.0307635	0.186532	0.00304198
rs1305520	1	62460386	PC 18:1;0_18:2;0	T	A	A	4109	-0.13627	0.0241556	1.80083e-08	2592	-0.0529454	0.0307563	0.0852885	0.0331202
rs1305520	1	62460386	PI 18:0;0_18:1;0	T	A	A	4103	-0.16774	0.0241171	4.07909e-12	2588	-0.132068	0.0307305	1.79029e-05	0.361154
rs1305520	1	62460386	PI 18:0;0_18:2;0	T	A	A	4107	-0.186978	0.0240888	1.04794e-14	2590	-0.146119	0.0306469	1.96552e-06	0.294554
rs1305520	1	62460386	PI 18:0;0_20:3;0	T	A	A	3888	-0.155551	0.0248122	4.02751e-10	2453	-0.108886	0.0316625	0.000593716	0.246024
rs1305520	1	62460386	PI 18:0;0_20:4;0	T	A	A	4109	-0.20061	0.0240461	9.80071e-17	2592	-0.152157	0.0306283	7.20996e-07	0.213387
rs1305520	1	62460386	PI 18:1;0_18:1;0	T	A	A	4104	-0.144759	0.0241778	2.31661e-09	2587	-0.134382	0.030676	1.23016e-05	0.790488
1:62460604	1	62460604	PI 18:0;0_18:2;0	A	AACACAC	A	4107	-0.163593	0.0288037	1.44366e-08	2590	-0.150411	0.0358107	2.75732e-05	0.774241
1:62460604	1	62460604	PI 18:0;0_20:4;0	A	AACACAC	A	4109	-0.185785	0.0287619	1.17354e-10	2592	-0.145501	0.0358063	4.97676e-05	0.380421
rs7547965	1	62460700	PC 16:0;0_18:2;0	G	A	G	4109	-0.156504	0.0241257	9.79316e-11	2592	-0.0406465	0.0307635	0.186532	0.00304198
rs7547965	1	62460700	PC 18:1;0_18:2;0	G	A	G	4109	-0.13627	0.0241556	1.80083e-08	2592	-0.0529454	0.0307563	0.0852885	0.0331202
rs7547965	1	62460700	PI 18:0;0_18:1;0	G	A	G	4103	-0.16774	0.0241171	4.07909e-12	2588	-0.132068	0.0307305	1.79029e-05	0.361154
rs7547965	1	62460700	PI 18:0;0_18:2;0	G	A	G	4107	-0.186978	0.0240888	1.04794e-14	2590	-0.146119	0.0306469	1.96552e-06	0.294554
rs7547965	1	62460700	PI 18:0;0_20:3;0	G	A	G	3888	-0.155551	0.0248122	4.02751e-10	2453	-0.108886	0.0316625	0.000593716	0.246024
rs7547965	1	62460700	PI 18:0;0_20:4;0	G	A	G	4109	-0.20061	0.0240461	9.80071e-17	2592	-0.152157	0.0306283	7.20996e-07	0.213387
rs7547965	1	62460700	PI 18:1;0_18:1;0	G	A	G	4104	-0.144759	0.0241778	2.31661e-09	2587	-0.134382	0.030676	1.23016e-05	0.790488
rs1167996	1	62462126	PC 16:0;0_18:2;0	G	T	T	4109	-0.162283	0.0246936	5.59118e-11	2592	-0.0476614	0.0316435	0.132138	0.00429468
rs1167996	1	62462126	PC 18:1;0_18:2;0	G	T	T	4109	-0.146043	0.0247183	3.73659e-09	2592	-0.060615	0.0316349	0.0554648	0.0333459
rs1167996	1	62462126	PI 18:0;0_18:1;0	G	T	T	4103	-0.16896	0.0246937	8.95122e-12	2588	-0.142651	0.0316102	6.68343e-06	0.511897
rs1167996	1	62462126	PI 18:0;0_18:2;0	G	T	T	4107	-0.196849	0.0246507	1.8018e-15	2590	-0.163583	0.0315016	2.23193e-07	0.405608
rs1167996	1	62462126	PI 18:0;0_20:3;0	G	T	T	3888	-0.166018	0.0254118	7.27497e-11	2453	-0.101375	0.0326069	0.00189872	0.117887
rs1167996	1	62462126	PI 18:0;0_20:4;0	G	T	T	4109	-0.211257	0.0246033	1.25411e-17	2592	-0.156411	0.0315078	7.34597e-07	0.17007
rs1167996	1	62462126	PI 18:1;0_18:1;0	G	T	T	4104	-0.153804	0.0247457	5.63024e-10	2587	-0.143368	0.0315505	5.77135e-06	0.794657
rs998403	1	62462878	PC 16:0;0_18:2;0	A	G	A	4109	-0.162338	0.0247078	5.64837e-11	2592	-0.0465812	0.0315549	0.140013	0.0038728
rs998403	1	62462878	PC 18:1;0_18:2;0	A	G	A	4109	-0.146949	0.0247312	3.05219e-09	2592	-0.0604453	0.0315458	0.0554609	0.0309254
rs998403	1	62462878	PI 18:0;0_18:1;0	A	G	A	4103	-0.169842	0.0247064	7.16582e-12	2588	-0.143288	0.0315185	5.71471e-06	0.507293
rs998403	1	62462878	PI 18:0;0_18:2;0	A	G	A	4107	-0.196901	0.024665	1.83775e-15	2590	-0.161004	0.0314171	3.1992e-07	0.368802
rs998403	1	62462878	PI 18:0;0_20:3;0	A	G	A	3888	-0.16715	0.025424	5.53066e-11	2453	-0.10109	0.0325099	0.00189549	0.109454
rs998403	1	62462878	PI 18:0;0_20:4;0	A	G	A	4109	-0.21143	0.0246172	1.23118e-17	2592	-0.156301	0.0314184	6.95855e-07	0.167218
rs998403	1	62462878	PI 18:1;0_18:1;0	A	G	A	4104	-0.153974	0.0247598	5.51326e-10	2587	-0.145466	0.031457	3.94357e-06	0.831695
rs11356503	1	62463707	PC 16:0;0_18:2;0	T	TA	T	4109	-0.163251	0.0247007	4.36001e-11	2592	-0.0492257	0.0315704	0.119062	0.00444699
rs11356503	1	62463707	PC 18:1;0_18:2;0	T	TA	T	4109	-0.14731	0.0247251	2.76879e-09	2592	-0.0623702	0.0315614	0.0482431	0.0341271
rs11356503	1	62463707	PI 18:0;0_18:1;0	T	TA	T	4103	-0.170486	0.0246998	5.90242e-12	2588	-0.143378	0.0315358	5.70524e-06	0.498577
rs11356503	1	62463707	PI 18:0;0_18:2;0	T	TA	T	4107	-0.197758	0.0246576	1.36586e-15	2590	-0.163502	0.0314292	2.12333e-07	0.391153
rs11356503	1	62463707	PI 18:0;0_20:3;0	T	TA	T	3888	-0.167287	0.0254193	5.29254e-11	2453	-0.103265	0.0325253	0.00151738	0.12092
rs11356503	1	62463707	PI 18:0;0_20:4;0	T	TA	T	4109	-0.212152	0.02461	9.37248e-18	2592	-0.155979	0.0314361	7.43734e-07	0.159422
rs11356503	1	62463707	PI 18:1;0_18:1;0	T	TA	T	4104	-0.154706	0.024753	4.52368e-10	2587	-0.144831	0.0314753	4.39895e-06	0.805208
rs1177541	1	62464221	PC 16:0;0_18:2;0	A	G	G	4109	-0.156504	0.0241257	9.79316e-11	2592	-0.0406465	0.0307635	0.186532	0.00304198
rs1177541	1	62464221	PC 18:1;0_18:2;0	A	G	G	4109	-0.13627	0.0241556	1.80083e-08	2592	-0.0529454	0.0307563	0.0852885	0.0331202
rs1177541	1	62464221	PI 18:0;0_18:1;0	A	G	G	4103	-0.16774	0.0241171	4.07909e-12	2588	-0.132068	0.0307305	1.79029e-05	0.361154
rs1177541	1	62464221	PI 18:0;0_18:2;0	A	G	G	4107	-0.186978	0.0240888	1.04794e-14	2590	-0.146119	0.0306469	1.96552e-06	0.294554
rs1177541	1	62464221	PI 18:0;0_20:3;0	A	G	G	3888	-0.155551	0.0248122	4.02751e-10	2453	-0.108886	0.0316625	0.000593716	0.246024
rs1177541	1	62464221	PI 18:0;0_20:4;0	A	G	G	4109	-0.20061	0.0240461	9.80071e-17	2592	-0.152157	0.0306283	7.20996e-07	0.213387
rs1177541	1	62464221	PI 18:1;0_18:1;0	A	G	G	4104	-0.144759	0.0241778	2.31661e-09	2587	-0.134382	0.030676	1.23016e-05	0.790488
rs11207972	1	62464553	PC 16:0;0_18:2;0	A	G	G	4109	-0.156504	0.0241257	9.79316e-11	2592	-0.0406465	0.0307635	0.186532	0.00304198
rs11207972	1	62464553	PC 18:1;0_18:2;0	A	G	G	4109	-0.13627	0.0241556	1.80083e-08	2592	-0.0529454	0.0307563	0.0852885	0.0331202
rs11207972	1	62464553	PI 18:0;0_18:1;0	A	G	G	4103	-0.16774	0.0241171	4.07909e-12	2588	-0.132068	0.0307305	1.79029e-05	0.361154
rs11207972	1	62464553	PI 18:0;0_18:2;0	A	G	G	4107	-0.186978	0.0240888	1.04794e-14	2590	-0.146119	0.0306469	1.96552e-06	0.294554
rs11207972	1	62464553	PI 18:0;0_20:3;0	A	G	G	3888	-0.155551	0.0248122	4.02751e-10	2453	-0.108886	0.0316625	0.000593716	0.246024
rs11207972	1	62464553	PI 18:0;0_20:4;0	A	G	G	4109	-0.20061	0.0240461	9.80071e-17	2592	-0.152157	0.0306283	7.20996e-07	0.213387
rs11207972	1	62464553	PI 18:1;0_18:1;0	A	G	G	4104	-0.144759	0.0241778	2.31661e-09	2587	-0.134382	0.030676	1.23016e-05	0.790488
rs1167998	1	62465961	PC 16:0;0_18:2;0	A	C	C	4109	-0.156394	0.0241244	1.00669e-10	2592	-0.0403574	0.0307632	0.189679	0.00299624
rs1167998	1	62465961	PC 18:1;0_18:2;0	A	C	C	4109	-0.136227	0.0241541	1.81607e-08	2592	-0.0523467	0.0307562	0.0888773	0.0319619
rs1167998	1	62465961	PI 18:0;0_18:1;0	A	C	C	4103	-0.167615	0.0241158	4.21903e-12	2588	-0.132386	0.0307295	1.70795e-05	0.367129
rs1167998	1	62465961	PI 18:0;0_18:2;0	A	C	C	4107	-0.186833	0.0240876	1.09468e-14	2590	-0.147369	0.0306442	1.60345e-06	0.311313
rs1167998	1	62465961	PI 18:0;0_20:3;0	A	C	C	3888	-0.155372	0.0248108	4.20638e-10	2453	-0.108964	0.031662	0.000588232	0.24862
rs1167998	1	62465961	PI 18:0;0_20:4;0	A	C	C	4109	-0.20052	0.0240448	1.00697e-16	2592	-0.151302	0.0306294	8.32036e-07	0.206248
rs1167998	1	62465961	PI 18:1;0_18:1;0	A	C	C	4104	-0.144675	0.0241764	2.36098e-09	2587	-0.134322	0.0306757	1.24091e-05	0.790956
rs1168001	1	62468087	PC 16:0;0_18:2;0	A	G	G	4109	-0.156497	0.0241257	9.81269e-11	2592	-0.040652	0.0307634	0.186471	0.00304508
rs1168001	1	62468087	PC 18:1;0_18:2;0	A	G	G	4109	-0.136266	0.0241556	1.80243e-08	2592	-0.0529492	0.0307561	0.0852647	0.033136
rs1168001	1	62468087	PI 18:0;0_18:1;0	A	G	G	4103	-0.167731	0.0241171	4.08908e-12	2588	-0.132079	0.0307304	1.78718e-05	0.361423
rs1168001	1	62468087	PI 18:0;0_18:2;0	A	G	G	4107	-0.18697	0.0240888	1.05054e-14	2590	-0.146119	0.0306468	1.96525e-06	0.294648
rs1168001	1	62468087	PI 18:0;0_20:3;0	A	G	G	3888	-0.155539	0.0248121	4.03906e-10	2453	-0.108893	0.0316624	0.000593214	0.246215
rs1168001	1	62468087	PI 18:0;0_20:4;0	A	G	G	4109	-0.200606	0.0240461	9.81295e-17	2592	-0.152172	0.0306281	7.19133e-07	0.213565
rs1168001	1	62468087	PI 18:1;0_18:1;0	A	G	G	4104	-0.144756	0.0241777	2.31797e-09	2587	-0.134394	0.0306759	1.22785e-05	0.790783
rs1168002	1	62468637	PC 16:0;0_18:2;0	G	A	A	4109	-0.156497	0.0241257	9.81269e-11	2592	-0.040652	0.0307634	0.186471	0.00304508
rs1168002	1	62468637	PC 18:1;0_18:2;0	G	A	A	4109	-0.136266	0.0241556	1.80243e-08	2592	-0.0529492	0.0307561	0.0852647	0.033136
rs1168002	1	62468637	PI 18:0;0_18:1;0	G	A	A	4103	-0.167731	0.0241171	4.08908e-12	2588	-0.132079	0.0307304	1.78718e-05	0.361423
rs1168002	1	62468637	PI 18:0;0_18:2;0	G	A	A	4107	-0.18697	0.0240888	1.05054e-14	2590	-0.146119	0.0306468	1.96525e-06	0.294648
rs1168002	1	62468637	PI 18:0;0_20:3;0	G	A	A	3888	-0.155539	0.0248121	4.03906e-10	2453	-0.108893	0.0316624	0.000593214	0.246215
rs1168002	1	62468637	PI 18:0;0_20:4;0	G	A	A	4109	-0.200606	0.0240461	9.81295e-17	2592	-0.152172	0.0306281	7.19133e-07	0.213565
rs1168002	1	62468637	PI 18:1;0_18:1;0	G	A	A	4104	-0.144756	0.0241777	2.31797e-09	2587	-0.134394	0.0306759	1.22785e-05	0.790783
rs1168003	1	62469175	PC 16:0;0_18:2;0	A	G	G	4109	-0.156506	0.0241257	9.78799e-11	2592	-0.04066	0.0307632	0.186382	0.00304471
rs1168003	1	62469175	PC 18:1;0_18:2;0	A	G	G	4109	-0.136267	0.0241556	1.80246e-08	2592	-0.0529518	0.030756	0.085248	0.033139
rs1168003	1	62469175	PI 18:0;0_18:1;0	A	G	G	4103	-0.167728	0.0241171	4.09378e-12	2588	-0.132086	0.0307303	1.78534e-05	0.361556
rs1168003	1	62469175	PI 18:0;0_18:2;0	A	G	G	4107	-0.186976	0.0240888	1.04879e-14	2590	-0.146124	0.0306467	1.96346e-06	0.294635
rs1168003	1	62469175	PI 18:0;0_20:3;0	A	G	G	3888	-0.155546	0.0248122	4.032e-10	2453	-0.108893	0.0316624	0.000593214	0.246145
rs1168003	1	62469175	PI 18:0;0_20:4;0	A	G	G	4109	-0.200614	0.0240461	9.7867e-17	2592	-0.152174	0.030628	7.18791e-07	0.213507
rs1168003	1	62469175	PI 18:1;0_18:1;0	A	G	G	4104	-0.144755	0.0241778	2.31933e-09	2587	-0.134398	0.0306758	1.22699e-05	0.790882
rs1007205	1	62471241	PC 16:0;0_18:2;0	C	T	T	4109	-0.162827	0.0246868	4.77044e-11	2592	-0.0492315	0.0315703	0.119017	0.00459018
rs1007205	1	62471241	PC 18:1;0_18:2;0	C	T	T	4109	-0.146761	0.0247113	3.10463e-09	2592	-0.0623742	0.0315613	0.0482279	0.0352717
rs1007205	1	62471241	PI 18:0;0_18:1;0	C	T	T	4103	-0.169434	0.024687	7.73904e-12	2588	-0.14339	0.0315357	5.69452e-06	0.5155
rs1007205	1	62471241	PI 18:0;0_18:2;0	C	T	T	4107	-0.19696	0.0246446	1.71044e-15	2590	-0.163502	0.0314291	2.123e-07	0.402187
rs1007205	1	62471241	PI 18:0;0_20:3;0	C	T	T	3888	-0.166835	0.0254042	5.80462e-11	2453	-0.103273	0.0325252	0.00151614	0.123529
rs1007205	1	62471241	PI 18:0;0_20:4;0	C	T	T	4109	-0.211666	0.0245965	1.06577e-17	2592	-0.155995	0.031436	7.41759e-07	0.163095
rs1007205	1	62471241	PI 18:1;0_18:1;0	C	T	T	4104	-0.153936	0.0247396	5.39192e-10	2587	-0.144843	0.0314751	4.39007e-06	0.820322
rs10889330	1	62473795	PC 16:0;0_18:2;0	C	G	C	4109	-0.156497	0.0241257	9.81269e-11	2592	-0.040652	0.0307634	0.186471	0.00304508
rs10889330	1	62473795	PC 18:1;0_18:2;0	C	G	C	4109	-0.136266	0.0241556	1.80243e-08	2592	-0.0529492	0.0307561	0.0852647	0.033136
rs10889330	1	62473795	PI 18:0;0_18:1;0	C	G	C	4103	-0.167731	0.0241171	4.08908e-12	2588	-0.132079	0.0307304	1.78718e-05	0.361423
rs10889330	1	62473795	PI 18:0;0_18:2;0	C	G	C	4107	-0.18697	0.0240888	1.05054e-14	2590	-0.146119	0.0306468	1.96525e-06	0.294648
rs10889330	1	62473795	PI 18:0;0_20:3;0	C	G	C	3888	-0.155539	0.0248121	4.03906e-10	2453	-0.108893	0.0316624	0.000593214	0.246215
rs10889330	1	62473795	PI 18:0;0_20:4;0	C	G	C	4109	-0.200606	0.0240461	9.81295e-17	2592	-0.152172	0.0306281	7.19133e-07	0.213565
rs10889330	1	62473795	PI 18:1;0_18:1;0	C	G	C	4104	-0.144756	0.0241777	2.31797e-09	2587	-0.134394	0.0306759	1.22785e-05	0.790783
rs1979722	1	62474426	PC 16:0;0_18:2;0	A	G	A	4109	-0.163251	0.0247007	4.36056e-11	2592	-0.0492315	0.0315703	0.119017	0.00444893
rs1979722	1	62474426	PC 18:1;0_18:2;0	A	G	A	4109	-0.147317	0.0247251	2.76438e-09	2592	-0.0623742	0.0315613	0.0482279	0.0341204
rs1979722	1	62474426	PI 18:0;0_18:1;0	A	G	A	4103	-0.170476	0.0246998	5.91926e-12	2588	-0.14339	0.0315357	5.69452e-06	0.498925
rs1979722	1	62474426	PI 18:0;0_18:2;0	A	G	A	4107	-0.197751	0.0246577	1.36889e-15	2590	-0.163502	0.0314291	2.123e-07	0.39125
rs1979722	1	62474426	PI 18:0;0_20:3;0	A	G	A	3888	-0.167289	0.0254193	5.29059e-11	2453	-0.103273	0.0325252	0.00151614	0.120955
rs1979722	1	62474426	PI 18:0;0_20:4;0	A	G	A	4109	-0.212153	0.0246101	9.3701e-18	2592	-0.155995	0.031436	7.41759e-07	0.159533
rs1979722	1	62474426	PI 18:1;0_18:1;0	A	G	A	4104	-0.154701	0.0247531	4.52907e-10	2587	-0.144843	0.0314751	4.39007e-06	0.805536
rs72500968	1	62474595	PC 16:0;0_18:2;0	TG	T	T	4109	-0.162837	0.024687	4.75805e-11	2592	-0.0492315	0.0315703	0.119017	0.00458672
rs72500968	1	62474595	PC 18:1;0_18:2;0	TG	T	T	4109	-0.146772	0.0247115	3.0973e-09	2592	-0.0623742	0.0315613	0.0482279	0.0352484
rs72500968	1	62474595	PI 18:0;0_18:1;0	TG	T	T	4103	-0.169438	0.0246871	7.73253e-12	2588	-0.14339	0.0315357	5.69452e-06	0.515436
rs72500968	1	62474595	PI 18:0;0_18:2;0	TG	T	T	4107	-0.196972	0.0246447	1.70437e-15	2590	-0.163502	0.0314291	2.123e-07	0.402019
rs72500968	1	62474595	PI 18:0;0_20:3;0	TG	T	T	3888	-0.166852	0.0254043	5.77992e-11	2453	-0.103273	0.0325252	0.00151614	0.123429
rs72500968	1	62474595	PI 18:0;0_20:4;0	TG	T	T	4109	-0.211677	0.0245966	1.06232e-17	2592	-0.155995	0.031436	7.41759e-07	0.163012
rs72500968	1	62474595	PI 18:1;0_18:1;0	TG	T	T	4104	-0.153933	0.0247397	5.39683e-10	2587	-0.144843	0.0314751	4.39007e-06	0.82038
rs10889331	1	62477336	PC 16:0;0_18:2;0	T	G	G	4109	-0.156507	0.0241258	9.78808e-11	2592	-0.040652	0.0307634	0.186471	0.0030426
rs10889331	1	62477336	PC 18:1;0_18:2;0	T	G	G	4109	-0.136276	0.0241557	1.79847e-08	2592	-0.0529492	0.0307561	0.0852647	0.0331152
rs10889331	1	62477336	PI 18:0;0_18:1;0	T	G	G	4103	-0.167735	0.0241172	4.08559e-12	2588	-0.132079	0.0307304	1.78718e-05	0.36137
rs10889331	1	62477336	PI 18:0;0_18:2;0	T	G	G	4107	-0.186981	0.0240889	1.04699e-14	2590	-0.146119	0.0306468	1.96525e-06	0.294519
rs10889331	1	62477336	PI 18:0;0_20:3;0	T	G	G	3888	-0.155556	0.0248123	4.02301e-10	2453	-0.108893	0.0316624	0.000593214	0.246044
rs10889331	1	62477336	PI 18:0;0_20:4;0	T	G	G	4109	-0.200616	0.0240462	9.78277e-17	2592	-0.152172	0.0306281	7.19133e-07	0.213471
rs10889331	1	62477336	PI 18:1;0_18:1;0	T	G	G	4104	-0.144754	0.0241779	2.31995e-09	2587	-0.134394	0.0306759	1.22785e-05	0.790823
rs1168009	1	62478283	PC 16:0;0_18:2;0	A	G	G	4109	-0.156507	0.0241258	9.78808e-11	2592	-0.040652	0.0307634	0.186471	0.0030426
rs1168009	1	62478283	PC 18:1;0_18:2;0	A	G	G	4109	-0.136276	0.0241557	1.79847e-08	2592	-0.0529492	0.0307561	0.0852647	0.0331152
rs1168009	1	62478283	PI 18:0;0_18:1;0	A	G	G	4103	-0.167735	0.0241172	4.08559e-12	2588	-0.132079	0.0307304	1.78718e-05	0.36137
rs1168009	1	62478283	PI 18:0;0_18:2;0	A	G	G	4107	-0.186981	0.0240889	1.04699e-14	2590	-0.146119	0.0306468	1.96525e-06	0.294519
rs1168009	1	62478283	PI 18:0;0_20:3;0	A	G	G	3888	-0.155556	0.0248123	4.02301e-10	2453	-0.108893	0.0316624	0.000593214	0.246044
rs1168009	1	62478283	PI 18:0;0_20:4;0	A	G	G	4109	-0.200616	0.0240462	9.78277e-17	2592	-0.152172	0.0306281	7.19133e-07	0.213471
rs1168009	1	62478283	PI 18:1;0_18:1;0	A	G	G	4104	-0.144754	0.0241779	2.31995e-09	2587	-0.134394	0.0306759	1.22785e-05	0.790823
rs1168010	1	62478308	PC 16:0;0_18:2;0	A	G	G	4109	-0.156507	0.0241258	9.78808e-11	2592	-0.040652	0.0307634	0.186471	0.0030426
rs1168010	1	62478308	PC 18:1;0_18:2;0	A	G	G	4109	-0.136276	0.0241557	1.79847e-08	2592	-0.0529492	0.0307561	0.0852647	0.0331152
rs1168010	1	62478308	PI 18:0;0_18:1;0	A	G	G	4103	-0.167735	0.0241172	4.08559e-12	2588	-0.132079	0.0307304	1.78718e-05	0.36137
rs1168010	1	62478308	PI 18:0;0_18:2;0	A	G	G	4107	-0.186981	0.0240889	1.04699e-14	2590	-0.146119	0.0306468	1.96525e-06	0.294519
rs1168010	1	62478308	PI 18:0;0_20:3;0	A	G	G	3888	-0.155556	0.0248123	4.02301e-10	2453	-0.108893	0.0316624	0.000593214	0.246044
rs1168010	1	62478308	PI 18:0;0_20:4;0	A	G	G	4109	-0.200616	0.0240462	9.78277e-17	2592	-0.152172	0.0306281	7.19133e-07	0.213471
rs1168010	1	62478308	PI 18:1;0_18:1;0	A	G	G	4104	-0.144754	0.0241779	2.31995e-09	2587	-0.134394	0.0306759	1.22785e-05	0.790823
rs1183260	1	62479747	PC 16:0;0_18:2;0	G	A	A	4109	-0.162848	0.024687	4.74562e-11	2592	-0.0492398	0.0315701	0.118954	0.00458559
rs1183260	1	62479747	PC 18:1;0_18:2;0	G	A	A	4109	-0.146772	0.0247116	3.09736e-09	2592	-0.0623768	0.0315611	0.0482175	0.0352536
rs1183260	1	62479747	PI 18:0;0_18:1;0	G	A	A	4103	-0.169434	0.0246872	7.7416e-12	2588	-0.143397	0.0315355	5.68826e-06	0.515612
rs1183260	1	62479747	PI 18:0;0_18:2;0	G	A	A	4107	-0.196978	0.0246448	1.7014e-15	2590	-0.163507	0.0314289	2.12091e-07	0.402004
rs1183260	1	62479747	PI 18:0;0_20:3;0	G	A	A	3888	-0.16686	0.0254044	5.7691e-11	2453	-0.103273	0.0325252	0.00151614	0.123383
rs1183260	1	62479747	PI 18:0;0_20:4;0	G	A	A	4109	-0.211685	0.0245967	1.05933e-17	2592	-0.155997	0.0314358	7.41406e-07	0.162966
rs1183260	1	62479747	PI 18:1;0_18:1;0	G	A	A	4104	-0.153931	0.0247398	5.4002e-10	2587	-0.144847	0.031475	4.38686e-06	0.820497
rs6587976	1	62479960	PC 16:0;0_18:2;0	T	C	T	4109	-0.162837	0.024687	4.75805e-11	2592	-0.0492315	0.0315703	0.119017	0.00458672
rs6587976	1	62479960	PC 18:1;0_18:2;0	T	C	T	4109	-0.146772	0.0247115	3.0973e-09	2592	-0.0623742	0.0315613	0.0482279	0.0352484
rs6587976	1	62479960	PI 18:0;0_18:1;0	T	C	T	4103	-0.169438	0.0246871	7.73253e-12	2588	-0.14339	0.0315357	5.69452e-06	0.515436
rs6587976	1	62479960	PI 18:0;0_18:2;0	T	C	T	4107	-0.196972	0.0246447	1.70437e-15	2590	-0.163502	0.0314291	2.123e-07	0.402019
rs6587976	1	62479960	PI 18:0;0_20:3;0	T	C	T	3888	-0.166852	0.0254043	5.77992e-11	2453	-0.103273	0.0325252	0.00151614	0.123429
rs6587976	1	62479960	PI 18:0;0_20:4;0	T	C	T	4109	-0.211677	0.0245966	1.06232e-17	2592	-0.155995	0.031436	7.41759e-07	0.163012
rs6587976	1	62479960	PI 18:1;0_18:1;0	T	C	T	4104	-0.153933	0.0247397	5.39683e-10	2587	-0.144843	0.0314751	4.39007e-06	0.82038
rs11207974	1	62484289	PC 16:0;0_18:2;0	C	T	C	4109	-0.162861	0.0246872	4.72989e-11	2592	-0.0492315	0.0315703	0.119017	0.00457825
rs11207974	1	62484289	PC 18:1;0_18:2;0	C	T	C	4109	-0.146796	0.0247117	3.07973e-09	2592	-0.0623742	0.0315613	0.0482279	0.035197
rs11207974	1	62484289	PI 18:0;0_18:1;0	C	T	C	4103	-0.169449	0.0246874	7.71267e-12	2588	-0.14339	0.0315357	5.69452e-06	0.51526
rs11207974	1	62484289	PI 18:0;0_18:2;0	C	T	C	4107	-0.196995	0.024645	1.69307e-15	2590	-0.163502	0.0314291	2.123e-07	0.401698
rs11207974	1	62484289	PI 18:0;0_20:3;0	C	T	C	3888	-0.166888	0.0254046	5.72823e-11	2453	-0.103273	0.0325252	0.00151614	0.123219
rs11207974	1	62484289	PI 18:0;0_20:4;0	C	T	C	4109	-0.211695	0.0245969	1.05643e-17	2592	-0.155995	0.031436	7.41759e-07	0.162879
rs11207974	1	62484289	PI 18:1;0_18:1;0	C	T	C	4104	-0.153922	0.0247401	5.41408e-10	2587	-0.144843	0.0314751	4.39007e-06	0.820595
rs10889332	1	62485187	PC 16:0;0_18:2;0	T	C	T	4109	-0.162874	0.0246873	4.71425e-11	2592	-0.0492315	0.0315703	0.119017	0.00457367
rs10889332	1	62485187	PC 18:1;0_18:2;0	T	C	T	4109	-0.146811	0.0247119	3.06957e-09	2592	-0.0623742	0.0315613	0.0482279	0.035165
rs10889332	1	62485187	PI 18:0;0_18:1;0	T	C	T	4103	-0.169456	0.0246875	7.69943e-12	2588	-0.14339	0.0315357	5.69452e-06	0.515148
rs10889332	1	62485187	PI 18:0;0_18:2;0	T	C	T	4107	-0.197005	0.0246451	1.68788e-15	2590	-0.163502	0.0314291	2.123e-07	0.401558
rs10889332	1	62485187	PI 18:0;0_20:3;0	T	C	T	3888	-0.166907	0.0254047	5.70145e-11	2453	-0.103273	0.0325252	0.00151614	0.123107
rs10889332	1	62485187	PI 18:0;0_20:4;0	T	C	T	4109	-0.211702	0.024597	1.05399e-17	2592	-0.155995	0.031436	7.41759e-07	0.162826
rs10889332	1	62485187	PI 18:1;0_18:1;0	T	C	T	4104	-0.153914	0.0247402	5.4264e-10	2587	-0.144843	0.0314751	4.39007e-06	0.820751
rs2489835	1	62489300	PC 16:0;0_18:2;0	C	T	T	4109	-0.162929	0.0246879	4.64903e-11	2592	-0.0492373	0.0315701	0.118973	0.00455633
rs2489835	1	62489300	PC 18:1;0_18:2;0	C	T	T	4109	-0.146875	0.0247124	3.02422e-09	2592	-0.0623782	0.0315612	0.0482128	0.0350364
rs2489835	1	62489300	PI 18:0;0_18:1;0	C	T	T	4103	-0.16947	0.0246882	7.67878e-12	2588	-0.143402	0.0315356	5.68383e-06	0.51512
rs2489835	1	62489300	PI 18:0;0_18:2;0	C	T	T	4107	-0.197054	0.0246456	1.66355e-15	2590	-0.163502	0.0314289	2.12268e-07	0.400871
rs2489835	1	62489300	PI 18:0;0_20:3;0	C	T	T	3888	-0.166996	0.0254053	5.57593e-11	2453	-0.10328	0.0325251	0.0015149	0.122628
rs2489835	1	62489300	PI 18:0;0_20:4;0	C	T	T	4109	-0.211749	0.0245976	1.03873e-17	2592	-0.156011	0.0314358	7.3979e-07	0.162595
rs2489835	1	62489300	PI 18:1;0_18:1;0	C	T	T	4104	-0.153887	0.0247409	5.47108e-10	2587	-0.144856	0.031475	4.38121e-06	0.821529
rs1690761	1	62490191	PC 16:0;0_18:2;0	T	C	C	4109	-0.16324	0.0247094	4.44146e-11	2592	-0.048893	0.0315862	0.121763	0.00435354
rs1690761	1	62490191	PC 18:1;0_18:2;0	T	C	C	4109	-0.147477	0.0247335	2.69096e-09	2592	-0.0620316	0.0315773	0.0495863	0.033152
rs1690761	1	62490191	PI 18:0;0_18:1;0	T	C	C	4103	-0.170057	0.0247092	6.7819e-12	2588	-0.143413	0.0315516	5.73701e-06	0.50615
rs1690761	1	62490191	PI 18:0;0_18:2;0	T	C	C	4107	-0.19718	0.0246653	1.68047e-15	2590	-0.163318	0.031444	2.21941e-07	0.396818
rs1690761	1	62490191	PI 18:0;0_20:3;0	T	C	C	3888	-0.167576	0.0254259	4.96245e-11	2453	-0.103255	0.0325398	0.00152636	0.119333
rs1690761	1	62490191	PI 18:0;0_20:4;0	T	C	C	4109	-0.211883	0.0246193	1.05822e-17	2592	-0.156055	0.0314517	7.43891e-07	0.162189
rs1690761	1	62490191	PI 18:1;0_18:1;0	T	C	C	4104	-0.154379	0.02476	4.97426e-10	2587	-0.144732	0.0314899	4.51046e-06	0.809692
rs10889333	1	62491359	PC 16:0;0_18:2;0	A	G	A	4109	-0.163382	0.0247021	4.21905e-11	2592	-0.0492431	0.03157	0.118928	0.00440812
rs10889333	1	62491359	PC 18:1;0_18:2;0	A	G	A	4109	-0.147461	0.0247265	2.67357e-09	2592	-0.0623822	0.031561	0.0481976	0.0338373
rs10889333	1	62491359	PI 18:0;0_18:1;0	A	G	A	4103	-0.170522	0.0247013	5.85995e-12	2588	-0.143414	0.0315354	5.67317e-06	0.498583
rs10889333	1	62491359	PI 18:0;0_18:2;0	A	G	A	4107	-0.19788	0.024659	1.31753e-15	2590	-0.163503	0.0314288	2.12237e-07	0.389488
rs10889333	1	62491359	PI 18:0;0_20:3;0	A	G	A	3888	-0.167494	0.0254207	5.02627e-11	2453	-0.103287	0.0325249	0.00151366	0.119855
rs10889333	1	62491359	PI 18:0;0_20:4;0	A	G	A	4109	-0.212263	0.0246114	9.05435e-18	2592	-0.156026	0.0314357	7.37828e-07	0.158953
rs10889333	1	62491359	PI 18:1;0_18:1;0	A	G	A	4104	-0.154633	0.0247548	4.62221e-10	2587	-0.144869	0.0314749	4.37239e-06	0.807358
rs10889334	1	62491528	PC 16:0;0_18:2;0	G	C	G	4109	-0.163382	0.0247021	4.21905e-11	2592	-0.0492431	0.03157	0.118928	0.00440812
rs10889334	1	62491528	PC 18:1;0_18:2;0	G	C	G	4109	-0.147461	0.0247265	2.67357e-09	2592	-0.0623822	0.031561	0.0481976	0.0338373
rs10889334	1	62491528	PI 18:0;0_18:1;0	G	C	G	4103	-0.170522	0.0247013	5.85995e-12	2588	-0.143414	0.0315354	5.67317e-06	0.498583
rs10889334	1	62491528	PI 18:0;0_18:2;0	G	C	G	4107	-0.19788	0.024659	1.31753e-15	2590	-0.163503	0.0314288	2.12237e-07	0.389488
rs10889334	1	62491528	PI 18:0;0_20:3;0	G	C	G	3888	-0.167494	0.0254207	5.02627e-11	2453	-0.103287	0.0325249	0.00151366	0.119855
rs10889334	1	62491528	PI 18:0;0_20:4;0	G	C	G	4109	-0.212263	0.0246114	9.05435e-18	2592	-0.156026	0.0314357	7.37828e-07	0.158953
rs10889334	1	62491528	PI 18:1;0_18:1;0	G	C	G	4104	-0.154633	0.0247548	4.62221e-10	2587	-0.144869	0.0314749	4.37239e-06	0.807358
rs10789112	1	62492087	PC 16:0;0_18:2;0	C	T	C	4109	-0.163512	0.024703	4.07995e-11	2592	-0.0492571	0.0315697	0.118819	0.00436852
rs10789112	1	62492087	PC 18:1;0_18:2;0	C	T	C	4109	-0.14759	0.0247274	2.59366e-09	2592	-0.0623888	0.0315608	0.0481721	0.0335836
rs10789112	1	62492087	PI 18:0;0_18:1;0	C	T	C	4103	-0.17056	0.0247024	5.80912e-12	2588	-0.143432	0.0315351	5.65631e-06	0.498271
rs10789112	1	62492087	PI 18:0;0_18:2;0	C	T	C	4107	-0.198004	0.0246599	1.26804e-15	2590	-0.163508	0.0314285	2.11996e-07	0.387853
rs10789112	1	62492087	PI 18:0;0_20:3;0	C	T	C	3888	-0.167693	0.0254216	4.77804e-11	2453	-0.103294	0.0325248	0.00151243	0.118756
rs10789112	1	62492087	PI 18:0;0_20:4;0	C	T	C	4109	-0.21237	0.0246123	8.74589e-18	2592	-0.156044	0.0314354	7.35523e-07	0.158298
rs10789112	1	62492087	PI 18:1;0_18:1;0	C	T	C	4104	-0.154567	0.024756	4.71012e-10	2587	-0.144885	0.0314746	4.3604e-06	0.808947
rs1183851	1	62492987	PI 18:0;0_20:4;0	C	T	C	4109	0.151785	0.0218295	4.13593e-12	2592	0.0745536	0.0276532	0.00706265	0.0283694
rs10889335	1	62494430	PC 16:0;0_18:2;0	G	A	G	4109	-0.155958	0.0241284	1.14133e-10	2592	-0.0388699	0.030757	0.206425	0.00274261
rs10889335	1	62494430	PC 18:1;0_18:2;0	G	A	G	4109	-0.136902	0.0241565	1.55024e-08	2592	-0.0517551	0.0307496	0.0924741	0.0294446
rs10889335	1	62494430	PI 18:0;0_18:1;0	G	A	G	4103	-0.168107	0.0241182	3.67388e-12	2588	-0.130216	0.0307259	2.33436e-05	0.332024
rs10889335	1	62494430	PI 18:0;0_18:2;0	G	A	G	4107	-0.185497	0.0240933	1.70575e-14	2590	-0.143276	0.0306447	3.08432e-06	0.278767
rs10889335	1	62494430	PI 18:0;0_20:3;0	G	A	G	3888	-0.156445	0.0248241	3.26311e-10	2453	-0.109162	0.0316538	0.000572986	0.239831
rs10889335	1	62494430	PI 18:0;0_20:4;0	G	A	G	4109	-0.202126	0.0240448	5.76809e-17	2592	-0.151159	0.0306228	8.47352e-07	0.190521
rs10889335	1	62494430	PI 18:1;0_18:1;0	G	A	G	4104	-0.143678	0.024181	3.05424e-09	2587	-0.131452	0.0306734	1.88965e-05	0.754268
rs1168041	1	62494579	PC 16:0;0_18:2;0	C	T	T	4109	-0.154767	0.0247651	4.53979e-10	2592	-0.0377685	0.0313613	0.228582	0.0034131
rs1168041	1	62494579	PI 18:0;0_18:1;0	C	T	T	4103	-0.173594	0.0247456	2.67516e-12	2588	-0.12679	0.0313455	5.38713e-05	0.241207
rs1168041	1	62494579	PI 18:0;0_18:2;0	C	T	T	4107	-0.194535	0.0247149	4.46197e-15	2590	-0.143127	0.0312514	4.87309e-06	0.196961
rs1168041	1	62494579	PI 18:0;0_20:3;0	C	T	T	3888	-0.158152	0.0254818	5.98733e-10	2453	-0.117956	0.0322455	0.000259499	0.328055
rs1168041	1	62494579	PI 18:0;0_20:4;0	C	T	T	4109	-0.200951	0.0246842	5.15255e-16	2592	-0.156564	0.0312188	5.66087e-07	0.264725
rs1168041	1	62494579	PI 18:1;0_18:1;0	C	T	T	4104	-0.145872	0.0248164	4.48145e-09	2587	-0.12779	0.0312875	4.55365e-05	0.650699
rs55853774	1	62494664	PI 18:0;0_18:2;0	TG	T	TG	4107	-0.145083	0.0252367	9.63478e-09	2590	-0.106541	0.0320912	0.000912803	0.345138
rs55853774	1	62494664	PI 18:0;0_20:4;0	TG	T	TG	4109	-0.176488	0.0251683	2.72892e-12	2592	-0.116185	0.0320703	0.000296994	0.139084
rs55853774	1	62494664	PI 18:1;0_18:1;0	TG	T	TG	4104	-0.14554	0.0252514	8.83696e-09	2587	-0.106179	0.0321373	0.000966456	0.33552
rs1168040	1	62494904	PC 16:0;0_18:2;0	C	T	T	4109	-0.158748	0.0248504	1.8658e-10	2592	-0.0421819	0.0314553	0.180034	0.0036396
rs1168040	1	62494904	PC 18:1;0_18:2;0	C	T	T	4109	-0.141556	0.0248756	1.35451e-08	2592	-0.0496893	0.031451	0.114253	0.0219649
rs1168040	1	62494904	PI 18:0;0_18:1;0	C	T	T	4103	-0.168105	0.024847	1.51517e-11	2588	-0.133814	0.0314317	2.14294e-05	0.39208
rs1168040	1	62494904	PI 18:0;0_18:2;0	C	T	T	4107	-0.188181	0.0248189	4.17753e-14	2590	-0.145608	0.0313436	3.56171e-06	0.28694
rs1168040	1	62494904	PI 18:0;0_20:3;0	C	T	T	3888	-0.145607	0.0255831	1.35199e-08	2453	-0.102142	0.0323469	0.00160955	0.291916
rs1168040	1	62494904	PI 18:0;0_20:4;0	C	T	T	4109	-0.197626	0.0247824	1.96788e-15	2592	-0.137283	0.0313503	1.23964e-05	0.131047
rs1168040	1	62494904	PI 18:1;0_18:1;0	C	T	T	4104	-0.151456	0.0249009	1.29236e-09	2587	-0.129117	0.0313821	4.00391e-05	0.577102
rs1168036	1	62497063	PC 16:0;0_18:2;0	G	A	A	4109	-0.164797	0.0246973	2.84612e-11	2592	-0.0492086	0.0315695	0.11918	0.00392936
rs1168036	1	62497063	PC 18:1;0_18:2;0	G	A	A	4109	-0.148949	0.0247218	1.83939e-09	2592	-0.0623775	0.0315605	0.0482104	0.0308182
rs1168036	1	62497063	PI 18:0;0_18:1;0	G	A	A	4103	-0.16972	0.0247001	7.32474e-12	2588	-0.143536	0.0315346	5.56805e-06	0.51332
rs1168036	1	62497063	PI 18:0;0_18:2;0	G	A	A	4107	-0.197369	0.0246574	1.54888e-15	2590	-0.163482	0.0314283	2.12868e-07	0.396266
rs1168036	1	62497063	PI 18:0;0_20:3;0	G	A	A	3888	-0.16856	0.0254156	3.76474e-11	2453	-0.103352	0.0325242	0.00150297	0.114159
rs1168036	1	62497063	PI 18:0;0_20:4;0	G	A	A	4109	-0.212527	0.0246083	8.18081e-18	2592	-0.156278	0.0314347	7.07719e-07	0.158836
rs1168036	1	62497063	PI 18:1;0_18:1;0	G	A	A	4104	-0.153332	0.0247542	6.43432e-10	2587	-0.145049	0.031474	4.25209e-06	0.836122
rs1002687	1	62498066	PC 16:0;0_18:2;0	A	G	G	4109	-0.15722	0.0241253	8.0505e-11	2592	-0.040734	0.0307612	0.185553	0.00288534
rs1002687	1	62498066	PC 18:1;0_18:2;0	A	G	G	4109	-0.137075	0.0241552	1.48464e-08	2592	-0.0530053	0.030754	0.0849129	0.031572
rs1002687	1	62498066	PI 18:0;0_18:1;0	A	G	G	4103	-0.167813	0.0241177	3.99766e-12	2588	-0.132246	0.030728	1.74158e-05	0.36255
rs1002687	1	62498066	PI 18:0;0_18:2;0	A	G	G	4107	-0.187746	0.0240881	8.15872e-15	2590	-0.14612	0.0306447	1.96168e-06	0.285557
rs1002687	1	62498066	PI 18:0;0_20:3;0	A	G	G	3888	-0.156818	0.0248109	2.9014e-10	2453	-0.108992	0.0316599	0.000585824	0.234437
rs1002687	1	62498066	PI 18:0;0_20:4;0	A	G	G	4109	-0.20128	0.0240455	7.75556e-17	2592	-0.15239	0.0306256	6.9196e-07	0.209258
rs1002687	1	62498066	PI 18:1;0_18:1;0	A	G	G	4104	-0.144278	0.0241792	2.62009e-09	2587	-0.134572	0.0306735	1.194e-05	0.803744
rs1168034	1	62498243	PC 16:0;0_18:2;0	C	G	G	4109	-0.15722	0.0241253	8.0505e-11	2592	-0.040734	0.0307612	0.185553	0.00288534
rs1168034	1	62498243	PC 18:1;0_18:2;0	C	G	G	4109	-0.137075	0.0241552	1.48464e-08	2592	-0.0530053	0.030754	0.0849129	0.031572
rs1168034	1	62498243	PI 18:0;0_18:1;0	C	G	G	4103	-0.167813	0.0241177	3.99766e-12	2588	-0.132246	0.030728	1.74158e-05	0.36255
rs1168034	1	62498243	PI 18:0;0_18:2;0	C	G	G	4107	-0.187746	0.0240881	8.15872e-15	2590	-0.14612	0.0306447	1.96168e-06	0.285557
rs1168034	1	62498243	PI 18:0;0_20:3;0	C	G	G	3888	-0.156818	0.0248109	2.9014e-10	2453	-0.108992	0.0316599	0.000585824	0.234437
rs1168034	1	62498243	PI 18:0;0_20:4;0	C	G	G	4109	-0.20128	0.0240455	7.75556e-17	2592	-0.15239	0.0306256	6.9196e-07	0.209258
rs1168034	1	62498243	PI 18:1;0_18:1;0	C	G	G	4104	-0.144278	0.0241792	2.62009e-09	2587	-0.134572	0.0306735	1.194e-05	0.803744
rs1168032	1	62502076	PC 16:0;0_18:2;0	G	A	A	4109	-0.15722	0.0241253	8.0505e-11	2592	-0.040734	0.0307612	0.185553	0.00288534
rs1168032	1	62502076	PC 18:1;0_18:2;0	G	A	A	4109	-0.137075	0.0241552	1.48464e-08	2592	-0.0530053	0.030754	0.0849129	0.031572
rs1168032	1	62502076	PI 18:0;0_18:1;0	G	A	A	4103	-0.167813	0.0241177	3.99766e-12	2588	-0.132246	0.030728	1.74158e-05	0.36255
rs1168032	1	62502076	PI 18:0;0_18:2;0	G	A	A	4107	-0.187746	0.0240881	8.15872e-15	2590	-0.14612	0.0306447	1.96168e-06	0.285557
rs1168032	1	62502076	PI 18:0;0_20:3;0	G	A	A	3888	-0.156818	0.0248109	2.9014e-10	2453	-0.108992	0.0316599	0.000585824	0.234437
rs1168032	1	62502076	PI 18:0;0_20:4;0	G	A	A	4109	-0.20128	0.0240455	7.75556e-17	2592	-0.15239	0.0306256	6.9196e-07	0.209258
rs1168032	1	62502076	PI 18:1;0_18:1;0	G	A	A	4104	-0.144278	0.0241792	2.62009e-09	2587	-0.134572	0.0306735	1.194e-05	0.803744
rs1168031	1	62502316	PC 16:0;0_18:2;0	T	C	C	4109	-0.15722	0.0241253	8.0505e-11	2592	-0.040734	0.0307612	0.185553	0.00288534
rs1168031	1	62502316	PC 18:1;0_18:2;0	T	C	C	4109	-0.137075	0.0241552	1.48464e-08	2592	-0.0530053	0.030754	0.0849129	0.031572
rs1168031	1	62502316	PI 18:0;0_18:1;0	T	C	C	4103	-0.167813	0.0241177	3.99766e-12	2588	-0.132246	0.030728	1.74158e-05	0.36255
rs1168031	1	62502316	PI 18:0;0_18:2;0	T	C	C	4107	-0.187746	0.0240881	8.15872e-15	2590	-0.14612	0.0306447	1.96168e-06	0.285557
rs1168031	1	62502316	PI 18:0;0_20:3;0	T	C	C	3888	-0.156818	0.0248109	2.9014e-10	2453	-0.108992	0.0316599	0.000585824	0.234437
rs1168031	1	62502316	PI 18:0;0_20:4;0	T	C	C	4109	-0.20128	0.0240455	7.75556e-17	2592	-0.15239	0.0306256	6.9196e-07	0.209258
rs1168031	1	62502316	PI 18:1;0_18:1;0	T	C	C	4104	-0.144278	0.0241792	2.62009e-09	2587	-0.134572	0.0306735	1.194e-05	0.803744
rs5774606	1	62502762	PC 15:0;0_18:2;0	AT	A	AT	3884	-0.136159	0.0248883	4.76316e-08	2309	-0.0135852	0.0324807	0.675799	0.00274022
rs5774606	1	62502762	PC 16:0;0_18:2;0	AT	A	AT	4109	-0.157597	0.0241371	7.41631e-11	2592	-0.040734	0.0307612	0.185553	0.00280091
rs5774606	1	62502762	PC 18:1;0_18:2;0	AT	A	AT	4109	-0.137572	0.0241669	1.3388e-08	2592	-0.0530053	0.030754	0.0849129	0.0306107
rs5774606	1	62502762	PI 18:0;0_18:1;0	AT	A	AT	4103	-0.168792	0.0241285	3.07238e-12	2588	-0.132246	0.030728	1.74158e-05	0.349572
rs5774606	1	62502762	PI 18:0;0_18:2;0	AT	A	AT	4107	-0.188473	0.0240992	6.63028e-15	2590	-0.14612	0.0306447	1.96168e-06	0.277312
rs5774606	1	62502762	PI 18:0;0_20:3;0	AT	A	AT	3888	-0.157211	0.0248238	2.67706e-10	2453	-0.108992	0.0316599	0.000585824	0.230707
rs5774606	1	62502762	PI 18:0;0_20:4;0	AT	A	AT	4109	-0.20171	0.0240571	6.9085e-17	2592	-0.15239	0.0306256	6.9196e-07	0.205363
rs5774606	1	62502762	PI 18:1;0_18:1;0	AT	A	AT	4104	-0.144987	0.0241907	2.23015e-09	2587	-0.134572	0.0306735	1.194e-05	0.78977
rs1168030	1	62502820	PC 16:0;0_18:2;0	T	C	C	4109	-0.15722	0.0241253	8.0505e-11	2592	-0.040734	0.0307612	0.185553	0.00288534
rs1168030	1	62502820	PC 18:1;0_18:2;0	T	C	C	4109	-0.137075	0.0241552	1.48464e-08	2592	-0.0530053	0.030754	0.0849129	0.031572
rs1168030	1	62502820	PI 18:0;0_18:1;0	T	C	C	4103	-0.167813	0.0241177	3.99766e-12	2588	-0.132246	0.030728	1.74158e-05	0.36255
rs1168030	1	62502820	PI 18:0;0_18:2;0	T	C	C	4107	-0.187746	0.0240881	8.15872e-15	2590	-0.14612	0.0306447	1.96168e-06	0.285557
rs1168030	1	62502820	PI 18:0;0_20:3;0	T	C	C	3888	-0.156818	0.0248109	2.9014e-10	2453	-0.108992	0.0316599	0.000585824	0.234437
rs1168030	1	62502820	PI 18:0;0_20:4;0	T	C	C	4109	-0.20128	0.0240455	7.75556e-17	2592	-0.15239	0.0306256	6.9196e-07	0.209258
rs1168030	1	62502820	PI 18:1;0_18:1;0	T	C	C	4104	-0.144278	0.0241792	2.62009e-09	2587	-0.134572	0.0306735	1.194e-05	0.803744
rs56342264	1	62503238	PC 15:0;0_18:2;0	T	TA	T	3884	-0.136159	0.0248883	4.76316e-08	2309	-0.0135852	0.0324807	0.675799	0.00274022
rs56342264	1	62503238	PC 16:0;0_18:2;0	T	TA	T	4109	-0.157597	0.0241371	7.41631e-11	2592	-0.040734	0.0307612	0.185553	0.00280091
rs56342264	1	62503238	PC 18:1;0_18:2;0	T	TA	T	4109	-0.137572	0.0241669	1.3388e-08	2592	-0.0530053	0.030754	0.0849129	0.0306107
rs56342264	1	62503238	PI 18:0;0_18:1;0	T	TA	T	4103	-0.168792	0.0241285	3.07238e-12	2588	-0.132246	0.030728	1.74158e-05	0.349572
rs56342264	1	62503238	PI 18:0;0_18:2;0	T	TA	T	4107	-0.188473	0.0240992	6.63028e-15	2590	-0.14612	0.0306447	1.96168e-06	0.277312
rs56342264	1	62503238	PI 18:0;0_20:3;0	T	TA	T	3888	-0.157211	0.0248238	2.67706e-10	2453	-0.108992	0.0316599	0.000585824	0.230707
rs56342264	1	62503238	PI 18:0;0_20:4;0	T	TA	T	4109	-0.20171	0.0240571	6.9085e-17	2592	-0.15239	0.0306256	6.9196e-07	0.205363
rs56342264	1	62503238	PI 18:1;0_18:1;0	T	TA	T	4104	-0.144987	0.0241907	2.23015e-09	2587	-0.134572	0.0306735	1.194e-05	0.78977
rs1168029	1	62503731	PC 16:0;0_18:2;0	A	G	G	4109	-0.157229	0.0241251	8.02811e-11	2592	-0.040734	0.0307612	0.185553	0.00288308
rs1168029	1	62503731	PC 18:1;0_18:2;0	A	G	G	4109	-0.137073	0.024155	1.48499e-08	2592	-0.0530053	0.030754	0.0849129	0.0315755
rs1168029	1	62503731	PI 18:0;0_18:1;0	A	G	G	4103	-0.167821	0.0241175	3.98659e-12	2588	-0.132246	0.030728	1.74158e-05	0.362441
rs1168029	1	62503731	PI 18:0;0_18:2;0	A	G	G	4107	-0.187773	0.0240878	8.08265e-15	2590	-0.14612	0.0306447	1.96168e-06	0.285243
rs1168029	1	62503731	PI 18:0;0_20:3;0	A	G	G	3888	-0.156828	0.0248107	2.89244e-10	2453	-0.108992	0.0316599	0.000585824	0.234338
rs1168029	1	62503731	PI 18:0;0_20:4;0	A	G	G	4109	-0.201295	0.0240452	7.709e-17	2592	-0.15239	0.0306256	6.9196e-07	0.209116
rs1168029	1	62503731	PI 18:1;0_18:1;0	A	G	G	4104	-0.144268	0.024179	2.62589e-09	2587	-0.134572	0.0306735	1.194e-05	0.803941
rs1168028	1	62503760	PC 16:0;0_18:2;0	A	G	G	4109	-0.157221	0.0241253	8.04731e-11	2592	-0.040734	0.0307612	0.185553	0.0028851
rs1168028	1	62503760	PC 18:1;0_18:2;0	A	G	G	4109	-0.137073	0.0241552	1.48516e-08	2592	-0.0530053	0.030754	0.0849129	0.031576
rs1168028	1	62503760	PI 18:0;0_18:1;0	A	G	G	4103	-0.167816	0.0241176	3.99395e-12	2588	-0.132246	0.030728	1.74158e-05	0.362509
rs1168028	1	62503760	PI 18:0;0_18:2;0	A	G	G	4107	-0.187754	0.024088	8.137e-15	2590	-0.14612	0.0306447	1.96168e-06	0.285464
rs1168028	1	62503760	PI 18:0;0_20:3;0	A	G	G	3888	-0.15682	0.0248109	2.89983e-10	2453	-0.108992	0.0316599	0.000585824	0.234418
rs1168028	1	62503760	PI 18:0;0_20:4;0	A	G	G	4109	-0.201283	0.0240454	7.74628e-17	2592	-0.15239	0.0306256	6.9196e-07	0.209229
rs1168028	1	62503760	PI 18:1;0_18:1;0	A	G	G	4104	-0.144276	0.0241792	2.62148e-09	2587	-0.134572	0.0306735	1.194e-05	0.803784
rs1168027	1	62504513	PC 16:0;0_18:2;0	C	T	T	4109	-0.163635	0.0246839	3.81257e-11	2592	-0.0493172	0.0315681	0.118352	0.00433436
rs1168027	1	62504513	PC 18:1;0_18:2;0	C	T	T	4109	-0.147693	0.0247084	2.45946e-09	2592	-0.0624327	0.0315591	0.0480034	0.0334032
rs1168027	1	62504513	PI 18:0;0_18:1;0	C	T	T	4103	-0.169584	0.0246851	7.39363e-12	2588	-0.143566	0.0315333	5.53753e-06	0.515887
rs1168027	1	62504513	PI 18:0;0_18:2;0	C	T	T	4107	-0.197711	0.0246415	1.3294e-15	2590	-0.163503	0.0314269	2.11881e-07	0.391678
rs1168027	1	62504513	PI 18:0;0_20:3;0	C	T	T	3888	-0.168198	0.0254001	4.03027e-11	2453	-0.10338	0.0325227	0.00149787	0.116245
rs1168027	1	62504513	PI 18:0;0_20:4;0	C	T	T	4109	-0.21227	0.0245936	8.55935e-18	2592	-0.156226	0.0314334	7.12963e-07	0.160254
rs1168027	1	62504513	PI 18:1;0_18:1;0	C	T	T	4104	-0.153259	0.024739	6.40011e-10	2587	-0.14503	0.0314727	4.26015e-06	0.837134
rs1168026	1	62505325	PC 16:0;0_18:2;0	C	T	T	4109	-0.157221	0.0241253	8.04731e-11	2592	-0.040734	0.0307612	0.185553	0.0028851
rs1168026	1	62505325	PC 18:1;0_18:2;0	C	T	T	4109	-0.137073	0.0241552	1.48516e-08	2592	-0.0530053	0.030754	0.0849129	0.031576
rs1168026	1	62505325	PI 18:0;0_18:1;0	C	T	T	4103	-0.167816	0.0241176	3.99395e-12	2588	-0.132246	0.030728	1.74158e-05	0.362509
rs1168026	1	62505325	PI 18:0;0_18:2;0	C	T	T	4107	-0.187754	0.024088	8.137e-15	2590	-0.14612	0.0306447	1.96168e-06	0.285464
rs1168026	1	62505325	PI 18:0;0_20:3;0	C	T	T	3888	-0.15682	0.0248109	2.89983e-10	2453	-0.108992	0.0316599	0.000585824	0.234418
rs1168026	1	62505325	PI 18:0;0_20:4;0	C	T	T	4109	-0.201283	0.0240454	7.74628e-17	2592	-0.15239	0.0306256	6.9196e-07	0.209229
rs1168026	1	62505325	PI 18:1;0_18:1;0	C	T	T	4104	-0.144276	0.0241792	2.62148e-09	2587	-0.134572	0.0306735	1.194e-05	0.803784
rs7527004	1	62506557	PC 16:0;0_18:2;0	A	G	G	4109	-0.157221	0.0241253	8.04731e-11	2592	-0.040734	0.0307612	0.185553	0.0028851
rs7527004	1	62506557	PC 18:1;0_18:2;0	A	G	G	4109	-0.137073	0.0241552	1.48516e-08	2592	-0.0530053	0.030754	0.0849129	0.031576
rs7527004	1	62506557	PI 18:0;0_18:1;0	A	G	G	4103	-0.167816	0.0241176	3.99395e-12	2588	-0.132246	0.030728	1.74158e-05	0.362509
rs7527004	1	62506557	PI 18:0;0_18:2;0	A	G	G	4107	-0.187754	0.024088	8.137e-15	2590	-0.14612	0.0306447	1.96168e-06	0.285464
rs7527004	1	62506557	PI 18:0;0_20:3;0	A	G	G	3888	-0.15682	0.0248109	2.89983e-10	2453	-0.108992	0.0316599	0.000585824	0.234418
rs7527004	1	62506557	PI 18:0;0_20:4;0	A	G	G	4109	-0.201283	0.0240454	7.74628e-17	2592	-0.15239	0.0306256	6.9196e-07	0.209229
rs7527004	1	62506557	PI 18:1;0_18:1;0	A	G	G	4104	-0.144276	0.0241792	2.62148e-09	2587	-0.134572	0.0306735	1.194e-05	0.803784
rs1184865	1	62508124	PC 16:0;0_18:2;0	G	A	A	4109	-0.157221	0.0241253	8.04731e-11	2592	-0.040734	0.0307612	0.185553	0.0028851
rs1184865	1	62508124	PC 18:1;0_18:2;0	G	A	A	4109	-0.137073	0.0241552	1.48516e-08	2592	-0.0530053	0.030754	0.0849129	0.031576
rs1184865	1	62508124	PI 18:0;0_18:1;0	G	A	A	4103	-0.167816	0.0241176	3.99395e-12	2588	-0.132246	0.030728	1.74158e-05	0.362509
rs1184865	1	62508124	PI 18:0;0_18:2;0	G	A	A	4107	-0.187754	0.024088	8.137e-15	2590	-0.14612	0.0306447	1.96168e-06	0.285464
rs1184865	1	62508124	PI 18:0;0_20:3;0	G	A	A	3888	-0.15682	0.0248109	2.89983e-10	2453	-0.108992	0.0316599	0.000585824	0.234418
rs1184865	1	62508124	PI 18:0;0_20:4;0	G	A	A	4109	-0.201283	0.0240454	7.74628e-17	2592	-0.15239	0.0306256	6.9196e-07	0.209229
rs1184865	1	62508124	PI 18:1;0_18:1;0	G	A	A	4104	-0.144276	0.0241792	2.62148e-09	2587	-0.134572	0.0306735	1.194e-05	0.803784
rs1168042	1	62508479	PC 16:0;0_18:2;0	T	A	A	4109	-0.163635	0.0246839	3.81257e-11	2592	-0.0493172	0.0315681	0.118352	0.00433436
rs1168042	1	62508479	PC 18:1;0_18:2;0	T	A	A	4109	-0.147693	0.0247084	2.45946e-09	2592	-0.0624327	0.0315591	0.0480034	0.0334032
rs1168042	1	62508479	PI 18:0;0_18:1;0	T	A	A	4103	-0.169584	0.0246851	7.39363e-12	2588	-0.143566	0.0315333	5.53753e-06	0.515887
rs1168042	1	62508479	PI 18:0;0_18:2;0	T	A	A	4107	-0.197711	0.0246415	1.3294e-15	2590	-0.163503	0.0314269	2.11881e-07	0.391678
rs1168042	1	62508479	PI 18:0;0_20:3;0	T	A	A	3888	-0.168198	0.0254001	4.03027e-11	2453	-0.10338	0.0325227	0.00149787	0.116245
rs1168042	1	62508479	PI 18:0;0_20:4;0	T	A	A	4109	-0.21227	0.0245936	8.55935e-18	2592	-0.156226	0.0314334	7.12963e-07	0.160254
rs1168042	1	62508479	PI 18:1;0_18:1;0	T	A	A	4104	-0.153259	0.024739	6.40011e-10	2587	-0.14503	0.0314727	4.26015e-06	0.837134
rs35836805	1	62508787	PC 16:0;0_18:2;0	T	TTTAC	T	4109	-0.164052	0.0246977	3.48994e-11	2592	-0.0493172	0.0315681	0.118352	0.00420257
rs35836805	1	62508787	PC 18:1;0_18:2;0	T	TTTAC	T	4109	-0.148238	0.0247221	2.19373e-09	2592	-0.0624327	0.0315591	0.0480034	0.0323265
rs35836805	1	62508787	PI 18:0;0_18:1;0	T	TTTAC	T	4103	-0.170627	0.0246978	5.65169e-12	2588	-0.143566	0.0315333	5.53753e-06	0.499287
rs35836805	1	62508787	PI 18:0;0_18:2;0	T	TTTAC	T	4107	-0.198501	0.0246545	1.06335e-15	2590	-0.163503	0.0314269	2.11881e-07	0.38093
rs35836805	1	62508787	PI 18:0;0_20:3;0	T	TTTAC	T	3888	-0.16864	0.0254152	3.68269e-11	2453	-0.10338	0.0325227	0.00149787	0.113858
rs35836805	1	62508787	PI 18:0;0_20:4;0	T	TTTAC	T	4109	-0.212752	0.0246071	7.53374e-18	2592	-0.156226	0.0314334	7.12963e-07	0.156776
rs35836805	1	62508787	PI 18:1;0_18:1;0	T	TTTAC	T	4104	-0.154026	0.0247524	5.37756e-10	2587	-0.14503	0.0314727	4.26015e-06	0.822232
rs11207976	1	62511080	PC 16:0;0_18:2;0	A	G	A	4109	-0.163635	0.0246839	3.81257e-11	2592	-0.0493172	0.0315681	0.118352	0.00433436
rs11207976	1	62511080	PC 18:1;0_18:2;0	A	G	A	4109	-0.147693	0.0247084	2.45946e-09	2592	-0.0624327	0.0315591	0.0480034	0.0334032
rs11207976	1	62511080	PI 18:0;0_18:1;0	A	G	A	4103	-0.169584	0.0246851	7.39363e-12	2588	-0.143566	0.0315333	5.53753e-06	0.515887
rs11207976	1	62511080	PI 18:0;0_18:2;0	A	G	A	4107	-0.197711	0.0246415	1.3294e-15	2590	-0.163503	0.0314269	2.11881e-07	0.391678
rs11207976	1	62511080	PI 18:0;0_20:3;0	A	G	A	3888	-0.168198	0.0254001	4.03027e-11	2453	-0.10338	0.0325227	0.00149787	0.116245
rs11207976	1	62511080	PI 18:0;0_20:4;0	A	G	A	4109	-0.21227	0.0245936	8.55935e-18	2592	-0.156226	0.0314334	7.12963e-07	0.160254
rs11207976	1	62511080	PI 18:1;0_18:1;0	A	G	A	4104	-0.153259	0.024739	6.40011e-10	2587	-0.14503	0.0314727	4.26015e-06	0.837134
rs11207977	1	62511636	PC 16:0;0_18:2;0	T	C	T	4109	-0.164052	0.0246977	3.48994e-11	2592	-0.0493172	0.0315681	0.118352	0.00420257
rs11207977	1	62511636	PC 18:1;0_18:2;0	T	C	T	4109	-0.148238	0.0247221	2.19373e-09	2592	-0.0624327	0.0315591	0.0480034	0.0323265
rs11207977	1	62511636	PI 18:0;0_18:1;0	T	C	T	4103	-0.170627	0.0246978	5.65169e-12	2588	-0.143566	0.0315333	5.53753e-06	0.499287
rs11207977	1	62511636	PI 18:0;0_18:2;0	T	C	T	4107	-0.198501	0.0246545	1.06335e-15	2590	-0.163503	0.0314269	2.11881e-07	0.38093
rs11207977	1	62511636	PI 18:0;0_20:3;0	T	C	T	3888	-0.16864	0.0254152	3.68269e-11	2453	-0.10338	0.0325227	0.00149787	0.113858
rs11207977	1	62511636	PI 18:0;0_20:4;0	T	C	T	4109	-0.212752	0.0246071	7.53374e-18	2592	-0.156226	0.0314334	7.12963e-07	0.156776
rs11207977	1	62511636	PI 18:1;0_18:1;0	T	C	T	4104	-0.154026	0.0247524	5.37756e-10	2587	-0.14503	0.0314727	4.26015e-06	0.822232
rs1781212	1	62511748	PC 16:0;0_18:2;0	A	G	G	4109	-0.163709	0.0246889	3.77028e-11	2592	-0.049312	0.0315734	0.118452	0.00431449
rs1781212	1	62511748	PC 18:1;0_18:2;0	A	G	G	4109	-0.147802	0.0247133	2.41121e-09	2592	-0.0623536	0.0315645	0.0483246	0.0330472
rs1781212	1	62511748	PI 18:0;0_18:1;0	A	G	G	4103	-0.169635	0.0246901	7.35933e-12	2588	-0.143503	0.0315387	5.61063e-06	0.514127
rs1781212	1	62511748	PI 18:0;0_18:2;0	A	G	G	4107	-0.197779	0.0246464	1.31746e-15	2590	-0.163469	0.0314323	2.14096e-07	0.390354
rs1781212	1	62511748	PI 18:0;0_20:3;0	A	G	G	3888	-0.16826	0.0254053	4.00133e-11	2453	-0.103464	0.0325274	0.00148687	0.11643
rs1781212	1	62511748	PI 18:0;0_20:4;0	A	G	G	4109	-0.21229	0.0245986	8.62946e-18	2592	-0.156305	0.0314386	7.06849e-07	0.16077
rs1781212	1	62511748	PI 18:1;0_18:1;0	A	G	G	4104	-0.153304	0.024744	6.37748e-10	2587	-0.144966	0.0314781	4.31823e-06	0.835037
rs1168044	1	62511887	PC 16:0;0_18:2;0	C	A	A	4109	-0.163635	0.0246839	3.81257e-11	2592	-0.0493172	0.0315681	0.118352	0.00433436
rs1168044	1	62511887	PC 18:1;0_18:2;0	C	A	A	4109	-0.147693	0.0247084	2.45946e-09	2592	-0.0624327	0.0315591	0.0480034	0.0334032
rs1168044	1	62511887	PI 18:0;0_18:1;0	C	A	A	4103	-0.169584	0.0246851	7.39363e-12	2588	-0.143566	0.0315333	5.53753e-06	0.515887
rs1168044	1	62511887	PI 18:0;0_18:2;0	C	A	A	4107	-0.197711	0.0246415	1.3294e-15	2590	-0.163503	0.0314269	2.11881e-07	0.391678
rs1168044	1	62511887	PI 18:0;0_20:3;0	C	A	A	3888	-0.168198	0.0254001	4.03027e-11	2453	-0.10338	0.0325227	0.00149787	0.116245
rs1168044	1	62511887	PI 18:0;0_20:4;0	C	A	A	4109	-0.21227	0.0245936	8.55935e-18	2592	-0.156226	0.0314334	7.12963e-07	0.160254
rs1168044	1	62511887	PI 18:1;0_18:1;0	C	A	A	4104	-0.153259	0.024739	6.40011e-10	2587	-0.14503	0.0314727	4.26015e-06	0.837134
rs1690755	1	62514490	PC 16:0;0_18:2;0	G	A	A	4109	-0.157221	0.0241253	8.04731e-11	2592	-0.040734	0.0307612	0.185553	0.0028851
rs1690755	1	62514490	PC 18:1;0_18:2;0	G	A	A	4109	-0.137073	0.0241552	1.48516e-08	2592	-0.0530053	0.030754	0.0849129	0.031576
rs1690755	1	62514490	PI 18:0;0_18:1;0	G	A	A	4103	-0.167816	0.0241176	3.99395e-12	2588	-0.132246	0.030728	1.74158e-05	0.362509
rs1690755	1	62514490	PI 18:0;0_18:2;0	G	A	A	4107	-0.187754	0.024088	8.137e-15	2590	-0.14612	0.0306447	1.96168e-06	0.285464
rs1690755	1	62514490	PI 18:0;0_20:3;0	G	A	A	3888	-0.15682	0.0248109	2.89983e-10	2453	-0.108992	0.0316599	0.000585824	0.234418
rs1690755	1	62514490	PI 18:0;0_20:4;0	G	A	A	4109	-0.201283	0.0240454	7.74628e-17	2592	-0.15239	0.0306256	6.9196e-07	0.209229
rs1690755	1	62514490	PI 18:1;0_18:1;0	G	A	A	4104	-0.144276	0.0241792	2.62148e-09	2587	-0.134572	0.0306735	1.194e-05	0.803784
rs72306409	1	62514728	PC 16:0;0_18:2;0	C	CACA	CACA	4109	-0.157221	0.0241253	8.04731e-11	2592	-0.040734	0.0307612	0.185553	0.0028851
rs72306409	1	62514728	PC 18:1;0_18:2;0	C	CACA	CACA	4109	-0.137073	0.0241552	1.48516e-08	2592	-0.0530053	0.030754	0.0849129	0.031576
rs72306409	1	62514728	PI 18:0;0_18:1;0	C	CACA	CACA	4103	-0.167816	0.0241176	3.99395e-12	2588	-0.132246	0.030728	1.74158e-05	0.362509
rs72306409	1	62514728	PI 18:0;0_18:2;0	C	CACA	CACA	4107	-0.187754	0.024088	8.137e-15	2590	-0.14612	0.0306447	1.96168e-06	0.285464
rs72306409	1	62514728	PI 18:0;0_20:3;0	C	CACA	CACA	3888	-0.15682	0.0248109	2.89983e-10	2453	-0.108992	0.0316599	0.000585824	0.234418
rs72306409	1	62514728	PI 18:0;0_20:4;0	C	CACA	CACA	4109	-0.201283	0.0240454	7.74628e-17	2592	-0.15239	0.0306256	6.9196e-07	0.209229
rs72306409	1	62514728	PI 18:1;0_18:1;0	C	CACA	CACA	4104	-0.144276	0.0241792	2.62148e-09	2587	-0.134572	0.0306735	1.194e-05	0.803784
rs10889336	1	62514739	PC 15:0;0_18:2;0	C	T	C	3884	-0.136205	0.0248903	4.72482e-08	2309	-0.0135774	0.0324809	0.675978	0.00272933
rs10889336	1	62514739	PC 16:0;0_18:2;0	C	T	C	4109	-0.157642	0.024139	7.34973e-11	2592	-0.0407437	0.0307613	0.185451	0.00279352
rs10889336	1	62514739	PC 18:1;0_18:2;0	C	T	C	4109	-0.137673	0.0241687	1.30979e-08	2592	-0.053098	0.0307541	0.0843701	0.0305994
rs10889336	1	62514739	PI 18:0;0_18:1;0	C	T	C	4103	-0.168743	0.0241305	3.12859e-12	2588	-0.132277	0.0307281	1.73396e-05	0.350644
rs10889336	1	62514739	PI 18:0;0_18:2;0	C	T	C	4107	-0.188569	0.0241009	6.45435e-15	2590	-0.146097	0.0306449	1.96935e-06	0.275979
rs10889336	1	62514739	PI 18:0;0_20:3;0	C	T	C	3888	-0.157181	0.0248259	2.70719e-10	2453	-0.109012	0.03166	0.0005845	0.231207
rs10889336	1	62514739	PI 18:0;0_20:4;0	C	T	C	4109	-0.201869	0.0240586	6.56778e-17	2592	-0.152406	0.0306257	6.90248e-07	0.204064
rs10889336	1	62514739	PI 18:1;0_18:1;0	C	T	C	4104	-0.145145	0.0241923	2.14856e-09	2587	-0.1346	0.0306736	1.18903e-05	0.787215
rs11207978	1	62514841	PI 18:0;0_18:2;0	C	T	C	4107	-0.162664	0.0279278	6.16862e-09	2590	-0.130091	0.0344743	0.000164541	0.462845
rs11207978	1	62514841	PI 18:0;0_20:4;0	C	T	C	4109	-0.176509	0.0278994	2.77423e-10	2592	-0.138944	0.0344502	5.66188e-05	0.396781
rs10889337	1	62514936	PC 16:0;0_18:2;0	A	G	A	4109	-0.157229	0.0241251	8.02811e-11	2592	-0.040734	0.0307612	0.185553	0.00288308
rs10889337	1	62514936	PC 18:1;0_18:2;0	A	G	A	4109	-0.137073	0.024155	1.48499e-08	2592	-0.0530053	0.030754	0.0849129	0.0315755
rs10889337	1	62514936	PI 18:0;0_18:1;0	A	G	A	4103	-0.167821	0.0241175	3.98659e-12	2588	-0.132246	0.030728	1.74158e-05	0.362441
rs10889337	1	62514936	PI 18:0;0_18:2;0	A	G	A	4107	-0.187773	0.0240878	8.08265e-15	2590	-0.14612	0.0306447	1.96168e-06	0.285243
rs10889337	1	62514936	PI 18:0;0_20:3;0	A	G	A	3888	-0.156828	0.0248107	2.89244e-10	2453	-0.108992	0.0316599	0.000585824	0.234338
rs10889337	1	62514936	PI 18:0;0_20:4;0	A	G	A	4109	-0.201295	0.0240452	7.709e-17	2592	-0.15239	0.0306256	6.9196e-07	0.209116
rs10889337	1	62514936	PI 18:1;0_18:1;0	A	G	A	4104	-0.144268	0.024179	2.62589e-09	2587	-0.134572	0.0306735	1.194e-05	0.803941
rs12090886	1	62515769	PC 16:0;0_18:2;0	A	G	G	4109	-0.157231	0.0241253	8.02695e-11	2592	-0.040742	0.0307611	0.185465	0.00288456
rs12090886	1	62515769	PC 18:1;0_18:2;0	A	G	G	4109	-0.137074	0.0241553	1.48518e-08	2592	-0.0530079	0.0307538	0.0848963	0.0315788
rs12090886	1	62515769	PI 18:0;0_18:1;0	A	G	G	4103	-0.167813	0.0241177	3.99854e-12	2588	-0.132253	0.0307278	1.73978e-05	0.362643
rs12090886	1	62515769	PI 18:0;0_18:2;0	A	G	G	4107	-0.18776	0.0240881	8.12342e-15	2590	-0.146125	0.0306445	1.9599e-06	0.285451
rs12090886	1	62515769	PI 18:0;0_20:3;0	A	G	G	3888	-0.156827	0.0248109	2.89472e-10	2453	-0.108992	0.0316599	0.000585824	0.234349
rs12090886	1	62515769	PI 18:0;0_20:4;0	A	G	G	4109	-0.201291	0.0240455	7.72548e-17	2592	-0.152392	0.0306254	6.9163e-07	0.209172
rs12090886	1	62515769	PI 18:1;0_18:1;0	A	G	G	4104	-0.144274	0.0241792	2.62301e-09	2587	-0.134576	0.0306733	1.19317e-05	0.803902
rs11207979	1	62517323	PC 16:0;0_18:2;0	A	G	A	4109	-0.163635	0.0246839	3.81257e-11	2592	-0.0493172	0.0315681	0.118352	0.00433436
rs11207979	1	62517323	PC 18:1;0_18:2;0	A	G	A	4109	-0.147693	0.0247084	2.45946e-09	2592	-0.0624327	0.0315591	0.0480034	0.0334032
rs11207979	1	62517323	PI 18:0;0_18:1;0	A	G	A	4103	-0.169584	0.0246851	7.39363e-12	2588	-0.143566	0.0315333	5.53753e-06	0.515887
rs11207979	1	62517323	PI 18:0;0_18:2;0	A	G	A	4107	-0.197711	0.0246415	1.3294e-15	2590	-0.163503	0.0314269	2.11881e-07	0.391678
rs11207979	1	62517323	PI 18:0;0_20:3;0	A	G	A	3888	-0.168198	0.0254001	4.03027e-11	2453	-0.10338	0.0325227	0.00149787	0.116245
rs11207979	1	62517323	PI 18:0;0_20:4;0	A	G	A	4109	-0.21227	0.0245936	8.55935e-18	2592	-0.156226	0.0314334	7.12963e-07	0.160254
rs11207979	1	62517323	PI 18:1;0_18:1;0	A	G	A	4104	-0.153259	0.024739	6.40011e-10	2587	-0.14503	0.0314727	4.26015e-06	0.837134
rs1168046	1	62518022	PC 16:0;0_18:2;0	C	A	A	4109	-0.163635	0.0246839	3.81257e-11	2592	-0.0493172	0.0315681	0.118352	0.00433436
rs1168046	1	62518022	PC 18:1;0_18:2;0	C	A	A	4109	-0.147693	0.0247084	2.45946e-09	2592	-0.0624327	0.0315591	0.0480034	0.0334032
rs1168046	1	62518022	PI 18:0;0_18:1;0	C	A	A	4103	-0.169584	0.0246851	7.39363e-12	2588	-0.143566	0.0315333	5.53753e-06	0.515887
rs1168046	1	62518022	PI 18:0;0_18:2;0	C	A	A	4107	-0.197711	0.0246415	1.3294e-15	2590	-0.163503	0.0314269	2.11881e-07	0.391678
rs1168046	1	62518022	PI 18:0;0_20:3;0	C	A	A	3888	-0.168198	0.0254001	4.03027e-11	2453	-0.10338	0.0325227	0.00149787	0.116245
rs1168046	1	62518022	PI 18:0;0_20:4;0	C	A	A	4109	-0.21227	0.0245936	8.55935e-18	2592	-0.156226	0.0314334	7.12963e-07	0.160254
rs1168046	1	62518022	PI 18:1;0_18:1;0	C	A	A	4104	-0.153259	0.024739	6.40011e-10	2587	-0.14503	0.0314727	4.26015e-06	0.837134
rs1168047	1	62518080	PC 16:0;0_18:2;0	T	C	C	4109	-0.163733	0.0246846	3.71734e-11	2592	-0.0493493	0.0315678	0.118108	0.00431217
rs1168047	1	62518080	PC 18:1;0_18:2;0	T	C	C	4109	-0.147318	0.0247098	2.70248e-09	2592	-0.062414	0.0315588	0.048068	0.0341513
rs1168047	1	62518080	PI 18:0;0_18:1;0	T	C	C	4103	-0.169248	0.0246865	8.14552e-12	2588	-0.143559	0.031533	5.54173e-06	0.521215
rs1168047	1	62518080	PI 18:0;0_18:2;0	T	C	C	4107	-0.197337	0.0246431	1.50763e-15	2590	-0.16347	0.0314267	2.1302e-07	0.396426
rs1168047	1	62518080	PI 18:0;0_20:3;0	T	C	C	3888	-0.168429	0.0254003	3.79366e-11	2453	-0.103339	0.0325235	0.00150463	0.114728
rs1168047	1	62518080	PI 18:0;0_20:4;0	T	C	C	4109	-0.212138	0.0245947	8.99359e-18	2592	-0.156111	0.0314333	7.26444e-07	0.160387
rs1168047	1	62518080	PI 18:1;0_18:1;0	T	C	C	4104	-0.153021	0.0247402	6.81222e-10	2587	-0.144992	0.0314725	4.28425e-06	0.841041
rs10889338	1	62519226	PC 16:0;0_18:2;0	T	C	T	4109	-0.164052	0.0246977	3.48994e-11	2592	-0.0493172	0.0315681	0.118352	0.00420257
rs10889338	1	62519226	PC 18:1;0_18:2;0	T	C	T	4109	-0.148238	0.0247221	2.19373e-09	2592	-0.0624327	0.0315591	0.0480034	0.0323265
rs10889338	1	62519226	PI 18:0;0_18:1;0	T	C	T	4103	-0.170627	0.0246978	5.65169e-12	2588	-0.143566	0.0315333	5.53753e-06	0.499287
rs10889338	1	62519226	PI 18:0;0_18:2;0	T	C	T	4107	-0.198501	0.0246545	1.06335e-15	2590	-0.163503	0.0314269	2.11881e-07	0.38093
rs10889338	1	62519226	PI 18:0;0_20:3;0	T	C	T	3888	-0.16864	0.0254152	3.68269e-11	2453	-0.10338	0.0325227	0.00149787	0.113858
rs10889338	1	62519226	PI 18:0;0_20:4;0	T	C	T	4109	-0.212752	0.0246071	7.53374e-18	2592	-0.156226	0.0314334	7.12963e-07	0.156776
rs10889338	1	62519226	PI 18:1;0_18:1;0	T	C	T	4104	-0.154026	0.0247524	5.37756e-10	2587	-0.14503	0.0314727	4.26015e-06	0.822232
rs145329819	1	62520486	PC 16:0;0_18:2;0	C	CAT	CAT	4109	-0.163635	0.0246839	3.81257e-11	2592	-0.0493172	0.0315681	0.118352	0.00433436
rs145329819	1	62520486	PC 18:1;0_18:2;0	C	CAT	CAT	4109	-0.147693	0.0247084	2.45946e-09	2592	-0.0624327	0.0315591	0.0480034	0.0334032
rs145329819	1	62520486	PI 18:0;0_18:1;0	C	CAT	CAT	4103	-0.169584	0.0246851	7.39363e-12	2588	-0.143566	0.0315333	5.53753e-06	0.515887
rs145329819	1	62520486	PI 18:0;0_18:2;0	C	CAT	CAT	4107	-0.197711	0.0246415	1.3294e-15	2590	-0.163503	0.0314269	2.11881e-07	0.391678
rs145329819	1	62520486	PI 18:0;0_20:3;0	C	CAT	CAT	3888	-0.168198	0.0254001	4.03027e-11	2453	-0.10338	0.0325227	0.00149787	0.116245
rs145329819	1	62520486	PI 18:0;0_20:4;0	C	CAT	CAT	4109	-0.21227	0.0245936	8.55935e-18	2592	-0.156226	0.0314334	7.12963e-07	0.160254
rs145329819	1	62520486	PI 18:1;0_18:1;0	C	CAT	CAT	4104	-0.153259	0.024739	6.40011e-10	2587	-0.14503	0.0314727	4.26015e-06	0.837134
rs1168050	1	62521284	PC 16:0;0_18:2;0	T	C	C	4109	-0.163635	0.0246839	3.81257e-11	2592	-0.0493172	0.0315681	0.118352	0.00433436
rs1168050	1	62521284	PC 18:1;0_18:2;0	T	C	C	4109	-0.147693	0.0247084	2.45946e-09	2592	-0.0624327	0.0315591	0.0480034	0.0334032
rs1168050	1	62521284	PI 18:0;0_18:1;0	T	C	C	4103	-0.169584	0.0246851	7.39363e-12	2588	-0.143566	0.0315333	5.53753e-06	0.515887
rs1168050	1	62521284	PI 18:0;0_18:2;0	T	C	C	4107	-0.197711	0.0246415	1.3294e-15	2590	-0.163503	0.0314269	2.11881e-07	0.391678
rs1168050	1	62521284	PI 18:0;0_20:3;0	T	C	C	3888	-0.168198	0.0254001	4.03027e-11	2453	-0.10338	0.0325227	0.00149787	0.116245
rs1168050	1	62521284	PI 18:0;0_20:4;0	T	C	C	4109	-0.21227	0.0245936	8.55935e-18	2592	-0.156226	0.0314334	7.12963e-07	0.160254
rs1168050	1	62521284	PI 18:1;0_18:1;0	T	C	C	4104	-0.153259	0.024739	6.40011e-10	2587	-0.14503	0.0314727	4.26015e-06	0.837134
rs1690766	1	62521618	PC 16:0;0_18:2;0	C	T	T	4109	-0.163635	0.0246839	3.81257e-11	2592	-0.0493172	0.0315681	0.118352	0.00433436
rs1690766	1	62521618	PC 18:1;0_18:2;0	C	T	T	4109	-0.147693	0.0247084	2.45946e-09	2592	-0.0624327	0.0315591	0.0480034	0.0334032
rs1690766	1	62521618	PI 18:0;0_18:1;0	C	T	T	4103	-0.169584	0.0246851	7.39363e-12	2588	-0.143566	0.0315333	5.53753e-06	0.515887
rs1690766	1	62521618	PI 18:0;0_18:2;0	C	T	T	4107	-0.197711	0.0246415	1.3294e-15	2590	-0.163503	0.0314269	2.11881e-07	0.391678
rs1690766	1	62521618	PI 18:0;0_20:3;0	C	T	T	3888	-0.168198	0.0254001	4.03027e-11	2453	-0.10338	0.0325227	0.00149787	0.116245
rs1690766	1	62521618	PI 18:0;0_20:4;0	C	T	T	4109	-0.21227	0.0245936	8.55935e-18	2592	-0.156226	0.0314334	7.12963e-07	0.160254
rs1690766	1	62521618	PI 18:1;0_18:1;0	C	T	T	4104	-0.153259	0.024739	6.40011e-10	2587	-0.14503	0.0314727	4.26015e-06	0.837134
rs1781195	1	62523301	PC 16:0;0_18:2;0	C	T	T	4109	-0.163403	0.0246945	4.13875e-11	2592	-0.0488082	0.0315773	0.122306	0.00425417
rs1781195	1	62523301	PC 18:1;0_18:2;0	C	T	T	4109	-0.14755	0.0247188	2.5869e-09	2592	-0.0619724	0.0315684	0.0497396	0.032811
rs1781195	1	62523301	PI 18:0;0_18:1;0	C	T	T	4103	-0.169711	0.0246951	7.27392e-12	2588	-0.143394	0.0315426	5.71761e-06	0.511217
rs1781195	1	62523301	PI 18:0;0_18:2;0	C	T	T	4107	-0.19867	0.0246499	9.94258e-16	2590	-0.163196	0.0314365	2.25062e-07	0.374543
rs1781195	1	62523301	PI 18:0;0_20:3;0	C	T	T	3888	-0.168424	0.0254106	3.86847e-11	2453	-0.102795	0.0325332	0.00159859	0.111876
rs1781195	1	62523301	PI 18:0;0_20:4;0	C	T	T	4109	-0.212621	0.0246031	7.79197e-18	2592	-0.155677	0.0314434	7.8574e-07	0.153788
rs1781195	1	62523301	PI 18:1;0_18:1;0	C	T	T	4104	-0.153532	0.0247488	6.06417e-10	2587	-0.144759	0.0314821	4.46793e-06	0.82659
rs1627591	1	62524136	PC 16:0;0_18:2;0	T	C	C	4109	-0.163635	0.0246839	3.81257e-11	2592	-0.0493172	0.0315681	0.118352	0.00433436
rs1627591	1	62524136	PC 18:1;0_18:2;0	T	C	C	4109	-0.147693	0.0247084	2.45946e-09	2592	-0.0624327	0.0315591	0.0480034	0.0334032
rs1627591	1	62524136	PI 18:0;0_18:1;0	T	C	C	4103	-0.169584	0.0246851	7.39363e-12	2588	-0.143566	0.0315333	5.53753e-06	0.515887
rs1627591	1	62524136	PI 18:0;0_18:2;0	T	C	C	4107	-0.197711	0.0246415	1.3294e-15	2590	-0.163503	0.0314269	2.11881e-07	0.391678
rs1627591	1	62524136	PI 18:0;0_20:3;0	T	C	C	3888	-0.168198	0.0254001	4.03027e-11	2453	-0.10338	0.0325227	0.00149787	0.116245
rs1627591	1	62524136	PI 18:0;0_20:4;0	T	C	C	4109	-0.21227	0.0245936	8.55935e-18	2592	-0.156226	0.0314334	7.12963e-07	0.160254
rs1627591	1	62524136	PI 18:1;0_18:1;0	T	C	C	4104	-0.153259	0.024739	6.40011e-10	2587	-0.14503	0.0314727	4.26015e-06	0.837134
rs11577840	1	62525698	PC 16:0;0_18:2;0	C	T	T	4109	-0.163635	0.0246839	3.81257e-11	2592	-0.0493172	0.0315681	0.118352	0.00433436
rs11577840	1	62525698	PC 18:1;0_18:2;0	C	T	T	4109	-0.147693	0.0247084	2.45946e-09	2592	-0.0624327	0.0315591	0.0480034	0.0334032
rs11577840	1	62525698	PI 18:0;0_18:1;0	C	T	T	4103	-0.169584	0.0246851	7.39363e-12	2588	-0.143566	0.0315333	5.53753e-06	0.515887
rs11577840	1	62525698	PI 18:0;0_18:2;0	C	T	T	4107	-0.197711	0.0246415	1.3294e-15	2590	-0.163503	0.0314269	2.11881e-07	0.391678
rs11577840	1	62525698	PI 18:0;0_20:3;0	C	T	T	3888	-0.168198	0.0254001	4.03027e-11	2453	-0.10338	0.0325227	0.00149787	0.116245
rs11577840	1	62525698	PI 18:0;0_20:4;0	C	T	T	4109	-0.21227	0.0245936	8.55935e-18	2592	-0.156226	0.0314334	7.12963e-07	0.160254
rs11577840	1	62525698	PI 18:1;0_18:1;0	C	T	T	4104	-0.153259	0.024739	6.40011e-10	2587	-0.14503	0.0314727	4.26015e-06	0.837134
rs12062275	1	62526234	PC 16:0;0_18:2;0	C	T	T	4109	-0.163645	0.024684	3.80256e-11	2592	-0.0493255	0.0315679	0.118288	0.00433369
rs12062275	1	62526234	PC 18:1;0_18:2;0	C	T	T	4109	-0.147693	0.0247085	2.4595e-09	2592	-0.0624353	0.031559	0.047993	0.0334085
rs12062275	1	62526234	PI 18:0;0_18:1;0	C	T	T	4103	-0.16958	0.0246852	7.4023e-12	2588	-0.143573	0.0315331	5.53143e-06	0.516063
rs12062275	1	62526234	PI 18:0;0_18:2;0	C	T	T	4107	-0.197717	0.0246415	1.32707e-15	2590	-0.163508	0.0314268	2.11672e-07	0.391663
rs12062275	1	62526234	PI 18:0;0_20:3;0	C	T	T	3888	-0.168206	0.0254002	4.02266e-11	2453	-0.10338	0.0325227	0.00149787	0.1162
rs12062275	1	62526234	PI 18:0;0_20:4;0	C	T	T	4109	-0.212279	0.0245937	8.53516e-18	2592	-0.156228	0.0314333	7.12624e-07	0.160202
rs12062275	1	62526234	PI 18:1;0_18:1;0	C	T	T	4104	-0.153257	0.0247391	6.40409e-10	2587	-0.145035	0.0314725	4.25703e-06	0.83727
rs11207980	1	62527078	PC 16:0;0_18:2;0	C	T	C	4109	-0.164052	0.0246977	3.48994e-11	2592	-0.0493172	0.0315681	0.118352	0.00420257
rs11207980	1	62527078	PC 18:1;0_18:2;0	C	T	C	4109	-0.148238	0.0247221	2.19373e-09	2592	-0.0624327	0.0315591	0.0480034	0.0323265
rs11207980	1	62527078	PI 18:0;0_18:1;0	C	T	C	4103	-0.170627	0.0246978	5.65169e-12	2588	-0.143566	0.0315333	5.53753e-06	0.499287
rs11207980	1	62527078	PI 18:0;0_18:2;0	C	T	C	4107	-0.198501	0.0246545	1.06335e-15	2590	-0.163503	0.0314269	2.11881e-07	0.38093
rs11207980	1	62527078	PI 18:0;0_20:3;0	C	T	C	3888	-0.16864	0.0254152	3.68269e-11	2453	-0.10338	0.0325227	0.00149787	0.113858
rs11207980	1	62527078	PI 18:0;0_20:4;0	C	T	C	4109	-0.212752	0.0246071	7.53374e-18	2592	-0.156226	0.0314334	7.12963e-07	0.156776
rs11207980	1	62527078	PI 18:1;0_18:1;0	C	T	C	4104	-0.154026	0.0247524	5.37756e-10	2587	-0.14503	0.0314727	4.26015e-06	0.822232
rs4915838	1	62527397	PC 16:0;0_18:2;0	A	G	G	4109	-0.160971	0.0243191	4.07927e-11	2592	-0.0378981	0.0310559	0.222455	0.00180768
rs4915838	1	62527397	PC 18:1;0_18:2;0	A	G	G	4109	-0.14148	0.0243486	6.6961e-09	2592	-0.0485315	0.0310501	0.118174	0.0184924
rs4915838	1	62527397	PI 18:0;0_18:1;0	A	G	G	4103	-0.167131	0.0243191	7.26466e-12	2588	-0.130666	0.0310282	2.62689e-05	0.354982
rs4915838	1	62527397	PI 18:0;0_18:2;0	A	G	G	4107	-0.191897	0.0242811	3.46659e-15	2590	-0.146587	0.0309385	2.27472e-06	0.249289
rs4915838	1	62527397	PI 18:0;0_20:3;0	A	G	G	3888	-0.16096	0.0250195	1.39969e-10	2453	-0.101071	0.0319901	0.0015999	0.140304
rs4915838	1	62527397	PI 18:0;0_20:4;0	A	G	G	4109	-0.204872	0.0242386	3.9164e-17	2592	-0.157301	0.0309106	3.85941e-07	0.225875
rs4915838	1	62527397	PI 18:1;0_18:1;0	A	G	G	4104	-0.147833	0.0243751	1.4393e-09	2587	-0.134684	0.0309685	1.42008e-05	0.73865
rs12403207	1	62527949	PC 16:0;0_18:2;0	C	T	T	4109	-0.163635	0.0246839	3.81257e-11	2592	-0.0493172	0.0315681	0.118352	0.00433436
rs12403207	1	62527949	PC 18:1;0_18:2;0	C	T	T	4109	-0.147693	0.0247084	2.45946e-09	2592	-0.0624327	0.0315591	0.0480034	0.0334032
rs12403207	1	62527949	PI 18:0;0_18:1;0	C	T	T	4103	-0.169584	0.0246851	7.39363e-12	2588	-0.143566	0.0315333	5.53753e-06	0.515887
rs12403207	1	62527949	PI 18:0;0_18:2;0	C	T	T	4107	-0.197711	0.0246415	1.3294e-15	2590	-0.163503	0.0314269	2.11881e-07	0.391678
rs12403207	1	62527949	PI 18:0;0_20:3;0	C	T	T	3888	-0.168198	0.0254001	4.03027e-11	2453	-0.10338	0.0325227	0.00149787	0.116245
rs12403207	1	62527949	PI 18:0;0_20:4;0	C	T	T	4109	-0.21227	0.0245936	8.55935e-18	2592	-0.156226	0.0314334	7.12963e-07	0.160254
rs12403207	1	62527949	PI 18:1;0_18:1;0	C	T	T	4104	-0.153259	0.024739	6.40011e-10	2587	-0.14503	0.0314727	4.26015e-06	0.837134
rs1168015	1	62530375	PC 16:0;0_18:2;0	G	C	C	4109	-0.163635	0.0246839	3.81257e-11	2592	-0.0493172	0.0315681	0.118352	0.00433436
rs1168015	1	62530375	PC 18:1;0_18:2;0	G	C	C	4109	-0.147693	0.0247084	2.45946e-09	2592	-0.0624327	0.0315591	0.0480034	0.0334032
rs1168015	1	62530375	PI 18:0;0_18:1;0	G	C	C	4103	-0.169584	0.0246851	7.39363e-12	2588	-0.143566	0.0315333	5.53753e-06	0.515887
rs1168015	1	62530375	PI 18:0;0_18:2;0	G	C	C	4107	-0.197711	0.0246415	1.3294e-15	2590	-0.163503	0.0314269	2.11881e-07	0.391678
rs1168015	1	62530375	PI 18:0;0_20:3;0	G	C	C	3888	-0.168198	0.0254001	4.03027e-11	2453	-0.10338	0.0325227	0.00149787	0.116245
rs1168015	1	62530375	PI 18:0;0_20:4;0	G	C	C	4109	-0.21227	0.0245936	8.55935e-18	2592	-0.156226	0.0314334	7.12963e-07	0.160254
rs1168015	1	62530375	PI 18:1;0_18:1;0	G	C	C	4104	-0.153259	0.024739	6.40011e-10	2587	-0.14503	0.0314727	4.26015e-06	0.837134
rs1168013	1	62531167	PC 16:0;0_18:2;0	G	C	C	4109	-0.163635	0.0246839	3.81257e-11	2592	-0.0493172	0.0315681	0.118352	0.00433436
rs1168013	1	62531167	PC 18:1;0_18:2;0	G	C	C	4109	-0.147693	0.0247084	2.45946e-09	2592	-0.0624327	0.0315591	0.0480034	0.0334032
rs1168013	1	62531167	PI 18:0;0_18:1;0	G	C	C	4103	-0.169584	0.0246851	7.39363e-12	2588	-0.143566	0.0315333	5.53753e-06	0.515887
rs1168013	1	62531167	PI 18:0;0_18:2;0	G	C	C	4107	-0.197711	0.0246415	1.3294e-15	2590	-0.163503	0.0314269	2.11881e-07	0.391678
rs1168013	1	62531167	PI 18:0;0_20:3;0	G	C	C	3888	-0.168198	0.0254001	4.03027e-11	2453	-0.10338	0.0325227	0.00149787	0.116245
rs1168013	1	62531167	PI 18:0;0_20:4;0	G	C	C	4109	-0.21227	0.0245936	8.55935e-18	2592	-0.156226	0.0314334	7.12963e-07	0.160254
rs1168013	1	62531167	PI 18:1;0_18:1;0	G	C	C	4104	-0.153259	0.024739	6.40011e-10	2587	-0.14503	0.0314727	4.26015e-06	0.837134
rs35664253	1	62532065	PC 16:0;0_18:2;0	C	CAG	C	4109	-0.163635	0.0246839	3.81257e-11	2592	-0.0493172	0.0315681	0.118352	0.00433436
rs35664253	1	62532065	PC 18:1;0_18:2;0	C	CAG	C	4109	-0.147693	0.0247084	2.45946e-09	2592	-0.0624327	0.0315591	0.0480034	0.0334032
rs35664253	1	62532065	PI 18:0;0_18:1;0	C	CAG	C	4103	-0.169584	0.0246851	7.39363e-12	2588	-0.143566	0.0315333	5.53753e-06	0.515887
rs35664253	1	62532065	PI 18:0;0_18:2;0	C	CAG	C	4107	-0.197711	0.0246415	1.3294e-15	2590	-0.163503	0.0314269	2.11881e-07	0.391678
rs35664253	1	62532065	PI 18:0;0_20:3;0	C	CAG	C	3888	-0.168198	0.0254001	4.03027e-11	2453	-0.10338	0.0325227	0.00149787	0.116245
rs35664253	1	62532065	PI 18:0;0_20:4;0	C	CAG	C	4109	-0.21227	0.0245936	8.55935e-18	2592	-0.156226	0.0314334	7.12963e-07	0.160254
rs35664253	1	62532065	PI 18:1;0_18:1;0	C	CAG	C	4104	-0.153259	0.024739	6.40011e-10	2587	-0.14503	0.0314727	4.26015e-06	0.837134
rs4915840	1	62533924	PC 16:0;0_18:2;0	G	C	C	4109	-0.163635	0.0246839	3.81257e-11	2592	-0.0493172	0.0315681	0.118352	0.00433436
rs4915840	1	62533924	PC 18:1;0_18:2;0	G	C	C	4109	-0.147693	0.0247084	2.45946e-09	2592	-0.0624327	0.0315591	0.0480034	0.0334032
rs4915840	1	62533924	PI 18:0;0_18:1;0	G	C	C	4103	-0.169584	0.0246851	7.39363e-12	2588	-0.143566	0.0315333	5.53753e-06	0.515887
rs4915840	1	62533924	PI 18:0;0_18:2;0	G	C	C	4107	-0.197711	0.0246415	1.3294e-15	2590	-0.163503	0.0314269	2.11881e-07	0.391678
rs4915840	1	62533924	PI 18:0;0_20:3;0	G	C	C	3888	-0.168198	0.0254001	4.03027e-11	2453	-0.10338	0.0325227	0.00149787	0.116245
rs4915840	1	62533924	PI 18:0;0_20:4;0	G	C	C	4109	-0.21227	0.0245936	8.55935e-18	2592	-0.156226	0.0314334	7.12963e-07	0.160254
rs4915840	1	62533924	PI 18:1;0_18:1;0	G	C	C	4104	-0.153259	0.024739	6.40011e-10	2587	-0.14503	0.0314727	4.26015e-06	0.837134
rs61393465	1	62535060	PC 16:0;0_18:2;0	G	GC	G	4109	-0.164052	0.0246977	3.48994e-11	2592	-0.0493172	0.0315681	0.118352	0.00420257
rs61393465	1	62535060	PC 18:1;0_18:2;0	G	GC	G	4109	-0.148238	0.0247221	2.19373e-09	2592	-0.0624327	0.0315591	0.0480034	0.0323265
rs61393465	1	62535060	PI 18:0;0_18:1;0	G	GC	G	4103	-0.170627	0.0246978	5.65169e-12	2588	-0.143566	0.0315333	5.53753e-06	0.499287
rs61393465	1	62535060	PI 18:0;0_18:2;0	G	GC	G	4107	-0.198501	0.0246545	1.06335e-15	2590	-0.163503	0.0314269	2.11881e-07	0.38093
rs61393465	1	62535060	PI 18:0;0_20:3;0	G	GC	G	3888	-0.16864	0.0254152	3.68269e-11	2453	-0.10338	0.0325227	0.00149787	0.113858
rs61393465	1	62535060	PI 18:0;0_20:4;0	G	GC	G	4109	-0.212752	0.0246071	7.53374e-18	2592	-0.156226	0.0314334	7.12963e-07	0.156776
rs61393465	1	62535060	PI 18:1;0_18:1;0	G	GC	G	4104	-0.154026	0.0247524	5.37756e-10	2587	-0.14503	0.0314727	4.26015e-06	0.822232
rs1168018	1	62535449	PC 16:0;0_18:2;0	C	A	A	4109	-0.163635	0.0246839	3.81257e-11	2592	-0.0493172	0.0315681	0.118352	0.00433436
rs1168018	1	62535449	PC 18:1;0_18:2;0	C	A	A	4109	-0.147693	0.0247084	2.45946e-09	2592	-0.0624327	0.0315591	0.0480034	0.0334032
rs1168018	1	62535449	PI 18:0;0_18:1;0	C	A	A	4103	-0.169584	0.0246851	7.39363e-12	2588	-0.143566	0.0315333	5.53753e-06	0.515887
rs1168018	1	62535449	PI 18:0;0_18:2;0	C	A	A	4107	-0.197711	0.0246415	1.3294e-15	2590	-0.163503	0.0314269	2.11881e-07	0.391678
rs1168018	1	62535449	PI 18:0;0_20:3;0	C	A	A	3888	-0.168198	0.0254001	4.03027e-11	2453	-0.10338	0.0325227	0.00149787	0.116245
rs1168018	1	62535449	PI 18:0;0_20:4;0	C	A	A	4109	-0.21227	0.0245936	8.55935e-18	2592	-0.156226	0.0314334	7.12963e-07	0.160254
rs1168018	1	62535449	PI 18:1;0_18:1;0	C	A	A	4104	-0.153259	0.024739	6.40011e-10	2587	-0.14503	0.0314727	4.26015e-06	0.837134
rs1168017	1	62536880	PC 16:0;0_18:2;0	G	A	A	4109	-0.163635	0.0246839	3.81257e-11	2592	-0.0493172	0.0315681	0.118352	0.00433436
rs1168017	1	62536880	PC 18:1;0_18:2;0	G	A	A	4109	-0.147693	0.0247084	2.45946e-09	2592	-0.0624327	0.0315591	0.0480034	0.0334032
rs1168017	1	62536880	PI 18:0;0_18:1;0	G	A	A	4103	-0.169584	0.0246851	7.39363e-12	2588	-0.143566	0.0315333	5.53753e-06	0.515887
rs1168017	1	62536880	PI 18:0;0_18:2;0	G	A	A	4107	-0.197711	0.0246415	1.3294e-15	2590	-0.163503	0.0314269	2.11881e-07	0.391678
rs1168017	1	62536880	PI 18:0;0_20:3;0	G	A	A	3888	-0.168198	0.0254001	4.03027e-11	2453	-0.10338	0.0325227	0.00149787	0.116245
rs1168017	1	62536880	PI 18:0;0_20:4;0	G	A	A	4109	-0.21227	0.0245936	8.55935e-18	2592	-0.156226	0.0314334	7.12963e-07	0.160254
rs1168017	1	62536880	PI 18:1;0_18:1;0	G	A	A	4104	-0.153259	0.024739	6.40011e-10	2587	-0.14503	0.0314727	4.26015e-06	0.837134
rs7548877	1	62540279	PC 16:0;0_18:2;0	C	T	T	4109	-0.163635	0.0246839	3.81257e-11	2592	-0.0493172	0.0315681	0.118352	0.00433436
rs7548877	1	62540279	PC 18:1;0_18:2;0	C	T	T	4109	-0.147693	0.0247084	2.45946e-09	2592	-0.0624327	0.0315591	0.0480034	0.0334032
rs7548877	1	62540279	PI 18:0;0_18:1;0	C	T	T	4103	-0.169584	0.0246851	7.39363e-12	2588	-0.143566	0.0315333	5.53753e-06	0.515887
rs7548877	1	62540279	PI 18:0;0_18:2;0	C	T	T	4107	-0.197711	0.0246415	1.3294e-15	2590	-0.163503	0.0314269	2.11881e-07	0.391678
rs7548877	1	62540279	PI 18:0;0_20:3;0	C	T	T	3888	-0.168198	0.0254001	4.03027e-11	2453	-0.10338	0.0325227	0.00149787	0.116245
rs7548877	1	62540279	PI 18:0;0_20:4;0	C	T	T	4109	-0.21227	0.0245936	8.55935e-18	2592	-0.156226	0.0314334	7.12963e-07	0.160254
rs7548877	1	62540279	PI 18:1;0_18:1;0	C	T	T	4104	-0.153259	0.024739	6.40011e-10	2587	-0.14503	0.0314727	4.26015e-06	0.837134
rs11207981	1	62540416	PC 16:0;0_18:2;0	A	C	C	4109	-0.163645	0.024684	3.80256e-11	2592	-0.0493255	0.0315679	0.118288	0.00433369
rs11207981	1	62540416	PC 18:1;0_18:2;0	A	C	C	4109	-0.147693	0.0247085	2.4595e-09	2592	-0.0624353	0.031559	0.047993	0.0334085
rs11207981	1	62540416	PI 18:0;0_18:1;0	A	C	C	4103	-0.16958	0.0246852	7.4023e-12	2588	-0.143573	0.0315331	5.53143e-06	0.516063
rs11207981	1	62540416	PI 18:0;0_18:2;0	A	C	C	4107	-0.197717	0.0246415	1.32707e-15	2590	-0.163508	0.0314268	2.11672e-07	0.391663
rs11207981	1	62540416	PI 18:0;0_20:3;0	A	C	C	3888	-0.168206	0.0254002	4.02266e-11	2453	-0.10338	0.0325227	0.00149787	0.1162
rs11207981	1	62540416	PI 18:0;0_20:4;0	A	C	C	4109	-0.212279	0.0245937	8.53516e-18	2592	-0.156228	0.0314333	7.12624e-07	0.160202
rs11207981	1	62540416	PI 18:1;0_18:1;0	A	C	C	4104	-0.153257	0.0247391	6.40409e-10	2587	-0.145035	0.0314725	4.25703e-06	0.83727
rs1168023	1	62540924	PC 16:0;0_18:2;0	T	A	A	4109	-0.163645	0.024684	3.80256e-11	2592	-0.0493255	0.0315679	0.118288	0.00433369
rs1168023	1	62540924	PC 18:1;0_18:2;0	T	A	A	4109	-0.147693	0.0247085	2.4595e-09	2592	-0.0624353	0.031559	0.047993	0.0334085
rs1168023	1	62540924	PI 18:0;0_18:1;0	T	A	A	4103	-0.16958	0.0246852	7.4023e-12	2588	-0.143573	0.0315331	5.53143e-06	0.516063
rs1168023	1	62540924	PI 18:0;0_18:2;0	T	A	A	4107	-0.197717	0.0246415	1.32707e-15	2590	-0.163508	0.0314268	2.11672e-07	0.391663
rs1168023	1	62540924	PI 18:0;0_20:3;0	T	A	A	3888	-0.168206	0.0254002	4.02266e-11	2453	-0.10338	0.0325227	0.00149787	0.1162
rs1168023	1	62540924	PI 18:0;0_20:4;0	T	A	A	4109	-0.212279	0.0245937	8.53516e-18	2592	-0.156228	0.0314333	7.12624e-07	0.160202
rs1168023	1	62540924	PI 18:1;0_18:1;0	T	A	A	4104	-0.153257	0.0247391	6.40409e-10	2587	-0.145035	0.0314725	4.25703e-06	0.83727
rs67730679	1	62541132	PC 16:0;0_18:2;0	T	TGATTTCAGCTTTATAGAGGCTGAAGAC	TGATTTCAGCTTTATAGAGGCTGAAGAC	4109	-0.163645	0.024684	3.80256e-11	2592	-0.0493255	0.0315679	0.118288	0.00433369
rs67730679	1	62541132	PC 18:1;0_18:2;0	T	TGATTTCAGCTTTATAGAGGCTGAAGAC	TGATTTCAGCTTTATAGAGGCTGAAGAC	4109	-0.147693	0.0247085	2.4595e-09	2592	-0.0624353	0.031559	0.047993	0.0334085
rs67730679	1	62541132	PI 18:0;0_18:1;0	T	TGATTTCAGCTTTATAGAGGCTGAAGAC	TGATTTCAGCTTTATAGAGGCTGAAGAC	4103	-0.16958	0.0246852	7.4023e-12	2588	-0.143573	0.0315331	5.53143e-06	0.516063
rs67730679	1	62541132	PI 18:0;0_18:2;0	T	TGATTTCAGCTTTATAGAGGCTGAAGAC	TGATTTCAGCTTTATAGAGGCTGAAGAC	4107	-0.197717	0.0246415	1.32707e-15	2590	-0.163508	0.0314268	2.11672e-07	0.391663
rs67730679	1	62541132	PI 18:0;0_20:3;0	T	TGATTTCAGCTTTATAGAGGCTGAAGAC	TGATTTCAGCTTTATAGAGGCTGAAGAC	3888	-0.168206	0.0254002	4.02266e-11	2453	-0.10338	0.0325227	0.00149787	0.1162
rs67730679	1	62541132	PI 18:0;0_20:4;0	T	TGATTTCAGCTTTATAGAGGCTGAAGAC	TGATTTCAGCTTTATAGAGGCTGAAGAC	4109	-0.212279	0.0245937	8.53516e-18	2592	-0.156228	0.0314333	7.12624e-07	0.160202
rs67730679	1	62541132	PI 18:1;0_18:1;0	T	TGATTTCAGCTTTATAGAGGCTGAAGAC	TGATTTCAGCTTTATAGAGGCTGAAGAC	4104	-0.153257	0.0247391	6.40409e-10	2587	-0.145035	0.0314725	4.25703e-06	0.83727
rs1781221	1	62541171	PC 16:0;0_18:2;0	C	A	A	4109	-0.163645	0.024684	3.80256e-11	2592	-0.0493255	0.0315679	0.118288	0.00433369
rs1781221	1	62541171	PC 18:1;0_18:2;0	C	A	A	4109	-0.147693	0.0247085	2.4595e-09	2592	-0.0624353	0.031559	0.047993	0.0334085
rs1781221	1	62541171	PI 18:0;0_18:1;0	C	A	A	4103	-0.16958	0.0246852	7.4023e-12	2588	-0.143573	0.0315331	5.53143e-06	0.516063
rs1781221	1	62541171	PI 18:0;0_18:2;0	C	A	A	4107	-0.197717	0.0246415	1.32707e-15	2590	-0.163508	0.0314268	2.11672e-07	0.391663
rs1781221	1	62541171	PI 18:0;0_20:3;0	C	A	A	3888	-0.168206	0.0254002	4.02266e-11	2453	-0.10338	0.0325227	0.00149787	0.1162
rs1781221	1	62541171	PI 18:0;0_20:4;0	C	A	A	4109	-0.212279	0.0245937	8.53516e-18	2592	-0.156228	0.0314333	7.12624e-07	0.160202
rs1781221	1	62541171	PI 18:1;0_18:1;0	C	A	A	4104	-0.153257	0.0247391	6.40409e-10	2587	-0.145035	0.0314725	4.25703e-06	0.83727
rs11207982	1	62541511	PC 16:0;0_18:2;0	T	C	T	4109	-0.164062	0.0246978	3.48075e-11	2592	-0.0493255	0.0315679	0.118288	0.00420192
rs11207982	1	62541511	PC 18:1;0_18:2;0	T	C	T	4109	-0.148239	0.0247221	2.19377e-09	2592	-0.0624353	0.031559	0.047993	0.0323294
rs11207982	1	62541511	PI 18:0;0_18:1;0	T	C	T	4103	-0.170623	0.0246979	5.65835e-12	2588	-0.143573	0.0315331	5.53143e-06	0.499461
rs11207982	1	62541511	PI 18:0;0_18:2;0	T	C	T	4107	-0.198507	0.0246546	1.06148e-15	2590	-0.163508	0.0314268	2.11672e-07	0.380916
rs11207982	1	62541511	PI 18:0;0_20:3;0	T	C	T	3888	-0.168648	0.0254152	3.67572e-11	2453	-0.10338	0.0325227	0.00149787	0.113814
rs11207982	1	62541511	PI 18:0;0_20:4;0	T	C	T	4109	-0.212761	0.0246072	7.5124e-18	2592	-0.156228	0.0314333	7.12624e-07	0.156724
rs11207982	1	62541511	PI 18:1;0_18:1;0	T	C	T	4104	-0.154024	0.0247524	5.38092e-10	2587	-0.145035	0.0314725	4.25703e-06	0.822368
rs1184547	1	62541557	PC 16:0;0_18:2;0	A	G	G	4109	-0.163645	0.024684	3.80256e-11	2592	-0.0493255	0.0315679	0.118288	0.00433369
rs1184547	1	62541557	PC 18:1;0_18:2;0	A	G	G	4109	-0.147693	0.0247085	2.4595e-09	2592	-0.0624353	0.031559	0.047993	0.0334085
rs1184547	1	62541557	PI 18:0;0_18:1;0	A	G	G	4103	-0.16958	0.0246852	7.4023e-12	2588	-0.143573	0.0315331	5.53143e-06	0.516063
rs1184547	1	62541557	PI 18:0;0_18:2;0	A	G	G	4107	-0.197717	0.0246415	1.32707e-15	2590	-0.163508	0.0314268	2.11672e-07	0.391663
rs1184547	1	62541557	PI 18:0;0_20:3;0	A	G	G	3888	-0.168206	0.0254002	4.02266e-11	2453	-0.10338	0.0325227	0.00149787	0.1162
rs1184547	1	62541557	PI 18:0;0_20:4;0	A	G	G	4109	-0.212279	0.0245937	8.53516e-18	2592	-0.156228	0.0314333	7.12624e-07	0.160202
rs1184547	1	62541557	PI 18:1;0_18:1;0	A	G	G	4104	-0.153257	0.0247391	6.40409e-10	2587	-0.145035	0.0314725	4.25703e-06	0.83727
rs1168022	1	62542050	PC 16:0;0_18:2;0	T	A	A	4109	-0.163645	0.024684	3.80256e-11	2592	-0.0493255	0.0315679	0.118288	0.00433369
rs1168022	1	62542050	PC 18:1;0_18:2;0	T	A	A	4109	-0.147693	0.0247085	2.4595e-09	2592	-0.0624353	0.031559	0.047993	0.0334085
rs1168022	1	62542050	PI 18:0;0_18:1;0	T	A	A	4103	-0.16958	0.0246852	7.4023e-12	2588	-0.143573	0.0315331	5.53143e-06	0.516063
rs1168022	1	62542050	PI 18:0;0_18:2;0	T	A	A	4107	-0.197717	0.0246415	1.32707e-15	2590	-0.163508	0.0314268	2.11672e-07	0.391663
rs1168022	1	62542050	PI 18:0;0_20:3;0	T	A	A	3888	-0.168206	0.0254002	4.02266e-11	2453	-0.10338	0.0325227	0.00149787	0.1162
rs1168022	1	62542050	PI 18:0;0_20:4;0	T	A	A	4109	-0.212279	0.0245937	8.53516e-18	2592	-0.156228	0.0314333	7.12624e-07	0.160202
rs1168022	1	62542050	PI 18:1;0_18:1;0	T	A	A	4104	-0.153257	0.0247391	6.40409e-10	2587	-0.145035	0.0314725	4.25703e-06	0.83727
rs1168021	1	62544229	PC 16:0;0_18:2;0	G	A	A	4109	-0.163645	0.024684	3.80256e-11	2592	-0.0493255	0.0315679	0.118288	0.00433369
rs1168021	1	62544229	PC 18:1;0_18:2;0	G	A	A	4109	-0.147693	0.0247085	2.4595e-09	2592	-0.0624353	0.031559	0.047993	0.0334085
rs1168021	1	62544229	PI 18:0;0_18:1;0	G	A	A	4103	-0.16958	0.0246852	7.4023e-12	2588	-0.143573	0.0315331	5.53143e-06	0.516063
rs1168021	1	62544229	PI 18:0;0_18:2;0	G	A	A	4107	-0.197717	0.0246415	1.32707e-15	2590	-0.163508	0.0314268	2.11672e-07	0.391663
rs1168021	1	62544229	PI 18:0;0_20:3;0	G	A	A	3888	-0.168206	0.0254002	4.02266e-11	2453	-0.10338	0.0325227	0.00149787	0.1162
rs1168021	1	62544229	PI 18:0;0_20:4;0	G	A	A	4109	-0.212279	0.0245937	8.53516e-18	2592	-0.156228	0.0314333	7.12624e-07	0.160202
rs1168021	1	62544229	PI 18:1;0_18:1;0	G	A	A	4104	-0.153257	0.0247391	6.40409e-10	2587	-0.145035	0.0314725	4.25703e-06	0.83727
rs1168020	1	62544285	PC 16:0;0_18:2;0	T	C	C	4109	-0.163645	0.024684	3.80256e-11	2592	-0.0493255	0.0315679	0.118288	0.00433369
rs1168020	1	62544285	PC 18:1;0_18:2;0	T	C	C	4109	-0.147693	0.0247085	2.4595e-09	2592	-0.0624353	0.031559	0.047993	0.0334085
rs1168020	1	62544285	PI 18:0;0_18:1;0	T	C	C	4103	-0.16958	0.0246852	7.4023e-12	2588	-0.143573	0.0315331	5.53143e-06	0.516063
rs1168020	1	62544285	PI 18:0;0_18:2;0	T	C	C	4107	-0.197717	0.0246415	1.32707e-15	2590	-0.163508	0.0314268	2.11672e-07	0.391663
rs1168020	1	62544285	PI 18:0;0_20:3;0	T	C	C	3888	-0.168206	0.0254002	4.02266e-11	2453	-0.10338	0.0325227	0.00149787	0.1162
rs1168020	1	62544285	PI 18:0;0_20:4;0	T	C	C	4109	-0.212279	0.0245937	8.53516e-18	2592	-0.156228	0.0314333	7.12624e-07	0.160202
rs1168020	1	62544285	PI 18:1;0_18:1;0	T	C	C	4104	-0.153257	0.0247391	6.40409e-10	2587	-0.145035	0.0314725	4.25703e-06	0.83727
rs1179765	1	62544439	PC 16:0;0_18:2;0	C	G	G	4109	-0.163736	0.0246938	3.77631e-11	2592	-0.0495049	0.0315705	0.116985	0.00437176
rs1179765	1	62544439	PC 18:1;0_18:2;0	C	G	G	4109	-0.1478	0.0247183	2.43077e-09	2592	-0.0626536	0.0315615	0.0472355	0.0336754
rs1179765	1	62544439	PI 18:0;0_18:1;0	C	G	G	4103	-0.169457	0.0246954	7.81499e-12	2588	-0.143645	0.0315357	5.48116e-06	0.519302
rs1179765	1	62544439	PI 18:0;0_18:2;0	C	G	G	4107	-0.197622	0.0246518	1.40589e-15	2590	-0.163625	0.0314292	2.07951e-07	0.394702
rs1179765	1	62544439	PI 18:0;0_20:3;0	C	G	G	3888	-0.168252	0.025411	4.05021e-11	2453	-0.103464	0.0325255	0.00148594	0.116493
rs1179765	1	62544439	PI 18:0;0_20:4;0	C	G	G	4109	-0.212476	0.0246033	8.20252e-18	2592	-0.156302	0.0314358	7.056e-07	0.159369
rs1179765	1	62544439	PI 18:1;0_18:1;0	C	G	G	4104	-0.15326	0.0247491	6.50172e-10	2587	-0.145157	0.031475	4.18584e-06	0.839625
rs12074528	1	62545200	PC 16:0;0_18:2;0	C	T	T	4109	-0.163645	0.024684	3.80256e-11	2592	-0.0493255	0.0315679	0.118288	0.00433369
rs12074528	1	62545200	PC 18:1;0_18:2;0	C	T	T	4109	-0.147693	0.0247085	2.4595e-09	2592	-0.0624353	0.031559	0.047993	0.0334085
rs12074528	1	62545200	PI 18:0;0_18:1;0	C	T	T	4103	-0.16958	0.0246852	7.4023e-12	2588	-0.143573	0.0315331	5.53143e-06	0.516063
rs12074528	1	62545200	PI 18:0;0_18:2;0	C	T	T	4107	-0.197717	0.0246415	1.32707e-15	2590	-0.163508	0.0314268	2.11672e-07	0.391663
rs12074528	1	62545200	PI 18:0;0_20:3;0	C	T	T	3888	-0.168206	0.0254002	4.02266e-11	2453	-0.10338	0.0325227	0.00149787	0.1162
rs12074528	1	62545200	PI 18:0;0_20:4;0	C	T	T	4109	-0.212279	0.0245937	8.53516e-18	2592	-0.156228	0.0314333	7.12624e-07	0.160202
rs12074528	1	62545200	PI 18:1;0_18:1;0	C	T	T	4104	-0.153257	0.0247391	6.40409e-10	2587	-0.145035	0.0314725	4.25703e-06	0.83727
rs10889339	1	62546385	PC 16:0;0_18:2;0	G	A	A	4109	-0.163645	0.024684	3.80256e-11	2592	-0.0493255	0.0315679	0.118288	0.00433369
rs10889339	1	62546385	PC 18:1;0_18:2;0	G	A	A	4109	-0.147693	0.0247085	2.4595e-09	2592	-0.0624353	0.031559	0.047993	0.0334085
rs10889339	1	62546385	PI 18:0;0_18:1;0	G	A	A	4103	-0.16958	0.0246852	7.4023e-12	2588	-0.143573	0.0315331	5.53143e-06	0.516063
rs10889339	1	62546385	PI 18:0;0_18:2;0	G	A	A	4107	-0.197717	0.0246415	1.32707e-15	2590	-0.163508	0.0314268	2.11672e-07	0.391663
rs10889339	1	62546385	PI 18:0;0_20:3;0	G	A	A	3888	-0.168206	0.0254002	4.02266e-11	2453	-0.10338	0.0325227	0.00149787	0.1162
rs10889339	1	62546385	PI 18:0;0_20:4;0	G	A	A	4109	-0.212279	0.0245937	8.53516e-18	2592	-0.156228	0.0314333	7.12624e-07	0.160202
rs10889339	1	62546385	PI 18:1;0_18:1;0	G	A	A	4104	-0.153257	0.0247391	6.40409e-10	2587	-0.145035	0.0314725	4.25703e-06	0.83727
rs10889340	1	62546400	PC 16:0;0_18:2;0	C	A	A	4109	-0.163645	0.024684	3.80256e-11	2592	-0.0493255	0.0315679	0.118288	0.00433369
rs10889340	1	62546400	PC 18:1;0_18:2;0	C	A	A	4109	-0.147693	0.0247085	2.4595e-09	2592	-0.0624353	0.031559	0.047993	0.0334085
rs10889340	1	62546400	PI 18:0;0_18:1;0	C	A	A	4103	-0.16958	0.0246852	7.4023e-12	2588	-0.143573	0.0315331	5.53143e-06	0.516063
rs10889340	1	62546400	PI 18:0;0_18:2;0	C	A	A	4107	-0.197717	0.0246415	1.32707e-15	2590	-0.163508	0.0314268	2.11672e-07	0.391663
rs10889340	1	62546400	PI 18:0;0_20:3;0	C	A	A	3888	-0.168206	0.0254002	4.02266e-11	2453	-0.10338	0.0325227	0.00149787	0.1162
rs10889340	1	62546400	PI 18:0;0_20:4;0	C	A	A	4109	-0.212279	0.0245937	8.53516e-18	2592	-0.156228	0.0314333	7.12624e-07	0.160202
rs10889340	1	62546400	PI 18:1;0_18:1;0	C	A	A	4104	-0.153257	0.0247391	6.40409e-10	2587	-0.145035	0.0314725	4.25703e-06	0.83727
rs11207983	1	62546436	PC 16:0;0_18:2;0	T	C	C	4109	-0.163645	0.024684	3.80256e-11	2592	-0.0493255	0.0315679	0.118288	0.00433369
rs11207983	1	62546436	PC 18:1;0_18:2;0	T	C	C	4109	-0.147693	0.0247085	2.4595e-09	2592	-0.0624353	0.031559	0.047993	0.0334085
rs11207983	1	62546436	PI 18:0;0_18:1;0	T	C	C	4103	-0.16958	0.0246852	7.4023e-12	2588	-0.143573	0.0315331	5.53143e-06	0.516063
rs11207983	1	62546436	PI 18:0;0_18:2;0	T	C	C	4107	-0.197717	0.0246415	1.32707e-15	2590	-0.163508	0.0314268	2.11672e-07	0.391663
rs11207983	1	62546436	PI 18:0;0_20:3;0	T	C	C	3888	-0.168206	0.0254002	4.02266e-11	2453	-0.10338	0.0325227	0.00149787	0.1162
rs11207983	1	62546436	PI 18:0;0_20:4;0	T	C	C	4109	-0.212279	0.0245937	8.53516e-18	2592	-0.156228	0.0314333	7.12624e-07	0.160202
rs11207983	1	62546436	PI 18:1;0_18:1;0	T	C	C	4104	-0.153257	0.0247391	6.40409e-10	2587	-0.145035	0.0314725	4.25703e-06	0.83727
rs2029763	1	62547463	PC 16:0;0_18:2;0	G	A	G	4109	-0.164062	0.0246978	3.48075e-11	2592	-0.0493255	0.0315679	0.118288	0.00420192
rs2029763	1	62547463	PC 18:1;0_18:2;0	G	A	G	4109	-0.148239	0.0247221	2.19377e-09	2592	-0.0624353	0.031559	0.047993	0.0323294
rs2029763	1	62547463	PI 18:0;0_18:1;0	G	A	G	4103	-0.170623	0.0246979	5.65835e-12	2588	-0.143573	0.0315331	5.53143e-06	0.499461
rs2029763	1	62547463	PI 18:0;0_18:2;0	G	A	G	4107	-0.198507	0.0246546	1.06148e-15	2590	-0.163508	0.0314268	2.11672e-07	0.380916
rs2029763	1	62547463	PI 18:0;0_20:3;0	G	A	G	3888	-0.168648	0.0254152	3.67572e-11	2453	-0.10338	0.0325227	0.00149787	0.113814
rs2029763	1	62547463	PI 18:0;0_20:4;0	G	A	G	4109	-0.212761	0.0246072	7.5124e-18	2592	-0.156228	0.0314333	7.12624e-07	0.156724
rs2029763	1	62547463	PI 18:1;0_18:1;0	G	A	G	4104	-0.154024	0.0247524	5.38092e-10	2587	-0.145035	0.0314725	4.25703e-06	0.822368
rs11207984	1	62547725	PC 16:0;0_18:2;0	T	C	C	4109	-0.163645	0.024684	3.80256e-11	2592	-0.0493255	0.0315679	0.118288	0.00433369
rs11207984	1	62547725	PC 18:1;0_18:2;0	T	C	C	4109	-0.147693	0.0247085	2.4595e-09	2592	-0.0624353	0.031559	0.047993	0.0334085
rs11207984	1	62547725	PI 18:0;0_18:1;0	T	C	C	4103	-0.16958	0.0246852	7.4023e-12	2588	-0.143573	0.0315331	5.53143e-06	0.516063
rs11207984	1	62547725	PI 18:0;0_18:2;0	T	C	C	4107	-0.197717	0.0246415	1.32707e-15	2590	-0.163508	0.0314268	2.11672e-07	0.391663
rs11207984	1	62547725	PI 18:0;0_20:3;0	T	C	C	3888	-0.168206	0.0254002	4.02266e-11	2453	-0.10338	0.0325227	0.00149787	0.1162
rs11207984	1	62547725	PI 18:0;0_20:4;0	T	C	C	4109	-0.212279	0.0245937	8.53516e-18	2592	-0.156228	0.0314333	7.12624e-07	0.160202
rs11207984	1	62547725	PI 18:1;0_18:1;0	T	C	C	4104	-0.153257	0.0247391	6.40409e-10	2587	-0.145035	0.0314725	4.25703e-06	0.83727
rs11207985	1	62548115	PC 16:0;0_18:2;0	G	A	A	4109	-0.163652	0.0246842	3.79714e-11	2592	-0.0492759	0.0315693	0.118675	0.00431565
rs11207985	1	62548115	PC 18:1;0_18:2;0	G	A	A	4109	-0.147696	0.0247087	2.45832e-09	2592	-0.0624139	0.0315604	0.0480793	0.0333634
rs11207985	1	62548115	PI 18:0;0_18:1;0	G	A	A	4103	-0.169605	0.0246853	7.35285e-12	2588	-0.143609	0.0315344	5.50669e-06	0.516252
rs11207985	1	62548115	PI 18:0;0_18:2;0	G	A	A	4107	-0.197714	0.0246418	1.32914e-15	2590	-0.163515	0.0314282	2.11671e-07	0.391817
rs11207985	1	62548115	PI 18:0;0_20:3;0	G	A	A	3888	-0.168169	0.0254005	4.06375e-11	2453	-0.103381	0.0325241	0.00149841	0.116426
rs11207985	1	62548115	PI 18:0;0_20:4;0	G	A	A	4109	-0.212279	0.0245939	8.54059e-18	2592	-0.156223	0.0314347	7.1409e-07	0.160177
rs11207985	1	62548115	PI 18:1;0_18:1;0	G	A	A	4104	-0.153284	0.0247392	6.36265e-10	2587	-0.145059	0.0314739	4.24522e-06	0.837216
rs10789113	1	62549528	PC 16:0;0_18:2;0	T	A	T	4109	-0.164052	0.0246977	3.48994e-11	2592	-0.0493172	0.0315681	0.118352	0.00420257
rs10789113	1	62549528	PC 18:1;0_18:2;0	T	A	T	4109	-0.148238	0.0247221	2.19373e-09	2592	-0.0624327	0.0315591	0.0480034	0.0323265
rs10789113	1	62549528	PI 18:0;0_18:1;0	T	A	T	4103	-0.170627	0.0246978	5.65169e-12	2588	-0.143566	0.0315333	5.53753e-06	0.499287
rs10789113	1	62549528	PI 18:0;0_18:2;0	T	A	T	4107	-0.198501	0.0246545	1.06335e-15	2590	-0.163503	0.0314269	2.11881e-07	0.38093
rs10789113	1	62549528	PI 18:0;0_20:3;0	T	A	T	3888	-0.16864	0.0254152	3.68269e-11	2453	-0.10338	0.0325227	0.00149787	0.113858
rs10789113	1	62549528	PI 18:0;0_20:4;0	T	A	T	4109	-0.212752	0.0246071	7.53374e-18	2592	-0.156226	0.0314334	7.12963e-07	0.156776
rs10789113	1	62549528	PI 18:1;0_18:1;0	T	A	T	4104	-0.154026	0.0247524	5.37756e-10	2587	-0.14503	0.0314727	4.26015e-06	0.822232
rs11207986	1	62552499	PC 16:0;0_18:2;0	C	T	T	4109	-0.163645	0.024684	3.80256e-11	2592	-0.0493255	0.0315679	0.118288	0.00433369
rs11207986	1	62552499	PC 18:1;0_18:2;0	C	T	T	4109	-0.147693	0.0247085	2.4595e-09	2592	-0.0624353	0.031559	0.047993	0.0334085
rs11207986	1	62552499	PI 18:0;0_18:1;0	C	T	T	4103	-0.16958	0.0246852	7.4023e-12	2588	-0.143573	0.0315331	5.53143e-06	0.516063
rs11207986	1	62552499	PI 18:0;0_18:2;0	C	T	T	4107	-0.197717	0.0246415	1.32707e-15	2590	-0.163508	0.0314268	2.11672e-07	0.391663
rs11207986	1	62552499	PI 18:0;0_20:3;0	C	T	T	3888	-0.168206	0.0254002	4.02266e-11	2453	-0.10338	0.0325227	0.00149787	0.1162
rs11207986	1	62552499	PI 18:0;0_20:4;0	C	T	T	4109	-0.212279	0.0245937	8.53516e-18	2592	-0.156228	0.0314333	7.12624e-07	0.160202
rs11207986	1	62552499	PI 18:1;0_18:1;0	C	T	T	4104	-0.153257	0.0247391	6.40409e-10	2587	-0.145035	0.0314725	4.25703e-06	0.83727
rs67659779	1	62553823	PI 18:0;0_20:4;0	A	ACACACACACAGACGTGTGCGTGCGTGCGCG	A	4109	-0.189006	0.0313243	1.74256e-09	2592	-0.152187	0.0395668	0.000122796	0.46564
rs7519785	1	62554248	PC 16:0;0_18:2;0	A	G	G	4109	-0.163607	0.0246843	3.8444e-11	2592	-0.0492419	0.0315693	0.118929	0.00431944
rs7519785	1	62554248	PC 18:1;0_18:2;0	A	G	G	4109	-0.147682	0.0247087	2.46707e-09	2592	-0.0624268	0.0315603	0.0480328	0.0334188
rs7519785	1	62554248	PI 18:0;0_18:1;0	A	G	G	4103	-0.169587	0.0246854	7.39185e-12	2588	-0.14346	0.0315346	5.63117e-06	0.514143
rs7519785	1	62554248	PI 18:0;0_18:2;0	A	G	G	4107	-0.197695	0.0246418	1.33765e-15	2590	-0.163465	0.0314282	2.13491e-07	0.391388
rs7519785	1	62554248	PI 18:0;0_20:3;0	A	G	G	3888	-0.1682	0.0254004	4.03089e-11	2453	-0.103338	0.0325241	0.00150506	0.116009
rs7519785	1	62554248	PI 18:0;0_20:4;0	A	G	G	4109	-0.212275	0.0245939	8.55305e-18	2592	-0.156231	0.0314346	7.13081e-07	0.160266
rs7519785	1	62554248	PI 18:1;0_18:1;0	A	G	G	4104	-0.153264	0.0247392	6.39497e-10	2587	-0.144963	0.031474	4.30804e-06	0.835733
rs10159255	1	62555145	PC 16:0;0_18:2;0	A	C	A	4109	-0.16406	0.0246975	3.48143e-11	2592	-0.0493172	0.0315681	0.118352	0.00419981
rs10159255	1	62555145	PC 18:1;0_18:2;0	A	C	A	4109	-0.148237	0.0247218	2.19358e-09	2592	-0.0624327	0.0315591	0.0480034	0.0323278
rs10159255	1	62555145	PI 18:0;0_18:1;0	A	C	A	4103	-0.170631	0.0246976	5.64136e-12	2588	-0.143566	0.0315333	5.53753e-06	0.499223
rs10159255	1	62555145	PI 18:0;0_18:2;0	A	C	A	4107	-0.198521	0.0246542	1.05593e-15	2590	-0.163503	0.0314269	2.11881e-07	0.380655
rs10159255	1	62555145	PI 18:0;0_20:3;0	A	C	A	3888	-0.168649	0.0254149	3.67284e-11	2453	-0.10338	0.0325227	0.00149787	0.113807
rs10159255	1	62555145	PI 18:0;0_20:4;0	A	C	A	4109	-0.212764	0.0246069	7.49611e-18	2592	-0.156226	0.0314334	7.12963e-07	0.156687
rs10159255	1	62555145	PI 18:1;0_18:1;0	A	C	A	4104	-0.154017	0.0247522	5.38749e-10	2587	-0.14503	0.0314727	4.26015e-06	0.822407
rs2131925	1	62560271	PC 16:0;0_18:2;0	T	G	G	4109	-0.163642	0.0246836	3.80386e-11	2592	-0.0493172	0.0315681	0.118352	0.0043318
rs2131925	1	62560271	PC 18:1;0_18:2;0	T	G	G	4109	-0.147688	0.0247081	2.46138e-09	2592	-0.0624327	0.0315591	0.0480034	0.0334128
rs2131925	1	62560271	PI 18:0;0_18:1;0	T	G	G	4103	-0.169582	0.0246848	7.39472e-12	2588	-0.143566	0.0315333	5.53753e-06	0.515917
rs2131925	1	62560271	PI 18:0;0_18:2;0	T	G	G	4107	-0.197726	0.0246412	1.32195e-15	2590	-0.163503	0.0314269	2.11881e-07	0.391468
rs2131925	1	62560271	PI 18:0;0_20:3;0	T	G	G	3888	-0.168205	0.0253998	4.02105e-11	2453	-0.10338	0.0325227	0.00149787	0.116204
rs2131925	1	62560271	PI 18:0;0_20:4;0	T	G	G	4109	-0.212278	0.0245933	8.52746e-18	2592	-0.156226	0.0314334	7.12963e-07	0.160193
rs2131925	1	62560271	PI 18:1;0_18:1;0	T	G	G	4104	-0.153244	0.0247387	6.42196e-10	2587	-0.14503	0.0314727	4.26015e-06	0.837426
rs2131926	1	62560340	PC 16:0;0_18:2;0	T	C	C	4109	-0.163635	0.0246839	3.81257e-11	2592	-0.0493172	0.0315681	0.118352	0.00433436
rs2131926	1	62560340	PC 18:1;0_18:2;0	T	C	C	4109	-0.147693	0.0247084	2.45946e-09	2592	-0.0624327	0.0315591	0.0480034	0.0334032
rs2131926	1	62560340	PI 18:0;0_18:1;0	T	C	C	4103	-0.169584	0.0246851	7.39363e-12	2588	-0.143566	0.0315333	5.53753e-06	0.515887
rs2131926	1	62560340	PI 18:0;0_18:2;0	T	C	C	4107	-0.197711	0.0246415	1.3294e-15	2590	-0.163503	0.0314269	2.11881e-07	0.391678
rs2131926	1	62560340	PI 18:0;0_20:3;0	T	C	C	3888	-0.168198	0.0254001	4.03027e-11	2453	-0.10338	0.0325227	0.00149787	0.116245
rs2131926	1	62560340	PI 18:0;0_20:4;0	T	C	C	4109	-0.21227	0.0245936	8.55935e-18	2592	-0.156226	0.0314334	7.12963e-07	0.160254
rs2131926	1	62560340	PI 18:1;0_18:1;0	T	C	C	4104	-0.153259	0.024739	6.40011e-10	2587	-0.14503	0.0314727	4.26015e-06	0.837134
rs10889343	1	62560758	PC 16:0;0_18:2;0	G	T	T	4109	-0.163635	0.0246839	3.81257e-11	2592	-0.0493172	0.0315681	0.118352	0.00433436
rs10889343	1	62560758	PC 18:1;0_18:2;0	G	T	T	4109	-0.147693	0.0247084	2.45946e-09	2592	-0.0624327	0.0315591	0.0480034	0.0334032
rs10889343	1	62560758	PI 18:0;0_18:1;0	G	T	T	4103	-0.169584	0.0246851	7.39363e-12	2588	-0.143566	0.0315333	5.53753e-06	0.515887
rs10889343	1	62560758	PI 18:0;0_18:2;0	G	T	T	4107	-0.197711	0.0246415	1.3294e-15	2590	-0.163503	0.0314269	2.11881e-07	0.391678
rs10889343	1	62560758	PI 18:0;0_20:3;0	G	T	T	3888	-0.168198	0.0254001	4.03027e-11	2453	-0.10338	0.0325227	0.00149787	0.116245
rs10889343	1	62560758	PI 18:0;0_20:4;0	G	T	T	4109	-0.21227	0.0245936	8.55935e-18	2592	-0.156226	0.0314334	7.12963e-07	0.160254
rs10889343	1	62560758	PI 18:1;0_18:1;0	G	T	T	4104	-0.153259	0.024739	6.40011e-10	2587	-0.14503	0.0314727	4.26015e-06	0.837134
rs4329540	1	62561353	PC 16:0;0_18:2;0	T	C	C	4109	-0.163635	0.0246839	3.81257e-11	2592	-0.0493172	0.0315681	0.118352	0.00433436
rs4329540	1	62561353	PC 18:1;0_18:2;0	T	C	C	4109	-0.147693	0.0247084	2.45946e-09	2592	-0.0624327	0.0315591	0.0480034	0.0334032
rs4329540	1	62561353	PI 18:0;0_18:1;0	T	C	C	4103	-0.169584	0.0246851	7.39363e-12	2588	-0.143566	0.0315333	5.53753e-06	0.515887
rs4329540	1	62561353	PI 18:0;0_18:2;0	T	C	C	4107	-0.197711	0.0246415	1.3294e-15	2590	-0.163503	0.0314269	2.11881e-07	0.391678
rs4329540	1	62561353	PI 18:0;0_20:3;0	T	C	C	3888	-0.168198	0.0254001	4.03027e-11	2453	-0.10338	0.0325227	0.00149787	0.116245
rs4329540	1	62561353	PI 18:0;0_20:4;0	T	C	C	4109	-0.21227	0.0245936	8.55935e-18	2592	-0.156226	0.0314334	7.12963e-07	0.160254
rs4329540	1	62561353	PI 18:1;0_18:1;0	T	C	C	4104	-0.153259	0.024739	6.40011e-10	2587	-0.14503	0.0314727	4.26015e-06	0.837134
rs4915621	1	62563762	PC 16:0;0_18:2;0	G	A	A	4109	-0.163635	0.0246839	3.81257e-11	2592	-0.0493172	0.0315681	0.118352	0.00433436
rs4915621	1	62563762	PC 18:1;0_18:2;0	G	A	A	4109	-0.147693	0.0247084	2.45946e-09	2592	-0.0624327	0.0315591	0.0480034	0.0334032
rs4915621	1	62563762	PI 18:0;0_18:1;0	G	A	A	4103	-0.169584	0.0246851	7.39363e-12	2588	-0.143566	0.0315333	5.53753e-06	0.515887
rs4915621	1	62563762	PI 18:0;0_18:2;0	G	A	A	4107	-0.197711	0.0246415	1.3294e-15	2590	-0.163503	0.0314269	2.11881e-07	0.391678
rs4915621	1	62563762	PI 18:0;0_20:3;0	G	A	A	3888	-0.168198	0.0254001	4.03027e-11	2453	-0.10338	0.0325227	0.00149787	0.116245
rs4915621	1	62563762	PI 18:0;0_20:4;0	G	A	A	4109	-0.21227	0.0245936	8.55935e-18	2592	-0.156226	0.0314334	7.12963e-07	0.160254
rs4915621	1	62563762	PI 18:1;0_18:1;0	G	A	A	4104	-0.153259	0.024739	6.40011e-10	2587	-0.14503	0.0314727	4.26015e-06	0.837134
rs6693353	1	62565945	PC 16:0;0_18:2;0	C	A	A	4109	-0.163832	0.0246915	3.66329e-11	2592	-0.0497861	0.0315705	0.114922	0.00443429
rs6693353	1	62565945	PC 18:1;0_18:2;0	C	A	A	4109	-0.147873	0.024716	2.37908e-09	2592	-0.0630877	0.0315613	0.0457242	0.0344288
rs6693353	1	62565945	PI 18:0;0_18:1;0	C	A	A	4103	-0.169735	0.0246927	7.19134e-12	2588	-0.143383	0.0315363	5.70303e-06	0.510588
rs6693353	1	62565945	PI 18:0;0_18:2;0	C	A	A	4107	-0.197919	0.024649	1.26736e-15	2590	-0.163377	0.0314299	2.16986e-07	0.387154
rs6693353	1	62565945	PI 18:0;0_20:3;0	C	A	A	3888	-0.168357	0.0254085	3.92195e-11	2453	-0.103367	0.0325264	0.00150178	0.115351
rs6693353	1	62565945	PI 18:0;0_20:4;0	C	A	A	4109	-0.212565	0.0246009	7.89395e-18	2592	-0.155151	0.0314382	8.51915e-07	0.150364
rs6693353	1	62565945	PI 18:1;0_18:1;0	C	A	A	4104	-0.153357	0.0247467	6.3191e-10	2587	-0.145127	0.0314752	4.20558e-06	0.837141
rs10889344	1	62568270	PC 16:0;0_18:2;0	C	T	T	4109	-0.163635	0.0246839	3.81257e-11	2592	-0.0493172	0.0315681	0.118352	0.00433436
rs10889344	1	62568270	PC 18:1;0_18:2;0	C	T	T	4109	-0.147693	0.0247084	2.45946e-09	2592	-0.0624327	0.0315591	0.0480034	0.0334032
rs10889344	1	62568270	PI 18:0;0_18:1;0	C	T	T	4103	-0.169584	0.0246851	7.39363e-12	2588	-0.143566	0.0315333	5.53753e-06	0.515887
rs10889344	1	62568270	PI 18:0;0_18:2;0	C	T	T	4107	-0.197711	0.0246415	1.3294e-15	2590	-0.163503	0.0314269	2.11881e-07	0.391678
rs10889344	1	62568270	PI 18:0;0_20:3;0	C	T	T	3888	-0.168198	0.0254001	4.03027e-11	2453	-0.10338	0.0325227	0.00149787	0.116245
rs10889344	1	62568270	PI 18:0;0_20:4;0	C	T	T	4109	-0.21227	0.0245936	8.55935e-18	2592	-0.156226	0.0314334	7.12963e-07	0.160254
rs10889344	1	62568270	PI 18:1;0_18:1;0	C	T	T	4104	-0.153259	0.024739	6.40011e-10	2587	-0.14503	0.0314727	4.26015e-06	0.837134
rs12116657	1	62568975	PI 18:0;0_20:4;0	C	A	C	4109	-0.186893	0.0312818	2.50386e-09	2592	-0.150487	0.0395394	0.000144503	0.470238
rs144042353	1	62570458	PC 16:0;0_18:2;0	A	G	A	4109	-0.163635	0.0246839	3.81257e-11	2592	-0.0493172	0.0315681	0.118352	0.00433436
rs144042353	1	62570458	PC 18:1;0_18:2;0	A	G	A	4109	-0.147693	0.0247084	2.45946e-09	2592	-0.0624327	0.0315591	0.0480034	0.0334032
rs144042353	1	62570458	PI 18:0;0_18:1;0	A	G	A	4103	-0.169584	0.0246851	7.39363e-12	2588	-0.143566	0.0315333	5.53753e-06	0.515887
rs144042353	1	62570458	PI 18:0;0_18:2;0	A	G	A	4107	-0.197711	0.0246415	1.3294e-15	2590	-0.163503	0.0314269	2.11881e-07	0.391678
rs144042353	1	62570458	PI 18:0;0_20:3;0	A	G	A	3888	-0.168198	0.0254001	4.03027e-11	2453	-0.10338	0.0325227	0.00149787	0.116245
rs144042353	1	62570458	PI 18:0;0_20:4;0	A	G	A	4109	-0.21227	0.0245936	8.55935e-18	2592	-0.156226	0.0314334	7.12963e-07	0.160254
rs144042353	1	62570458	PI 18:1;0_18:1;0	A	G	A	4104	-0.153259	0.024739	6.40011e-10	2587	-0.14503	0.0314727	4.26015e-06	0.837134
rs116405518	1	62571136	PC 16:0;0_18:2;0	A	G	G	4109	-0.163635	0.0246839	3.81257e-11	2592	-0.0493172	0.0315681	0.118352	0.00433436
rs116405518	1	62571136	PC 18:1;0_18:2;0	A	G	G	4109	-0.147693	0.0247084	2.45946e-09	2592	-0.0624327	0.0315591	0.0480034	0.0334032
rs116405518	1	62571136	PI 18:0;0_18:1;0	A	G	G	4103	-0.169584	0.0246851	7.39363e-12	2588	-0.143566	0.0315333	5.53753e-06	0.515887
rs116405518	1	62571136	PI 18:0;0_18:2;0	A	G	G	4107	-0.197711	0.0246415	1.3294e-15	2590	-0.163503	0.0314269	2.11881e-07	0.391678
rs116405518	1	62571136	PI 18:0;0_20:3;0	A	G	G	3888	-0.168198	0.0254001	4.03027e-11	2453	-0.10338	0.0325227	0.00149787	0.116245
rs116405518	1	62571136	PI 18:0;0_20:4;0	A	G	G	4109	-0.21227	0.0245936	8.55935e-18	2592	-0.156226	0.0314334	7.12963e-07	0.160254
rs116405518	1	62571136	PI 18:1;0_18:1;0	A	G	G	4104	-0.153259	0.024739	6.40011e-10	2587	-0.14503	0.0314727	4.26015e-06	0.837134
rs12116574	1	62572166	PC 16:0;0_18:2;0	T	C	T	4109	-0.164052	0.0246977	3.48994e-11	2592	-0.0493172	0.0315681	0.118352	0.00420257
rs12116574	1	62572166	PC 18:1;0_18:2;0	T	C	T	4109	-0.148238	0.0247221	2.19373e-09	2592	-0.0624327	0.0315591	0.0480034	0.0323265
rs12116574	1	62572166	PI 18:0;0_18:1;0	T	C	T	4103	-0.170627	0.0246978	5.65169e-12	2588	-0.143566	0.0315333	5.53753e-06	0.499287
rs12116574	1	62572166	PI 18:0;0_18:2;0	T	C	T	4107	-0.198501	0.0246545	1.06335e-15	2590	-0.163503	0.0314269	2.11881e-07	0.38093
rs12116574	1	62572166	PI 18:0;0_20:3;0	T	C	T	3888	-0.16864	0.0254152	3.68269e-11	2453	-0.10338	0.0325227	0.00149787	0.113858
rs12116574	1	62572166	PI 18:0;0_20:4;0	T	C	T	4109	-0.212752	0.0246071	7.53374e-18	2592	-0.156226	0.0314334	7.12963e-07	0.156776
rs12116574	1	62572166	PI 18:1;0_18:1;0	T	C	T	4104	-0.154026	0.0247524	5.37756e-10	2587	-0.14503	0.0314727	4.26015e-06	0.822232
rs142666378	1	62572632	PC 16:0;0_18:2;0	T	TGG	T	4109	-0.163635	0.0246839	3.81257e-11	2592	-0.0493172	0.0315681	0.118352	0.00433436
rs142666378	1	62572632	PC 18:1;0_18:2;0	T	TGG	T	4109	-0.147693	0.0247084	2.45946e-09	2592	-0.0624327	0.0315591	0.0480034	0.0334032
rs142666378	1	62572632	PI 18:0;0_18:1;0	T	TGG	T	4103	-0.169584	0.0246851	7.39363e-12	2588	-0.143566	0.0315333	5.53753e-06	0.515887
rs142666378	1	62572632	PI 18:0;0_18:2;0	T	TGG	T	4107	-0.197711	0.0246415	1.3294e-15	2590	-0.163503	0.0314269	2.11881e-07	0.391678
rs142666378	1	62572632	PI 18:0;0_20:3;0	T	TGG	T	3888	-0.168198	0.0254001	4.03027e-11	2453	-0.10338	0.0325227	0.00149787	0.116245
rs142666378	1	62572632	PI 18:0;0_20:4;0	T	TGG	T	4109	-0.21227	0.0245936	8.55935e-18	2592	-0.156226	0.0314334	7.12963e-07	0.160254
rs142666378	1	62572632	PI 18:1;0_18:1;0	T	TGG	T	4104	-0.153259	0.024739	6.40011e-10	2587	-0.14503	0.0314727	4.26015e-06	0.837134
rs6696502	1	62573862	PC 16:0;0_18:2;0	T	C	C	4109	-0.163635	0.0246839	3.81257e-11	2592	-0.0493172	0.0315681	0.118352	0.00433436
rs6696502	1	62573862	PC 18:1;0_18:2;0	T	C	C	4109	-0.147693	0.0247084	2.45946e-09	2592	-0.0624327	0.0315591	0.0480034	0.0334032
rs6696502	1	62573862	PI 18:0;0_18:1;0	T	C	C	4103	-0.169584	0.0246851	7.39363e-12	2588	-0.143566	0.0315333	5.53753e-06	0.515887
rs6696502	1	62573862	PI 18:0;0_18:2;0	T	C	C	4107	-0.197711	0.0246415	1.3294e-15	2590	-0.163503	0.0314269	2.11881e-07	0.391678
rs6696502	1	62573862	PI 18:0;0_20:3;0	T	C	C	3888	-0.168198	0.0254001	4.03027e-11	2453	-0.10338	0.0325227	0.00149787	0.116245
rs6696502	1	62573862	PI 18:0;0_20:4;0	T	C	C	4109	-0.21227	0.0245936	8.55935e-18	2592	-0.156226	0.0314334	7.12963e-07	0.160254
rs6696502	1	62573862	PI 18:1;0_18:1;0	T	C	C	4104	-0.153259	0.024739	6.40011e-10	2587	-0.14503	0.0314727	4.26015e-06	0.837134
rs12038768	1	62575057	PC 16:0;0_18:2;0	T	G	T	4109	-0.164052	0.0246977	3.48994e-11	2592	-0.0493172	0.0315681	0.118352	0.00420257
rs12038768	1	62575057	PC 18:1;0_18:2;0	T	G	T	4109	-0.148238	0.0247221	2.19373e-09	2592	-0.0624327	0.0315591	0.0480034	0.0323265
rs12038768	1	62575057	PI 18:0;0_18:1;0	T	G	T	4103	-0.170627	0.0246978	5.65169e-12	2588	-0.143566	0.0315333	5.53753e-06	0.499287
rs12038768	1	62575057	PI 18:0;0_18:2;0	T	G	T	4107	-0.198501	0.0246545	1.06335e-15	2590	-0.163503	0.0314269	2.11881e-07	0.38093
rs12038768	1	62575057	PI 18:0;0_20:3;0	T	G	T	3888	-0.16864	0.0254152	3.68269e-11	2453	-0.10338	0.0325227	0.00149787	0.113858
rs12038768	1	62575057	PI 18:0;0_20:4;0	T	G	T	4109	-0.212752	0.0246071	7.53374e-18	2592	-0.156226	0.0314334	7.12963e-07	0.156776
rs12038768	1	62575057	PI 18:1;0_18:1;0	T	G	T	4104	-0.154026	0.0247524	5.37756e-10	2587	-0.14503	0.0314727	4.26015e-06	0.822232
rs11207990	1	62575415	PC 16:0;0_18:2;0	C	T	T	4109	-0.163635	0.0246839	3.81257e-11	2592	-0.0493172	0.0315681	0.118352	0.00433436
rs11207990	1	62575415	PC 18:1;0_18:2;0	C	T	T	4109	-0.147693	0.0247084	2.45946e-09	2592	-0.0624327	0.0315591	0.0480034	0.0334032
rs11207990	1	62575415	PI 18:0;0_18:1;0	C	T	T	4103	-0.169584	0.0246851	7.39363e-12	2588	-0.143566	0.0315333	5.53753e-06	0.515887
rs11207990	1	62575415	PI 18:0;0_18:2;0	C	T	T	4107	-0.197711	0.0246415	1.3294e-15	2590	-0.163503	0.0314269	2.11881e-07	0.391678
rs11207990	1	62575415	PI 18:0;0_20:3;0	C	T	T	3888	-0.168198	0.0254001	4.03027e-11	2453	-0.10338	0.0325227	0.00149787	0.116245
rs11207990	1	62575415	PI 18:0;0_20:4;0	C	T	T	4109	-0.21227	0.0245936	8.55935e-18	2592	-0.156226	0.0314334	7.12963e-07	0.160254
rs11207990	1	62575415	PI 18:1;0_18:1;0	C	T	T	4104	-0.153259	0.024739	6.40011e-10	2587	-0.14503	0.0314727	4.26015e-06	0.837134
rs11207992	1	62576129	PC 16:0;0_18:2;0	G	T	G	4109	-0.164052	0.0246977	3.48994e-11	2592	-0.0493172	0.0315681	0.118352	0.00420257
rs11207992	1	62576129	PC 18:1;0_18:2;0	G	T	G	4109	-0.148238	0.0247221	2.19373e-09	2592	-0.0624327	0.0315591	0.0480034	0.0323265
rs11207992	1	62576129	PI 18:0;0_18:1;0	G	T	G	4103	-0.170627	0.0246978	5.65169e-12	2588	-0.143566	0.0315333	5.53753e-06	0.499287
rs11207992	1	62576129	PI 18:0;0_18:2;0	G	T	G	4107	-0.198501	0.0246545	1.06335e-15	2590	-0.163503	0.0314269	2.11881e-07	0.38093
rs11207992	1	62576129	PI 18:0;0_20:3;0	G	T	G	3888	-0.16864	0.0254152	3.68269e-11	2453	-0.10338	0.0325227	0.00149787	0.113858
rs11207992	1	62576129	PI 18:0;0_20:4;0	G	T	G	4109	-0.212752	0.0246071	7.53374e-18	2592	-0.156226	0.0314334	7.12963e-07	0.156776
rs11207992	1	62576129	PI 18:1;0_18:1;0	G	T	G	4104	-0.154026	0.0247524	5.37756e-10	2587	-0.14503	0.0314727	4.26015e-06	0.822232
rs1472257	1	62576455	PC 16:0;0_18:2;0	G	A	A	4109	-0.163635	0.0246839	3.81257e-11	2592	-0.0493172	0.0315681	0.118352	0.00433436
rs1472257	1	62576455	PC 18:1;0_18:2;0	G	A	A	4109	-0.147693	0.0247084	2.45946e-09	2592	-0.0624327	0.0315591	0.0480034	0.0334032
rs1472257	1	62576455	PI 18:0;0_18:1;0	G	A	A	4103	-0.169584	0.0246851	7.39363e-12	2588	-0.143566	0.0315333	5.53753e-06	0.515887
rs1472257	1	62576455	PI 18:0;0_18:2;0	G	A	A	4107	-0.197711	0.0246415	1.3294e-15	2590	-0.163503	0.0314269	2.11881e-07	0.391678
rs1472257	1	62576455	PI 18:0;0_20:3;0	G	A	A	3888	-0.168198	0.0254001	4.03027e-11	2453	-0.10338	0.0325227	0.00149787	0.116245
rs1472257	1	62576455	PI 18:0;0_20:4;0	G	A	A	4109	-0.21227	0.0245936	8.55935e-18	2592	-0.156226	0.0314334	7.12963e-07	0.160254
rs1472257	1	62576455	PI 18:1;0_18:1;0	G	A	A	4104	-0.153259	0.024739	6.40011e-10	2587	-0.14503	0.0314727	4.26015e-06	0.837134
rs10789116	1	62577067	PC 16:0;0_18:2;0	G	A	G	4109	-0.164052	0.0246977	3.48994e-11	2592	-0.0493172	0.0315681	0.118352	0.00420257
rs10789116	1	62577067	PC 18:1;0_18:2;0	G	A	G	4109	-0.148238	0.0247221	2.19373e-09	2592	-0.0624327	0.0315591	0.0480034	0.0323265
rs10789116	1	62577067	PI 18:0;0_18:1;0	G	A	G	4103	-0.170627	0.0246978	5.65169e-12	2588	-0.143566	0.0315333	5.53753e-06	0.499287
rs10789116	1	62577067	PI 18:0;0_18:2;0	G	A	G	4107	-0.198501	0.0246545	1.06335e-15	2590	-0.163503	0.0314269	2.11881e-07	0.38093
rs10789116	1	62577067	PI 18:0;0_20:3;0	G	A	G	3888	-0.16864	0.0254152	3.68269e-11	2453	-0.10338	0.0325227	0.00149787	0.113858
rs10789116	1	62577067	PI 18:0;0_20:4;0	G	A	G	4109	-0.212752	0.0246071	7.53374e-18	2592	-0.156226	0.0314334	7.12963e-07	0.156776
rs10789116	1	62577067	PI 18:1;0_18:1;0	G	A	G	4104	-0.154026	0.0247524	5.37756e-10	2587	-0.14503	0.0314727	4.26015e-06	0.822232
rs1748201	1	62579835	PC 16:0;0_18:2;0	C	A	A	4109	-0.163635	0.0246839	3.81257e-11	2592	-0.0493172	0.0315681	0.118352	0.00433436
rs1748201	1	62579835	PC 18:1;0_18:2;0	C	A	A	4109	-0.147693	0.0247084	2.45946e-09	2592	-0.0624327	0.0315591	0.0480034	0.0334032
rs1748201	1	62579835	PI 18:0;0_18:1;0	C	A	A	4103	-0.169584	0.0246851	7.39363e-12	2588	-0.143566	0.0315333	5.53753e-06	0.515887
rs1748201	1	62579835	PI 18:0;0_18:2;0	C	A	A	4107	-0.197711	0.0246415	1.3294e-15	2590	-0.163503	0.0314269	2.11881e-07	0.391678
rs1748201	1	62579835	PI 18:0;0_20:3;0	C	A	A	3888	-0.168198	0.0254001	4.03027e-11	2453	-0.10338	0.0325227	0.00149787	0.116245
rs1748201	1	62579835	PI 18:0;0_20:4;0	C	A	A	4109	-0.21227	0.0245936	8.55935e-18	2592	-0.156226	0.0314334	7.12963e-07	0.160254
rs1748201	1	62579835	PI 18:1;0_18:1;0	C	A	A	4104	-0.153259	0.024739	6.40011e-10	2587	-0.14503	0.0314727	4.26015e-06	0.837134
rs1748200	1	62580368	PC 16:0;0_18:2;0	C	T	T	4109	-0.163635	0.0246839	3.81257e-11	2592	-0.0493172	0.0315681	0.118352	0.00433436
rs1748200	1	62580368	PC 18:1;0_18:2;0	C	T	T	4109	-0.147693	0.0247084	2.45946e-09	2592	-0.0624327	0.0315591	0.0480034	0.0334032
rs1748200	1	62580368	PI 18:0;0_18:1;0	C	T	T	4103	-0.169584	0.0246851	7.39363e-12	2588	-0.143566	0.0315333	5.53753e-06	0.515887
rs1748200	1	62580368	PI 18:0;0_18:2;0	C	T	T	4107	-0.197711	0.0246415	1.3294e-15	2590	-0.163503	0.0314269	2.11881e-07	0.391678
rs1748200	1	62580368	PI 18:0;0_20:3;0	C	T	T	3888	-0.168198	0.0254001	4.03027e-11	2453	-0.10338	0.0325227	0.00149787	0.116245
rs1748200	1	62580368	PI 18:0;0_20:4;0	C	T	T	4109	-0.21227	0.0245936	8.55935e-18	2592	-0.156226	0.0314334	7.12963e-07	0.160254
rs1748200	1	62580368	PI 18:1;0_18:1;0	C	T	T	4104	-0.153259	0.024739	6.40011e-10	2587	-0.14503	0.0314727	4.26015e-06	0.837134
rs1629122	1	62580907	PC 16:0;0_18:2;0	A	C	C	4109	-0.163635	0.0246839	3.81257e-11	2592	-0.0493172	0.0315681	0.118352	0.00433436
rs1629122	1	62580907	PC 18:1;0_18:2;0	A	C	C	4109	-0.147693	0.0247084	2.45946e-09	2592	-0.0624327	0.0315591	0.0480034	0.0334032
rs1629122	1	62580907	PI 18:0;0_18:1;0	A	C	C	4103	-0.169584	0.0246851	7.39363e-12	2588	-0.143566	0.0315333	5.53753e-06	0.515887
rs1629122	1	62580907	PI 18:0;0_18:2;0	A	C	C	4107	-0.197711	0.0246415	1.3294e-15	2590	-0.163503	0.0314269	2.11881e-07	0.391678
rs1629122	1	62580907	PI 18:0;0_20:3;0	A	C	C	3888	-0.168198	0.0254001	4.03027e-11	2453	-0.10338	0.0325227	0.00149787	0.116245
rs1629122	1	62580907	PI 18:0;0_20:4;0	A	C	C	4109	-0.21227	0.0245936	8.55935e-18	2592	-0.156226	0.0314334	7.12963e-07	0.160254
rs1629122	1	62580907	PI 18:1;0_18:1;0	A	C	C	4104	-0.153259	0.024739	6.40011e-10	2587	-0.14503	0.0314727	4.26015e-06	0.837134
rs11207994	1	62582316	PC 16:0;0_18:2;0	T	C	T	4109	-0.164052	0.0246977	3.48994e-11	2592	-0.0493172	0.0315681	0.118352	0.00420257
rs11207994	1	62582316	PC 18:1;0_18:2;0	T	C	T	4109	-0.148238	0.0247221	2.19373e-09	2592	-0.0624327	0.0315591	0.0480034	0.0323265
rs11207994	1	62582316	PI 18:0;0_18:1;0	T	C	T	4103	-0.170627	0.0246978	5.65169e-12	2588	-0.143566	0.0315333	5.53753e-06	0.499287
rs11207994	1	62582316	PI 18:0;0_18:2;0	T	C	T	4107	-0.198501	0.0246545	1.06335e-15	2590	-0.163503	0.0314269	2.11881e-07	0.38093
rs11207994	1	62582316	PI 18:0;0_20:3;0	T	C	T	3888	-0.16864	0.0254152	3.68269e-11	2453	-0.10338	0.0325227	0.00149787	0.113858
rs11207994	1	62582316	PI 18:0;0_20:4;0	T	C	T	4109	-0.212752	0.0246071	7.53374e-18	2592	-0.156226	0.0314334	7.12963e-07	0.156776
rs11207994	1	62582316	PI 18:1;0_18:1;0	T	C	T	4104	-0.154026	0.0247524	5.37756e-10	2587	-0.14503	0.0314727	4.26015e-06	0.822232
rs2934744	1	62582374	PC 16:0;0_18:2;0	C	A	C	4109	-0.163704	0.024685	3.74875e-11	2592	-0.0493349	0.0315694	0.118234	0.00431858
rs2934744	1	62582374	PC 18:1;0_18:2;0	C	A	C	4109	-0.147776	0.0247094	2.4131e-09	2592	-0.0623741	0.0315605	0.0482226	0.0331184
rs2934744	1	62582374	PI 18:0;0_18:1;0	C	A	C	4103	-0.169691	0.0246861	7.18838e-12	2588	-0.143567	0.0315345	5.54149e-06	0.514195
rs2934744	1	62582374	PI 18:0;0_18:2;0	C	A	C	4107	-0.197785	0.0246425	1.30141e-15	2590	-0.163497	0.0314282	2.1234e-07	0.390591
rs2934744	1	62582374	PI 18:0;0_20:3;0	C	A	C	3888	-0.168313	0.0254012	3.91786e-11	2453	-0.103267	0.0325243	0.00151651	0.114984
rs2934744	1	62582374	PI 18:0;0_20:4;0	C	A	C	4109	-0.212337	0.0245946	8.38844e-18	2592	-0.156186	0.0314348	7.18445e-07	0.159476
rs2934744	1	62582374	PI 18:1;0_18:1;0	C	A	C	4104	-0.1534	0.0247399	6.18417e-10	2587	-0.144984	0.0314741	4.29448e-06	0.833493
rs11207995	1	62583880	PC 16:0;0_18:2;0	C	A	C	4109	-0.164052	0.0246977	3.48994e-11	2592	-0.0493172	0.0315681	0.118352	0.00420257
rs11207995	1	62583880	PC 18:1;0_18:2;0	C	A	C	4109	-0.148238	0.0247221	2.19373e-09	2592	-0.0624327	0.0315591	0.0480034	0.0323265
rs11207995	1	62583880	PI 18:0;0_18:1;0	C	A	C	4103	-0.170627	0.0246978	5.65169e-12	2588	-0.143566	0.0315333	5.53753e-06	0.499287
rs11207995	1	62583880	PI 18:0;0_18:2;0	C	A	C	4107	-0.198501	0.0246545	1.06335e-15	2590	-0.163503	0.0314269	2.11881e-07	0.38093
rs11207995	1	62583880	PI 18:0;0_20:3;0	C	A	C	3888	-0.16864	0.0254152	3.68269e-11	2453	-0.10338	0.0325227	0.00149787	0.113858
rs11207995	1	62583880	PI 18:0;0_20:4;0	C	A	C	4109	-0.212752	0.0246071	7.53374e-18	2592	-0.156226	0.0314334	7.12963e-07	0.156776
rs11207995	1	62583880	PI 18:1;0_18:1;0	C	A	C	4104	-0.154026	0.0247524	5.37756e-10	2587	-0.14503	0.0314727	4.26015e-06	0.822232
rs1748195	1	62583922	PC 16:0;0_18:2;0	G	C	G	4109	-0.163642	0.0246836	3.80386e-11	2592	-0.0493172	0.0315681	0.118352	0.0043318
rs1748195	1	62583922	PC 18:1;0_18:2;0	G	C	G	4109	-0.147688	0.0247081	2.46138e-09	2592	-0.0624327	0.0315591	0.0480034	0.0334128
rs1748195	1	62583922	PI 18:0;0_18:1;0	G	C	G	4103	-0.169582	0.0246848	7.39472e-12	2588	-0.143566	0.0315333	5.53753e-06	0.515917
rs1748195	1	62583922	PI 18:0;0_18:2;0	G	C	G	4107	-0.197726	0.0246412	1.32195e-15	2590	-0.163503	0.0314269	2.11881e-07	0.391468
rs1748195	1	62583922	PI 18:0;0_20:3;0	G	C	G	3888	-0.168205	0.0253998	4.02105e-11	2453	-0.10338	0.0325227	0.00149787	0.116204
rs1748195	1	62583922	PI 18:0;0_20:4;0	G	C	G	4109	-0.212278	0.0245933	8.52746e-18	2592	-0.156226	0.0314334	7.12963e-07	0.160193
rs1748195	1	62583922	PI 18:1;0_18:1;0	G	C	G	4104	-0.153244	0.0247387	6.42196e-10	2587	-0.14503	0.0314727	4.26015e-06	0.837426
rs12042319	1	62584148	PC 16:0;0_18:2;0	A	G	A	4109	-0.164052	0.0246977	3.48994e-11	2592	-0.0493172	0.0315681	0.118352	0.00420257
rs12042319	1	62584148	PC 18:1;0_18:2;0	A	G	A	4109	-0.148238	0.0247221	2.19373e-09	2592	-0.0624327	0.0315591	0.0480034	0.0323265
rs12042319	1	62584148	PI 18:0;0_18:1;0	A	G	A	4103	-0.170627	0.0246978	5.65169e-12	2588	-0.143566	0.0315333	5.53753e-06	0.499287
rs12042319	1	62584148	PI 18:0;0_18:2;0	A	G	A	4107	-0.198501	0.0246545	1.06335e-15	2590	-0.163503	0.0314269	2.11881e-07	0.38093
rs12042319	1	62584148	PI 18:0;0_20:3;0	A	G	A	3888	-0.16864	0.0254152	3.68269e-11	2453	-0.10338	0.0325227	0.00149787	0.113858
rs12042319	1	62584148	PI 18:0;0_20:4;0	A	G	A	4109	-0.212752	0.0246071	7.53374e-18	2592	-0.156226	0.0314334	7.12963e-07	0.156776
rs12042319	1	62584148	PI 18:1;0_18:1;0	A	G	A	4104	-0.154026	0.0247524	5.37756e-10	2587	-0.14503	0.0314727	4.26015e-06	0.822232
rs3850634	1	62584927	PC 16:0;0_18:2;0	G	T	G	4109	-0.164052	0.0246977	3.48994e-11	2592	-0.0493172	0.0315681	0.118352	0.00420257
rs3850634	1	62584927	PC 18:1;0_18:2;0	G	T	G	4109	-0.148238	0.0247221	2.19373e-09	2592	-0.0624327	0.0315591	0.0480034	0.0323265
rs3850634	1	62584927	PI 18:0;0_18:1;0	G	T	G	4103	-0.170627	0.0246978	5.65169e-12	2588	-0.143566	0.0315333	5.53753e-06	0.499287
rs3850634	1	62584927	PI 18:0;0_18:2;0	G	T	G	4107	-0.198501	0.0246545	1.06335e-15	2590	-0.163503	0.0314269	2.11881e-07	0.38093
rs3850634	1	62584927	PI 18:0;0_20:3;0	G	T	G	3888	-0.16864	0.0254152	3.68269e-11	2453	-0.10338	0.0325227	0.00149787	0.113858
rs3850634	1	62584927	PI 18:0;0_20:4;0	G	T	G	4109	-0.212752	0.0246071	7.53374e-18	2592	-0.156226	0.0314334	7.12963e-07	0.156776
rs3850634	1	62584927	PI 18:1;0_18:1;0	G	T	G	4104	-0.154026	0.0247524	5.37756e-10	2587	-0.14503	0.0314727	4.26015e-06	0.822232
rs11207996	1	62589799	PC 16:0;0_18:2;0	A	G	A	4109	-0.164052	0.0246977	3.48994e-11	2592	-0.0493172	0.0315681	0.118352	0.00420257
rs11207996	1	62589799	PC 18:1;0_18:2;0	A	G	A	4109	-0.148238	0.0247221	2.19373e-09	2592	-0.0624327	0.0315591	0.0480034	0.0323265
rs11207996	1	62589799	PI 18:0;0_18:1;0	A	G	A	4103	-0.170627	0.0246978	5.65169e-12	2588	-0.143566	0.0315333	5.53753e-06	0.499287
rs11207996	1	62589799	PI 18:0;0_18:2;0	A	G	A	4107	-0.198501	0.0246545	1.06335e-15	2590	-0.163503	0.0314269	2.11881e-07	0.38093
rs11207996	1	62589799	PI 18:0;0_20:3;0	A	G	A	3888	-0.16864	0.0254152	3.68269e-11	2453	-0.10338	0.0325227	0.00149787	0.113858
rs11207996	1	62589799	PI 18:0;0_20:4;0	A	G	A	4109	-0.212752	0.0246071	7.53374e-18	2592	-0.156226	0.0314334	7.12963e-07	0.156776
rs11207996	1	62589799	PI 18:1;0_18:1;0	A	G	A	4104	-0.154026	0.0247524	5.37756e-10	2587	-0.14503	0.0314727	4.26015e-06	0.822232
rs1748197	1	62590441	PC 16:0;0_18:2;0	A	G	A	4109	-0.164052	0.0246977	3.48994e-11	2592	-0.0493172	0.0315681	0.118352	0.00420257
rs1748197	1	62590441	PC 18:1;0_18:2;0	A	G	A	4109	-0.148238	0.0247221	2.19373e-09	2592	-0.0624327	0.0315591	0.0480034	0.0323265
rs1748197	1	62590441	PI 18:0;0_18:1;0	A	G	A	4103	-0.170627	0.0246978	5.65169e-12	2588	-0.143566	0.0315333	5.53753e-06	0.499287
rs1748197	1	62590441	PI 18:0;0_18:2;0	A	G	A	4107	-0.198501	0.0246545	1.06335e-15	2590	-0.163503	0.0314269	2.11881e-07	0.38093
rs1748197	1	62590441	PI 18:0;0_20:3;0	A	G	A	3888	-0.16864	0.0254152	3.68269e-11	2453	-0.10338	0.0325227	0.00149787	0.113858
rs1748197	1	62590441	PI 18:0;0_20:4;0	A	G	A	4109	-0.212752	0.0246071	7.53374e-18	2592	-0.156226	0.0314334	7.12963e-07	0.156776
rs1748197	1	62590441	PI 18:1;0_18:1;0	A	G	A	4104	-0.154026	0.0247524	5.37756e-10	2587	-0.14503	0.0314727	4.26015e-06	0.822232
rs2366636	1	62590999	PC 16:0;0_18:2;0	A	G	A	4109	-0.164052	0.0246977	3.48994e-11	2592	-0.0493172	0.0315681	0.118352	0.00420257
rs2366636	1	62590999	PC 18:1;0_18:2;0	A	G	A	4109	-0.148238	0.0247221	2.19373e-09	2592	-0.0624327	0.0315591	0.0480034	0.0323265
rs2366636	1	62590999	PI 18:0;0_18:1;0	A	G	A	4103	-0.170627	0.0246978	5.65169e-12	2588	-0.143566	0.0315333	5.53753e-06	0.499287
rs2366636	1	62590999	PI 18:0;0_18:2;0	A	G	A	4107	-0.198501	0.0246545	1.06335e-15	2590	-0.163503	0.0314269	2.11881e-07	0.38093
rs2366636	1	62590999	PI 18:0;0_20:3;0	A	G	A	3888	-0.16864	0.0254152	3.68269e-11	2453	-0.10338	0.0325227	0.00149787	0.113858
rs2366636	1	62590999	PI 18:0;0_20:4;0	A	G	A	4109	-0.212752	0.0246071	7.53374e-18	2592	-0.156226	0.0314334	7.12963e-07	0.156776
rs2366636	1	62590999	PI 18:1;0_18:1;0	A	G	A	4104	-0.154026	0.0247524	5.37756e-10	2587	-0.14503	0.0314727	4.26015e-06	0.822232
rs1748199	1	62591465	PC 16:0;0_18:2;0	C	T	C	4109	-0.164065	0.0246972	3.47459e-11	2592	-0.0490791	0.031575	0.12022	0.00412501
rs1748199	1	62591465	PC 18:1;0_18:2;0	C	T	C	4109	-0.148289	0.0247214	2.16437e-09	2592	-0.0622078	0.0315661	0.0488626	0.0317965
rs1748199	1	62591465	PI 18:0;0_18:1;0	C	T	C	4103	-0.170671	0.0246972	5.57387e-12	2588	-0.143557	0.0315401	5.57059e-06	0.498501
rs1748199	1	62591465	PI 18:0;0_18:2;0	C	T	C	4107	-0.19863	0.0246537	1.01745e-15	2590	-0.163479	0.031434	2.14061e-07	0.378912
rs1748199	1	62591465	PI 18:0;0_20:3;0	C	T	C	3888	-0.168707	0.0254145	3.61361e-11	2453	-0.103481	0.0325301	0.00148558	0.114094
rs1748199	1	62591465	PI 18:0;0_20:4;0	C	T	C	4109	-0.212847	0.0246064	7.27275e-18	2592	-0.156819	0.0314391	6.50319e-07	0.160503
rs1748199	1	62591465	PI 18:1;0_18:1;0	C	T	C	4104	-0.154068	0.0247518	5.31382e-10	2587	-0.145166	0.0314794	4.19296e-06	0.824081
rs79439217	1	62594366	PC 16:0;0_18:2;0	TAAGAA	T	TAAGAA	4109	-0.163635	0.0246839	3.81257e-11	2592	-0.0493172	0.0315681	0.118352	0.00433436
rs79439217	1	62594366	PC 18:1;0_18:2;0	TAAGAA	T	TAAGAA	4109	-0.147693	0.0247084	2.45946e-09	2592	-0.0624327	0.0315591	0.0480034	0.0334032
rs79439217	1	62594366	PI 18:0;0_18:1;0	TAAGAA	T	TAAGAA	4103	-0.169584	0.0246851	7.39363e-12	2588	-0.143566	0.0315333	5.53753e-06	0.515887
rs79439217	1	62594366	PI 18:0;0_18:2;0	TAAGAA	T	TAAGAA	4107	-0.197711	0.0246415	1.3294e-15	2590	-0.163503	0.0314269	2.11881e-07	0.391678
rs79439217	1	62594366	PI 18:0;0_20:3;0	TAAGAA	T	TAAGAA	3888	-0.168198	0.0254001	4.03027e-11	2453	-0.10338	0.0325227	0.00149787	0.116245
rs79439217	1	62594366	PI 18:0;0_20:4;0	TAAGAA	T	TAAGAA	4109	-0.21227	0.0245936	8.55935e-18	2592	-0.156226	0.0314334	7.12963e-07	0.160254
rs79439217	1	62594366	PI 18:1;0_18:1;0	TAAGAA	T	TAAGAA	4104	-0.153259	0.024739	6.40011e-10	2587	-0.14503	0.0314727	4.26015e-06	0.837134
rs6690733	1	62594640	PC 16:0;0_18:2;0	C	A	C	4109	-0.163615	0.0246844	3.83661e-11	2592	-0.0493337	0.0315671	0.118217	0.00434633
rs6690733	1	62594640	PC 18:1;0_18:2;0	C	A	C	4109	-0.147699	0.0247088	2.45718e-09	2592	-0.0623936	0.0315582	0.0481365	0.0333078
rs6690733	1	62594640	PI 18:0;0_18:1;0	C	A	C	4103	-0.169574	0.0246855	7.41959e-12	2588	-0.143533	0.0315323	5.56096e-06	0.51551
rs6690733	1	62594640	PI 18:0;0_18:2;0	C	A	C	4107	-0.197706	0.0246419	1.33324e-15	2590	-0.163441	0.0314261	2.13942e-07	0.390885
rs6690733	1	62594640	PI 18:0;0_20:3;0	C	A	C	3888	-0.16817	0.0254006	4.06391e-11	2453	-0.103338	0.0325217	0.00150403	0.116162
rs6690733	1	62594640	PI 18:0;0_20:4;0	C	A	C	4109	-0.212248	0.024594	8.63641e-18	2592	-0.156148	0.0314326	7.21561e-07	0.159833
rs6690733	1	62594640	PI 18:1;0_18:1;0	C	A	C	4104	-0.153261	0.0247394	6.40067e-10	2587	-0.145006	0.0314718	4.27346e-06	0.836624
rs11207997	1	62596235	PC 16:0;0_18:2;0	T	C	T	4109	-0.163635	0.0246839	3.81257e-11	2592	-0.0493172	0.0315681	0.118352	0.00433436
rs11207997	1	62596235	PC 18:1;0_18:2;0	T	C	T	4109	-0.147693	0.0247084	2.45946e-09	2592	-0.0624327	0.0315591	0.0480034	0.0334032
rs11207997	1	62596235	PI 18:0;0_18:1;0	T	C	T	4103	-0.169584	0.0246851	7.39363e-12	2588	-0.143566	0.0315333	5.53753e-06	0.515887
rs11207997	1	62596235	PI 18:0;0_18:2;0	T	C	T	4107	-0.197711	0.0246415	1.3294e-15	2590	-0.163503	0.0314269	2.11881e-07	0.391678
rs11207997	1	62596235	PI 18:0;0_20:3;0	T	C	T	3888	-0.168198	0.0254001	4.03027e-11	2453	-0.10338	0.0325227	0.00149787	0.116245
rs11207997	1	62596235	PI 18:0;0_20:4;0	T	C	T	4109	-0.21227	0.0245936	8.55935e-18	2592	-0.156226	0.0314334	7.12963e-07	0.160254
rs11207997	1	62596235	PI 18:1;0_18:1;0	T	C	T	4104	-0.153259	0.024739	6.40011e-10	2587	-0.14503	0.0314727	4.26015e-06	0.837134
rs67461605	1	62604866	PC 16:0;0_18:2;0	A	AGTTAATGTG	A	4109	-0.164032	0.0246982	3.512e-11	2592	-0.0493337	0.0315671	0.118217	0.00421421
rs67461605	1	62604866	PC 18:1;0_18:2;0	A	AGTTAATGTG	A	4109	-0.148244	0.0247224	2.19169e-09	2592	-0.0623936	0.0315582	0.0481365	0.0322335
rs67461605	1	62604866	PI 18:0;0_18:1;0	A	AGTTAATGTG	A	4103	-0.170617	0.0246983	5.67163e-12	2588	-0.143533	0.0315323	5.56096e-06	0.498918
rs67461605	1	62604866	PI 18:0;0_18:2;0	A	AGTTAATGTG	A	4107	-0.198496	0.0246549	1.06643e-15	2590	-0.163441	0.0314261	2.13942e-07	0.38015
rs67461605	1	62604866	PI 18:0;0_20:3;0	A	AGTTAATGTG	A	3888	-0.168612	0.0254156	3.7135e-11	2453	-0.103338	0.0325217	0.00150403	0.113776
rs67461605	1	62604866	PI 18:0;0_20:4;0	A	AGTTAATGTG	A	4109	-0.21273	0.0246076	7.60171e-18	2592	-0.156148	0.0314326	7.21561e-07	0.156362
rs67461605	1	62604866	PI 18:1;0_18:1;0	A	AGTTAATGTG	A	4104	-0.154028	0.0247528	5.37802e-10	2587	-0.145006	0.0314718	4.27346e-06	0.821725
rs10789117	1	62606594	PC 16:0;0_18:2;0	C	A	C	4109	-0.163642	0.0246836	3.80386e-11	2592	-0.0493172	0.0315681	0.118352	0.0043318
rs10789117	1	62606594	PC 18:1;0_18:2;0	C	A	C	4109	-0.147688	0.0247081	2.46138e-09	2592	-0.0624327	0.0315591	0.0480034	0.0334128
rs10789117	1	62606594	PI 18:0;0_18:1;0	C	A	C	4103	-0.169582	0.0246848	7.39472e-12	2588	-0.143566	0.0315333	5.53753e-06	0.515917
rs10789117	1	62606594	PI 18:0;0_18:2;0	C	A	C	4107	-0.197726	0.0246412	1.32195e-15	2590	-0.163503	0.0314269	2.11881e-07	0.391468
rs10789117	1	62606594	PI 18:0;0_20:3;0	C	A	C	3888	-0.168205	0.0253998	4.02105e-11	2453	-0.10338	0.0325227	0.00149787	0.116204
rs10789117	1	62606594	PI 18:0;0_20:4;0	C	A	C	4109	-0.212278	0.0245933	8.52746e-18	2592	-0.156226	0.0314334	7.12963e-07	0.160193
rs10789117	1	62606594	PI 18:1;0_18:1;0	C	A	C	4104	-0.153244	0.0247387	6.42196e-10	2587	-0.14503	0.0314727	4.26015e-06	0.837426
rs6675401	1	62608304	PC 16:0;0_18:2;0	T	C	T	4109	-0.163635	0.0246839	3.81257e-11	2592	-0.0493172	0.0315681	0.118352	0.00433436
rs6675401	1	62608304	PC 18:1;0_18:2;0	T	C	T	4109	-0.147693	0.0247084	2.45946e-09	2592	-0.0624327	0.0315591	0.0480034	0.0334032
rs6675401	1	62608304	PI 18:0;0_18:1;0	T	C	T	4103	-0.169584	0.0246851	7.39363e-12	2588	-0.143566	0.0315333	5.53753e-06	0.515887
rs6675401	1	62608304	PI 18:0;0_18:2;0	T	C	T	4107	-0.197711	0.0246415	1.3294e-15	2590	-0.163503	0.0314269	2.11881e-07	0.391678
rs6675401	1	62608304	PI 18:0;0_20:3;0	T	C	T	3888	-0.168198	0.0254001	4.03027e-11	2453	-0.10338	0.0325227	0.00149787	0.116245
rs6675401	1	62608304	PI 18:0;0_20:4;0	T	C	T	4109	-0.21227	0.0245936	8.55935e-18	2592	-0.156226	0.0314334	7.12963e-07	0.160254
rs6675401	1	62608304	PI 18:1;0_18:1;0	T	C	T	4104	-0.153259	0.024739	6.40011e-10	2587	-0.14503	0.0314727	4.26015e-06	0.837134
rs6678483	1	62608771	PC 16:0;0_18:2;0	A	C	A	4109	-0.163635	0.0246839	3.81257e-11	2592	-0.0493172	0.0315681	0.118352	0.00433436
rs6678483	1	62608771	PC 18:1;0_18:2;0	A	C	A	4109	-0.147693	0.0247084	2.45946e-09	2592	-0.0624327	0.0315591	0.0480034	0.0334032
rs6678483	1	62608771	PI 18:0;0_18:1;0	A	C	A	4103	-0.169584	0.0246851	7.39363e-12	2588	-0.143566	0.0315333	5.53753e-06	0.515887
rs6678483	1	62608771	PI 18:0;0_18:2;0	A	C	A	4107	-0.197711	0.0246415	1.3294e-15	2590	-0.163503	0.0314269	2.11881e-07	0.391678
rs6678483	1	62608771	PI 18:0;0_20:3;0	A	C	A	3888	-0.168198	0.0254001	4.03027e-11	2453	-0.10338	0.0325227	0.00149787	0.116245
rs6678483	1	62608771	PI 18:0;0_20:4;0	A	C	A	4109	-0.21227	0.0245936	8.55935e-18	2592	-0.156226	0.0314334	7.12963e-07	0.160254
rs6678483	1	62608771	PI 18:1;0_18:1;0	A	C	A	4104	-0.153259	0.024739	6.40011e-10	2587	-0.14503	0.0314727	4.26015e-06	0.837134
rs71776858	1	62608856	PC 16:0;0_18:2;0	C	CTCAT	C	4109	-0.164052	0.0246977	3.48994e-11	2592	-0.0493172	0.0315681	0.118352	0.00420257
rs71776858	1	62608856	PC 18:1;0_18:2;0	C	CTCAT	C	4109	-0.148238	0.0247221	2.19373e-09	2592	-0.0624327	0.0315591	0.0480034	0.0323265
rs71776858	1	62608856	PI 18:0;0_18:1;0	C	CTCAT	C	4103	-0.170627	0.0246978	5.65169e-12	2588	-0.143566	0.0315333	5.53753e-06	0.499287
rs71776858	1	62608856	PI 18:0;0_18:2;0	C	CTCAT	C	4107	-0.198501	0.0246545	1.06335e-15	2590	-0.163503	0.0314269	2.11881e-07	0.38093
rs71776858	1	62608856	PI 18:0;0_20:3;0	C	CTCAT	C	3888	-0.16864	0.0254152	3.68269e-11	2453	-0.10338	0.0325227	0.00149787	0.113858
rs71776858	1	62608856	PI 18:0;0_20:4;0	C	CTCAT	C	4109	-0.212752	0.0246071	7.53374e-18	2592	-0.156226	0.0314334	7.12963e-07	0.156776
rs71776858	1	62608856	PI 18:1;0_18:1;0	C	CTCAT	C	4104	-0.154026	0.0247524	5.37756e-10	2587	-0.14503	0.0314727	4.26015e-06	0.822232
rs10889347	1	62610155	PC 16:0;0_18:2;0	A	G	A	4109	-0.163645	0.024684	3.80256e-11	2592	-0.0493255	0.0315679	0.118288	0.00433369
rs10889347	1	62610155	PC 18:1;0_18:2;0	A	G	A	4109	-0.147693	0.0247085	2.4595e-09	2592	-0.0624353	0.031559	0.047993	0.0334085
rs10889347	1	62610155	PI 18:0;0_18:1;0	A	G	A	4103	-0.16958	0.0246852	7.4023e-12	2588	-0.143573	0.0315331	5.53143e-06	0.516063
rs10889347	1	62610155	PI 18:0;0_18:2;0	A	G	A	4107	-0.197717	0.0246415	1.32707e-15	2590	-0.163508	0.0314268	2.11672e-07	0.391663
rs10889347	1	62610155	PI 18:0;0_20:3;0	A	G	A	3888	-0.168206	0.0254002	4.02266e-11	2453	-0.10338	0.0325227	0.00149787	0.1162
rs10889347	1	62610155	PI 18:0;0_20:4;0	A	G	A	4109	-0.212279	0.0245937	8.53516e-18	2592	-0.156228	0.0314333	7.12624e-07	0.160202
rs10889347	1	62610155	PI 18:1;0_18:1;0	A	G	A	4104	-0.153257	0.0247391	6.40409e-10	2587	-0.145035	0.0314725	4.25703e-06	0.83727
rs10889349	1	62616248	PC 16:0;0_18:2;0	G	A	G	4109	-0.163635	0.0246839	3.81257e-11	2592	-0.0493172	0.0315681	0.118352	0.00433436
rs10889349	1	62616248	PC 18:1;0_18:2;0	G	A	G	4109	-0.147693	0.0247084	2.45946e-09	2592	-0.0624327	0.0315591	0.0480034	0.0334032
rs10889349	1	62616248	PI 18:0;0_18:1;0	G	A	G	4103	-0.169584	0.0246851	7.39363e-12	2588	-0.143566	0.0315333	5.53753e-06	0.515887
rs10889349	1	62616248	PI 18:0;0_18:2;0	G	A	G	4107	-0.197711	0.0246415	1.3294e-15	2590	-0.163503	0.0314269	2.11881e-07	0.391678
rs10889349	1	62616248	PI 18:0;0_20:3;0	G	A	G	3888	-0.168198	0.0254001	4.03027e-11	2453	-0.10338	0.0325227	0.00149787	0.116245
rs10889349	1	62616248	PI 18:0;0_20:4;0	G	A	G	4109	-0.21227	0.0245936	8.55935e-18	2592	-0.156226	0.0314334	7.12963e-07	0.160254
rs10889349	1	62616248	PI 18:1;0_18:1;0	G	A	G	4104	-0.153259	0.024739	6.40011e-10	2587	-0.14503	0.0314727	4.26015e-06	0.837134
rs2031373	1	62617618	PI 18:0;0_20:4;0	A	C	C	4109	0.13365	0.0219218	1.18258e-09	2592	0.0612529	0.0278698	0.02805	0.041176
rs61471917	1	62618359	PC 16:0;0_18:2;0	A	G	A	4109	-0.163635	0.0246839	3.81257e-11	2592	-0.0493172	0.0315681	0.118352	0.00433436
rs61471917	1	62618359	PC 18:1;0_18:2;0	A	G	A	4109	-0.147693	0.0247084	2.45946e-09	2592	-0.0624327	0.0315591	0.0480034	0.0334032
rs61471917	1	62618359	PI 18:0;0_18:1;0	A	G	A	4103	-0.169584	0.0246851	7.39363e-12	2588	-0.143566	0.0315333	5.53753e-06	0.515887
rs61471917	1	62618359	PI 18:0;0_18:2;0	A	G	A	4107	-0.197711	0.0246415	1.3294e-15	2590	-0.163503	0.0314269	2.11881e-07	0.391678
rs61471917	1	62618359	PI 18:0;0_20:3;0	A	G	A	3888	-0.168198	0.0254001	4.03027e-11	2453	-0.10338	0.0325227	0.00149787	0.116245
rs61471917	1	62618359	PI 18:0;0_20:4;0	A	G	A	4109	-0.21227	0.0245936	8.55935e-18	2592	-0.156226	0.0314334	7.12963e-07	0.160254
rs61471917	1	62618359	PI 18:1;0_18:1;0	A	G	A	4104	-0.153259	0.024739	6.40011e-10	2587	-0.14503	0.0314727	4.26015e-06	0.837134
rs10889350	1	62619595	PC 16:0;0_18:2;0	T	C	T	4109	-0.163635	0.0246839	3.81257e-11	2592	-0.0493172	0.0315681	0.118352	0.00433436
rs10889350	1	62619595	PC 18:1;0_18:2;0	T	C	T	4109	-0.147693	0.0247084	2.45946e-09	2592	-0.0624327	0.0315591	0.0480034	0.0334032
rs10889350	1	62619595	PI 18:0;0_18:1;0	T	C	T	4103	-0.169584	0.0246851	7.39363e-12	2588	-0.143566	0.0315333	5.53753e-06	0.515887
rs10889350	1	62619595	PI 18:0;0_18:2;0	T	C	T	4107	-0.197711	0.0246415	1.3294e-15	2590	-0.163503	0.0314269	2.11881e-07	0.391678
rs10889350	1	62619595	PI 18:0;0_20:3;0	T	C	T	3888	-0.168198	0.0254001	4.03027e-11	2453	-0.10338	0.0325227	0.00149787	0.116245
rs10889350	1	62619595	PI 18:0;0_20:4;0	T	C	T	4109	-0.21227	0.0245936	8.55935e-18	2592	-0.156226	0.0314334	7.12963e-07	0.160254
rs10889350	1	62619595	PI 18:1;0_18:1;0	T	C	T	4104	-0.153259	0.024739	6.40011e-10	2587	-0.14503	0.0314727	4.26015e-06	0.837134
rs41290146	1	62620270	PI 18:0;0_18:2;0	G	A	G	4107	-0.162976	0.0297667	4.63376e-08	2590	-0.150088	0.0372417	5.73592e-05	0.78691
rs41290146	1	62620270	PI 18:0;0_20:4;0	G	A	G	4109	-0.191911	0.029713	1.17807e-10	2592	-0.142096	0.0372391	0.000138927	0.295725
rs6587980	1	62625187	PC 16:0;0_18:2;0	T	C	T	4109	-0.163635	0.0246839	3.81257e-11	2592	-0.0493172	0.0315681	0.118352	0.00433436
rs6587980	1	62625187	PC 18:1;0_18:2;0	T	C	T	4109	-0.147693	0.0247084	2.45946e-09	2592	-0.0624327	0.0315591	0.0480034	0.0334032
rs6587980	1	62625187	PI 18:0;0_18:1;0	T	C	T	4103	-0.169584	0.0246851	7.39363e-12	2588	-0.143566	0.0315333	5.53753e-06	0.515887
rs6587980	1	62625187	PI 18:0;0_18:2;0	T	C	T	4107	-0.197711	0.0246415	1.3294e-15	2590	-0.163503	0.0314269	2.11881e-07	0.391678
rs6587980	1	62625187	PI 18:0;0_20:3;0	T	C	T	3888	-0.168198	0.0254001	4.03027e-11	2453	-0.10338	0.0325227	0.00149787	0.116245
rs6587980	1	62625187	PI 18:0;0_20:4;0	T	C	T	4109	-0.21227	0.0245936	8.55935e-18	2592	-0.156226	0.0314334	7.12963e-07	0.160254
rs6587980	1	62625187	PI 18:1;0_18:1;0	T	C	T	4104	-0.153259	0.024739	6.40011e-10	2587	-0.14503	0.0314727	4.26015e-06	0.837134
rs10157265	1	62627946	PC 16:0;0_18:2;0	T	C	T	4109	-0.163645	0.024684	3.80256e-11	2592	-0.0493255	0.0315679	0.118288	0.00433369
rs10157265	1	62627946	PC 18:1;0_18:2;0	T	C	T	4109	-0.147693	0.0247085	2.4595e-09	2592	-0.0624353	0.031559	0.047993	0.0334085
rs10157265	1	62627946	PI 18:0;0_18:1;0	T	C	T	4103	-0.16958	0.0246852	7.4023e-12	2588	-0.143573	0.0315331	5.53143e-06	0.516063
rs10157265	1	62627946	PI 18:0;0_18:2;0	T	C	T	4107	-0.197717	0.0246415	1.32707e-15	2590	-0.163508	0.0314268	2.11672e-07	0.391663
rs10157265	1	62627946	PI 18:0;0_20:3;0	T	C	T	3888	-0.168206	0.0254002	4.02266e-11	2453	-0.10338	0.0325227	0.00149787	0.1162
rs10157265	1	62627946	PI 18:0;0_20:4;0	T	C	T	4109	-0.212279	0.0245937	8.53516e-18	2592	-0.156228	0.0314333	7.12624e-07	0.160202
rs10157265	1	62627946	PI 18:1;0_18:1;0	T	C	T	4104	-0.153257	0.0247391	6.40409e-10	2587	-0.145035	0.0314725	4.25703e-06	0.83727
rs34211669	1	62627990	PC 16:0;0_18:2;0	G	GT	G	4109	-0.164052	0.0246977	3.48994e-11	2592	-0.0493172	0.0315681	0.118352	0.00420257
rs34211669	1	62627990	PC 18:1;0_18:2;0	G	GT	G	4109	-0.148238	0.0247221	2.19373e-09	2592	-0.0624327	0.0315591	0.0480034	0.0323265
rs34211669	1	62627990	PI 18:0;0_18:1;0	G	GT	G	4103	-0.170627	0.0246978	5.65169e-12	2588	-0.143566	0.0315333	5.53753e-06	0.499287
rs34211669	1	62627990	PI 18:0;0_18:2;0	G	GT	G	4107	-0.198501	0.0246545	1.06335e-15	2590	-0.163503	0.0314269	2.11881e-07	0.38093
rs34211669	1	62627990	PI 18:0;0_20:3;0	G	GT	G	3888	-0.16864	0.0254152	3.68269e-11	2453	-0.10338	0.0325227	0.00149787	0.113858
rs34211669	1	62627990	PI 18:0;0_20:4;0	G	GT	G	4109	-0.212752	0.0246071	7.53374e-18	2592	-0.156226	0.0314334	7.12963e-07	0.156776
rs34211669	1	62627990	PI 18:1;0_18:1;0	G	GT	G	4104	-0.154026	0.0247524	5.37756e-10	2587	-0.14503	0.0314727	4.26015e-06	0.822232
rs11485618	1	62628536	PC 16:0;0_18:2;0	G	A	G	4109	-0.164052	0.0246977	3.48994e-11	2592	-0.0493172	0.0315681	0.118352	0.00420257
rs11485618	1	62628536	PC 18:1;0_18:2;0	G	A	G	4109	-0.148238	0.0247221	2.19373e-09	2592	-0.0624327	0.0315591	0.0480034	0.0323265
rs11485618	1	62628536	PI 18:0;0_18:1;0	G	A	G	4103	-0.170627	0.0246978	5.65169e-12	2588	-0.143566	0.0315333	5.53753e-06	0.499287
rs11485618	1	62628536	PI 18:0;0_18:2;0	G	A	G	4107	-0.198501	0.0246545	1.06335e-15	2590	-0.163503	0.0314269	2.11881e-07	0.38093
rs11485618	1	62628536	PI 18:0;0_20:3;0	G	A	G	3888	-0.16864	0.0254152	3.68269e-11	2453	-0.10338	0.0325227	0.00149787	0.113858
rs11485618	1	62628536	PI 18:0;0_20:4;0	G	A	G	4109	-0.212752	0.0246071	7.53374e-18	2592	-0.156226	0.0314334	7.12963e-07	0.156776
rs11485618	1	62628536	PI 18:1;0_18:1;0	G	A	G	4104	-0.154026	0.0247524	5.37756e-10	2587	-0.14503	0.0314727	4.26015e-06	0.822232
rs10789118	1	62629021	PC 16:0;0_18:2;0	G	A	G	4109	-0.164052	0.0246977	3.48994e-11	2592	-0.0493172	0.0315681	0.118352	0.00420257
rs10789118	1	62629021	PC 18:1;0_18:2;0	G	A	G	4109	-0.148238	0.0247221	2.19373e-09	2592	-0.0624327	0.0315591	0.0480034	0.0323265
rs10789118	1	62629021	PI 18:0;0_18:1;0	G	A	G	4103	-0.170627	0.0246978	5.65169e-12	2588	-0.143566	0.0315333	5.53753e-06	0.499287
rs10789118	1	62629021	PI 18:0;0_18:2;0	G	A	G	4107	-0.198501	0.0246545	1.06335e-15	2590	-0.163503	0.0314269	2.11881e-07	0.38093
rs10789118	1	62629021	PI 18:0;0_20:3;0	G	A	G	3888	-0.16864	0.0254152	3.68269e-11	2453	-0.10338	0.0325227	0.00149787	0.113858
rs10789118	1	62629021	PI 18:0;0_20:4;0	G	A	G	4109	-0.212752	0.0246071	7.53374e-18	2592	-0.156226	0.0314334	7.12963e-07	0.156776
rs10789118	1	62629021	PI 18:1;0_18:1;0	G	A	G	4104	-0.154026	0.0247524	5.37756e-10	2587	-0.14503	0.0314727	4.26015e-06	0.822232
rs7520810	1	62630040	PC 16:0;0_18:2;0	T	C	T	4109	-0.163635	0.0246839	3.81257e-11	2592	-0.0493172	0.0315681	0.118352	0.00433436
rs7520810	1	62630040	PC 18:1;0_18:2;0	T	C	T	4109	-0.147693	0.0247084	2.45946e-09	2592	-0.0624327	0.0315591	0.0480034	0.0334032
rs7520810	1	62630040	PI 18:0;0_18:1;0	T	C	T	4103	-0.169584	0.0246851	7.39363e-12	2588	-0.143566	0.0315333	5.53753e-06	0.515887
rs7520810	1	62630040	PI 18:0;0_18:2;0	T	C	T	4107	-0.197711	0.0246415	1.3294e-15	2590	-0.163503	0.0314269	2.11881e-07	0.391678
rs7520810	1	62630040	PI 18:0;0_20:3;0	T	C	T	3888	-0.168198	0.0254001	4.03027e-11	2453	-0.10338	0.0325227	0.00149787	0.116245
rs7520810	1	62630040	PI 18:0;0_20:4;0	T	C	T	4109	-0.21227	0.0245936	8.55935e-18	2592	-0.156226	0.0314334	7.12963e-07	0.160254
rs7520810	1	62630040	PI 18:1;0_18:1;0	T	C	T	4104	-0.153259	0.024739	6.40011e-10	2587	-0.14503	0.0314727	4.26015e-06	0.837134
rs12025800	1	62631110	PC 16:0;0_18:2;0	G	C	G	4109	-0.163635	0.0246839	3.81257e-11	2592	-0.0493172	0.0315681	0.118352	0.00433436
rs12025800	1	62631110	PC 18:1;0_18:2;0	G	C	G	4109	-0.147693	0.0247084	2.45946e-09	2592	-0.0624327	0.0315591	0.0480034	0.0334032
rs12025800	1	62631110	PI 18:0;0_18:1;0	G	C	G	4103	-0.169584	0.0246851	7.39363e-12	2588	-0.143566	0.0315333	5.53753e-06	0.515887
rs12025800	1	62631110	PI 18:0;0_18:2;0	G	C	G	4107	-0.197711	0.0246415	1.3294e-15	2590	-0.163503	0.0314269	2.11881e-07	0.391678
rs12025800	1	62631110	PI 18:0;0_20:3;0	G	C	G	3888	-0.168198	0.0254001	4.03027e-11	2453	-0.10338	0.0325227	0.00149787	0.116245
rs12025800	1	62631110	PI 18:0;0_20:4;0	G	C	G	4109	-0.21227	0.0245936	8.55935e-18	2592	-0.156226	0.0314334	7.12963e-07	0.160254
rs12025800	1	62631110	PI 18:1;0_18:1;0	G	C	G	4104	-0.153259	0.024739	6.40011e-10	2587	-0.14503	0.0314727	4.26015e-06	0.837134
rs141409973	1	62631753	PC 16:0;0_18:2;0	AG	A	AG	4109	-0.163635	0.0246839	3.81257e-11	2592	-0.0493172	0.0315681	0.118352	0.00433436
rs141409973	1	62631753	PC 18:1;0_18:2;0	AG	A	AG	4109	-0.147693	0.0247084	2.45946e-09	2592	-0.0624327	0.0315591	0.0480034	0.0334032
rs141409973	1	62631753	PI 18:0;0_18:1;0	AG	A	AG	4103	-0.169584	0.0246851	7.39363e-12	2588	-0.143566	0.0315333	5.53753e-06	0.515887
rs141409973	1	62631753	PI 18:0;0_18:2;0	AG	A	AG	4107	-0.197711	0.0246415	1.3294e-15	2590	-0.163503	0.0314269	2.11881e-07	0.391678
rs141409973	1	62631753	PI 18:0;0_20:3;0	AG	A	AG	3888	-0.168198	0.0254001	4.03027e-11	2453	-0.10338	0.0325227	0.00149787	0.116245
rs141409973	1	62631753	PI 18:0;0_20:4;0	AG	A	AG	4109	-0.21227	0.0245936	8.55935e-18	2592	-0.156226	0.0314334	7.12963e-07	0.160254
rs141409973	1	62631753	PI 18:1;0_18:1;0	AG	A	AG	4104	-0.153259	0.024739	6.40011e-10	2587	-0.14503	0.0314727	4.26015e-06	0.837134
rs10789119	1	62632564	PC 16:0;0_18:2;0	A	G	A	4109	-0.164052	0.0246977	3.48994e-11	2592	-0.0493172	0.0315681	0.118352	0.00420257
rs10789119	1	62632564	PC 18:1;0_18:2;0	A	G	A	4109	-0.148238	0.0247221	2.19373e-09	2592	-0.0624327	0.0315591	0.0480034	0.0323265
rs10789119	1	62632564	PI 18:0;0_18:1;0	A	G	A	4103	-0.170627	0.0246978	5.65169e-12	2588	-0.143566	0.0315333	5.53753e-06	0.499287
rs10789119	1	62632564	PI 18:0;0_18:2;0	A	G	A	4107	-0.198501	0.0246545	1.06335e-15	2590	-0.163503	0.0314269	2.11881e-07	0.38093
rs10789119	1	62632564	PI 18:0;0_20:3;0	A	G	A	3888	-0.16864	0.0254152	3.68269e-11	2453	-0.10338	0.0325227	0.00149787	0.113858
rs10789119	1	62632564	PI 18:0;0_20:4;0	A	G	A	4109	-0.212752	0.0246071	7.53374e-18	2592	-0.156226	0.0314334	7.12963e-07	0.156776
rs10789119	1	62632564	PI 18:1;0_18:1;0	A	G	A	4104	-0.154026	0.0247524	5.37756e-10	2587	-0.14503	0.0314727	4.26015e-06	0.822232
rs10889352	1	62633352	PC 15:0;0_18:2;0	C	T	C	3884	-0.139027	0.0254061	4.72551e-08	2309	-0.0255457	0.033373	0.444076	0.00681814
rs10889352	1	62633352	PC 16:0;0_18:2;0	C	T	C	4109	-0.164785	0.024668	2.70753e-11	2592	-0.0490004	0.0315726	0.120786	0.0038549
rs10889352	1	62633352	PC 18:1;0_18:2;0	C	T	C	4109	-0.150408	0.0246904	1.21927e-09	2592	-0.060953	0.0315646	0.0535851	0.0255994
rs10889352	1	62633352	PI 18:0;0_18:1;0	C	T	C	4103	-0.172005	0.024667	3.5975e-12	2588	-0.14495	0.0315351	4.50384e-06	0.499194
rs10889352	1	62633352	PI 18:0;0_18:2;0	C	T	C	4107	-0.19798	0.0246268	1.17214e-15	2590	-0.16488	0.0314285	1.67862e-07	0.407107
rs10889352	1	62633352	PI 18:0;0_20:3;0	C	T	C	3888	-0.170066	0.0253816	2.37832e-11	2453	-0.102239	0.0325289	0.00169221	0.100195
rs10889352	1	62633352	PI 18:0;0_20:4;0	C	T	C	4109	-0.214011	0.0245758	4.4029e-18	2592	-0.155922	0.0314384	7.52076e-07	0.145472
rs10889352	1	62633352	PI 18:1;0_18:1;0	C	T	C	4104	-0.156036	0.0247206	3.04721e-10	2587	-0.146122	0.0314751	3.61472e-06	0.804358
rs2366638	1	62633906	PC 16:0;0_18:2;0	A	G	A	4109	-0.163635	0.0246839	3.81257e-11	2592	-0.0493172	0.0315681	0.118352	0.00433436
rs2366638	1	62633906	PC 18:1;0_18:2;0	A	G	A	4109	-0.147693	0.0247084	2.45946e-09	2592	-0.0624327	0.0315591	0.0480034	0.0334032
rs2366638	1	62633906	PI 18:0;0_18:1;0	A	G	A	4103	-0.169584	0.0246851	7.39363e-12	2588	-0.143566	0.0315333	5.53753e-06	0.515887
rs2366638	1	62633906	PI 18:0;0_18:2;0	A	G	A	4107	-0.197711	0.0246415	1.3294e-15	2590	-0.163503	0.0314269	2.11881e-07	0.391678
rs2366638	1	62633906	PI 18:0;0_20:3;0	A	G	A	3888	-0.168198	0.0254001	4.03027e-11	2453	-0.10338	0.0325227	0.00149787	0.116245
rs2366638	1	62633906	PI 18:0;0_20:4;0	A	G	A	4109	-0.21227	0.0245936	8.55935e-18	2592	-0.156226	0.0314334	7.12963e-07	0.160254
rs2366638	1	62633906	PI 18:1;0_18:1;0	A	G	A	4104	-0.153259	0.024739	6.40011e-10	2587	-0.14503	0.0314727	4.26015e-06	0.837134
rs10789120	1	62635452	PC 16:0;0_18:2;0	A	G	A	4109	-0.162876	0.0247067	4.87769e-11	2592	-0.048847	0.0315727	0.121954	0.00445116
rs10789120	1	62635452	PC 18:1;0_18:2;0	A	G	A	4109	-0.148307	0.0247291	2.17949e-09	2592	-0.0613534	0.0315642	0.052032	0.0301175
rs10789120	1	62635452	PI 18:0;0_18:1;0	A	G	A	4103	-0.169924	0.0247061	6.99857e-12	2588	-0.142847	0.0315387	6.18742e-06	0.499134
rs10789120	1	62635452	PI 18:0;0_18:2;0	A	G	A	4107	-0.197633	0.0246633	1.44342e-15	2590	-0.162696	0.0314329	2.44129e-07	0.381881
rs10789120	1	62635452	PI 18:0;0_20:3;0	A	G	A	3888	-0.16754	0.0254248	5.00024e-11	2453	-0.104107	0.0325267	0.00138858	0.124419
rs10789120	1	62635452	PI 18:0;0_20:4;0	A	G	A	4109	-0.211742	0.0246164	1.10167e-17	2592	-0.156651	0.0314369	6.67263e-07	0.167661
rs10789120	1	62635452	PI 18:1;0_18:1;0	A	G	A	4104	-0.154294	0.0247591	5.07572e-10	2587	-0.144278	0.0314783	4.79173e-06	0.802513
rs1570694	1	62637546	PC 16:0;0_18:2;0	G	A	G	4109	-0.164052	0.0246977	3.48994e-11	2592	-0.0493172	0.0315681	0.118352	0.00420257
rs1570694	1	62637546	PC 18:1;0_18:2;0	G	A	G	4109	-0.148238	0.0247221	2.19373e-09	2592	-0.0624327	0.0315591	0.0480034	0.0323265
rs1570694	1	62637546	PI 18:0;0_18:1;0	G	A	G	4103	-0.170627	0.0246978	5.65169e-12	2588	-0.143566	0.0315333	5.53753e-06	0.499287
rs1570694	1	62637546	PI 18:0;0_18:2;0	G	A	G	4107	-0.198501	0.0246545	1.06335e-15	2590	-0.163503	0.0314269	2.11881e-07	0.38093
rs1570694	1	62637546	PI 18:0;0_20:3;0	G	A	G	3888	-0.16864	0.0254152	3.68269e-11	2453	-0.10338	0.0325227	0.00149787	0.113858
rs1570694	1	62637546	PI 18:0;0_20:4;0	G	A	G	4109	-0.212752	0.0246071	7.53374e-18	2592	-0.156226	0.0314334	7.12963e-07	0.156776
rs1570694	1	62637546	PI 18:1;0_18:1;0	G	A	G	4104	-0.154026	0.0247524	5.37756e-10	2587	-0.14503	0.0314727	4.26015e-06	0.822232
rs6657050	1	62639582	PC 16:0;0_18:2;0	G	A	G	4109	-0.163635	0.0246839	3.81257e-11	2592	-0.0493172	0.0315681	0.118352	0.00433436
rs6657050	1	62639582	PC 18:1;0_18:2;0	G	A	G	4109	-0.147693	0.0247084	2.45946e-09	2592	-0.0624327	0.0315591	0.0480034	0.0334032
rs6657050	1	62639582	PI 18:0;0_18:1;0	G	A	G	4103	-0.169584	0.0246851	7.39363e-12	2588	-0.143566	0.0315333	5.53753e-06	0.515887
rs6657050	1	62639582	PI 18:0;0_18:2;0	G	A	G	4107	-0.197711	0.0246415	1.3294e-15	2590	-0.163503	0.0314269	2.11881e-07	0.391678
rs6657050	1	62639582	PI 18:0;0_20:3;0	G	A	G	3888	-0.168198	0.0254001	4.03027e-11	2453	-0.10338	0.0325227	0.00149787	0.116245
rs6657050	1	62639582	PI 18:0;0_20:4;0	G	A	G	4109	-0.21227	0.0245936	8.55935e-18	2592	-0.156226	0.0314334	7.12963e-07	0.160254
rs6657050	1	62639582	PI 18:1;0_18:1;0	G	A	G	4104	-0.153259	0.024739	6.40011e-10	2587	-0.14503	0.0314727	4.26015e-06	0.837134
rs374214922	1	62640503	PC 16:0;0_18:2;0	A	AAAGC	A	4109	-0.164062	0.0246978	3.48075e-11	2592	-0.0493255	0.0315679	0.118288	0.00420192
rs374214922	1	62640503	PC 18:1;0_18:2;0	A	AAAGC	A	4109	-0.148239	0.0247221	2.19377e-09	2592	-0.0624353	0.031559	0.047993	0.0323294
rs374214922	1	62640503	PI 18:0;0_18:1;0	A	AAAGC	A	4103	-0.170623	0.0246979	5.65835e-12	2588	-0.143573	0.0315331	5.53143e-06	0.499461
rs374214922	1	62640503	PI 18:0;0_18:2;0	A	AAAGC	A	4107	-0.198507	0.0246546	1.06148e-15	2590	-0.163508	0.0314268	2.11672e-07	0.380916
rs374214922	1	62640503	PI 18:0;0_20:3;0	A	AAAGC	A	3888	-0.168648	0.0254152	3.67572e-11	2453	-0.10338	0.0325227	0.00149787	0.113814
rs374214922	1	62640503	PI 18:0;0_20:4;0	A	AAAGC	A	4109	-0.212761	0.0246072	7.5124e-18	2592	-0.156228	0.0314333	7.12624e-07	0.156724
rs374214922	1	62640503	PI 18:1;0_18:1;0	A	AAAGC	A	4104	-0.154024	0.0247524	5.38092e-10	2587	-0.145035	0.0314725	4.25703e-06	0.822368
rs7538689	1	62640577	PI 18:0;0_20:4;0	A	G	G	4109	0.140115	0.0218773	1.67735e-10	2592	0.0672674	0.0277606	0.0154556	0.0392987
rs7539035	1	62641096	PC 16:0;0_18:2;0	A	C	A	4109	-0.163641	0.0246839	3.80629e-11	2592	-0.0493172	0.0315681	0.118352	0.00433232
rs7539035	1	62641096	PC 18:1;0_18:2;0	A	C	A	4109	-0.147696	0.0247083	2.45732e-09	2592	-0.0624327	0.0315591	0.0480034	0.0333967
rs7539035	1	62641096	PI 18:0;0_18:1;0	A	C	A	4103	-0.169583	0.024685	7.39376e-12	2588	-0.143566	0.0315333	5.53753e-06	0.515902
rs7539035	1	62641096	PI 18:0;0_18:2;0	A	C	A	4107	-0.197715	0.0246414	1.32751e-15	2590	-0.163503	0.0314269	2.11881e-07	0.391622
rs7539035	1	62641096	PI 18:0;0_20:3;0	A	C	A	3888	-0.168204	0.0254	4.02398e-11	2453	-0.10338	0.0325227	0.00149787	0.116211
rs7539035	1	62641096	PI 18:0;0_20:4;0	A	C	A	4109	-0.212277	0.0245935	8.53758e-18	2592	-0.156226	0.0314334	7.12963e-07	0.160201
rs7539035	1	62641096	PI 18:1;0_18:1;0	A	C	A	4104	-0.153256	0.0247389	6.40439e-10	2587	-0.14503	0.0314727	4.26015e-06	0.837192
rs995000	1	62641855	PC 16:0;0_18:2;0	T	C	T	4109	-0.164058	0.0246976	3.48417e-11	2592	-0.0493172	0.0315681	0.118352	0.00420053
rs995000	1	62641855	PC 18:1;0_18:2;0	T	C	T	4109	-0.148241	0.024722	2.19182e-09	2592	-0.0624327	0.0315591	0.0480034	0.0323202
rs995000	1	62641855	PI 18:0;0_18:1;0	T	C	T	4103	-0.170626	0.0246978	5.65179e-12	2588	-0.143566	0.0315333	5.53753e-06	0.499303
rs995000	1	62641855	PI 18:0;0_18:2;0	T	C	T	4107	-0.198505	0.0246544	1.06183e-15	2590	-0.163503	0.0314269	2.11881e-07	0.380875
rs995000	1	62641855	PI 18:0;0_20:3;0	T	C	T	3888	-0.168646	0.0254151	3.67693e-11	2453	-0.10338	0.0325227	0.00149787	0.113824
rs995000	1	62641855	PI 18:0;0_20:4;0	T	C	T	4109	-0.212759	0.024607	7.51454e-18	2592	-0.156226	0.0314334	7.12963e-07	0.156724
rs995000	1	62641855	PI 18:1;0_18:1;0	T	C	T	4104	-0.154022	0.0247523	5.38118e-10	2587	-0.14503	0.0314727	4.26015e-06	0.82231
rs10789121	1	62642348	PI 18:0;0_20:4;0	C	T	T	4109	0.140121	0.0218773	1.67424e-10	2592	0.0672674	0.0277606	0.0154556	0.0392825
rs11208000	1	62642703	PC 16:0;0_18:2;0	G	A	G	4109	-0.163641	0.0246839	3.80629e-11	2592	-0.0493172	0.0315681	0.118352	0.00433232
rs11208000	1	62642703	PC 18:1;0_18:2;0	G	A	G	4109	-0.147696	0.0247083	2.45732e-09	2592	-0.0624327	0.0315591	0.0480034	0.0333967
rs11208000	1	62642703	PI 18:0;0_18:1;0	G	A	G	4103	-0.169583	0.024685	7.39376e-12	2588	-0.143566	0.0315333	5.53753e-06	0.515902
rs11208000	1	62642703	PI 18:0;0_18:2;0	G	A	G	4107	-0.197715	0.0246414	1.32751e-15	2590	-0.163503	0.0314269	2.11881e-07	0.391622
rs11208000	1	62642703	PI 18:0;0_20:3;0	G	A	G	3888	-0.168204	0.0254	4.02398e-11	2453	-0.10338	0.0325227	0.00149787	0.116211
rs11208000	1	62642703	PI 18:0;0_20:4;0	G	A	G	4109	-0.212277	0.0245935	8.53758e-18	2592	-0.156226	0.0314334	7.12963e-07	0.160201
rs11208000	1	62642703	PI 18:1;0_18:1;0	G	A	G	4104	-0.153256	0.0247389	6.40439e-10	2587	-0.14503	0.0314727	4.26015e-06	0.837192
rs66531495	1	62643009	PC 16:0;0_18:2;0	A	AAGGCCACAAG	A	4109	-0.163641	0.0246839	3.80629e-11	2592	-0.0493172	0.0315681	0.118352	0.00433232
rs66531495	1	62643009	PC 18:1;0_18:2;0	A	AAGGCCACAAG	A	4109	-0.147696	0.0247083	2.45732e-09	2592	-0.0624327	0.0315591	0.0480034	0.0333967
rs66531495	1	62643009	PI 18:0;0_18:1;0	A	AAGGCCACAAG	A	4103	-0.169583	0.024685	7.39376e-12	2588	-0.143566	0.0315333	5.53753e-06	0.515902
rs66531495	1	62643009	PI 18:0;0_18:2;0	A	AAGGCCACAAG	A	4107	-0.197715	0.0246414	1.32751e-15	2590	-0.163503	0.0314269	2.11881e-07	0.391622
rs66531495	1	62643009	PI 18:0;0_20:3;0	A	AAGGCCACAAG	A	3888	-0.168204	0.0254	4.02398e-11	2453	-0.10338	0.0325227	0.00149787	0.116211
rs66531495	1	62643009	PI 18:0;0_20:4;0	A	AAGGCCACAAG	A	4109	-0.212277	0.0245935	8.53758e-18	2592	-0.156226	0.0314334	7.12963e-07	0.160201
rs66531495	1	62643009	PI 18:1;0_18:1;0	A	AAGGCCACAAG	A	4104	-0.153256	0.0247389	6.40439e-10	2587	-0.14503	0.0314727	4.26015e-06	0.837192
rs993013	1	62645398	PC 16:0;0_18:2;0	T	G	G	4109	-0.163641	0.0246839	3.80629e-11	2592	-0.0493172	0.0315681	0.118352	0.00433232
rs993013	1	62645398	PC 18:1;0_18:2;0	T	G	G	4109	-0.147696	0.0247083	2.45732e-09	2592	-0.0624327	0.0315591	0.0480034	0.0333967
rs993013	1	62645398	PI 18:0;0_18:1;0	T	G	G	4103	-0.169583	0.024685	7.39376e-12	2588	-0.143566	0.0315333	5.53753e-06	0.515902
rs993013	1	62645398	PI 18:0;0_18:2;0	T	G	G	4107	-0.197715	0.0246414	1.32751e-15	2590	-0.163503	0.0314269	2.11881e-07	0.391622
rs993013	1	62645398	PI 18:0;0_20:3;0	T	G	G	3888	-0.168204	0.0254	4.02398e-11	2453	-0.10338	0.0325227	0.00149787	0.116211
rs993013	1	62645398	PI 18:0;0_20:4;0	T	G	G	4109	-0.212277	0.0245935	8.53758e-18	2592	-0.156226	0.0314334	7.12963e-07	0.160201
rs993013	1	62645398	PI 18:1;0_18:1;0	T	G	G	4104	-0.153256	0.0247389	6.40439e-10	2587	-0.14503	0.0314727	4.26015e-06	0.837192
rs1168085	1	62646649	PC 16:0;0_18:2;0	G	C	C	4109	-0.163651	0.0246839	3.79629e-11	2592	-0.0493255	0.0315679	0.118288	0.00433158
rs1168085	1	62646649	PC 18:1;0_18:2;0	G	C	C	4109	-0.147696	0.0247084	2.45736e-09	2592	-0.0624353	0.031559	0.047993	0.033402
rs1168085	1	62646649	PI 18:0;0_18:1;0	G	C	C	4103	-0.16958	0.0246851	7.40243e-12	2588	-0.143573	0.0315331	5.53143e-06	0.516063
rs1168085	1	62646649	PI 18:0;0_18:2;0	G	C	C	4107	-0.197721	0.0246415	1.32518e-15	2590	-0.163508	0.0314268	2.11672e-07	0.391608
rs1168085	1	62646649	PI 18:0;0_20:3;0	G	C	C	3888	-0.168211	0.0254001	4.01639e-11	2453	-0.10338	0.0325227	0.00149787	0.116172
rs1168085	1	62646649	PI 18:0;0_20:4;0	G	C	C	4109	-0.212285	0.0245936	8.51345e-18	2592	-0.156228	0.0314333	7.12624e-07	0.160156
rs1168085	1	62646649	PI 18:1;0_18:1;0	G	C	C	4104	-0.153254	0.024739	6.40837e-10	2587	-0.145035	0.0314725	4.25703e-06	0.837328
rs1168086	1	62646718	PC 16:0;0_18:2;0	G	A	A	4109	-0.163641	0.0246839	3.80629e-11	2592	-0.0493172	0.0315681	0.118352	0.00433232
rs1168086	1	62646718	PC 18:1;0_18:2;0	G	A	A	4109	-0.147696	0.0247083	2.45732e-09	2592	-0.0624327	0.0315591	0.0480034	0.0333967
rs1168086	1	62646718	PI 18:0;0_18:1;0	G	A	A	4103	-0.169583	0.024685	7.39376e-12	2588	-0.143566	0.0315333	5.53753e-06	0.515902
rs1168086	1	62646718	PI 18:0;0_18:2;0	G	A	A	4107	-0.197715	0.0246414	1.32751e-15	2590	-0.163503	0.0314269	2.11881e-07	0.391622
rs1168086	1	62646718	PI 18:0;0_20:3;0	G	A	A	3888	-0.168204	0.0254	4.02398e-11	2453	-0.10338	0.0325227	0.00149787	0.116211
rs1168086	1	62646718	PI 18:0;0_20:4;0	G	A	A	4109	-0.212277	0.0245935	8.53758e-18	2592	-0.156226	0.0314334	7.12963e-07	0.160201
rs1168086	1	62646718	PI 18:1;0_18:1;0	G	A	A	4104	-0.153256	0.0247389	6.40439e-10	2587	-0.14503	0.0314727	4.26015e-06	0.837192
rs746735	1	62647840	PC 16:0;0_18:2;0	A	C	C	4109	-0.163641	0.0246839	3.80629e-11	2592	-0.0493172	0.0315681	0.118352	0.00433232
rs746735	1	62647840	PC 18:1;0_18:2;0	A	C	C	4109	-0.147696	0.0247083	2.45732e-09	2592	-0.0624327	0.0315591	0.0480034	0.0333967
rs746735	1	62647840	PI 18:0;0_18:1;0	A	C	C	4103	-0.169583	0.024685	7.39376e-12	2588	-0.143566	0.0315333	5.53753e-06	0.515902
rs746735	1	62647840	PI 18:0;0_18:2;0	A	C	C	4107	-0.197715	0.0246414	1.32751e-15	2590	-0.163503	0.0314269	2.11881e-07	0.391622
rs746735	1	62647840	PI 18:0;0_20:3;0	A	C	C	3888	-0.168204	0.0254	4.02398e-11	2453	-0.10338	0.0325227	0.00149787	0.116211
rs746735	1	62647840	PI 18:0;0_20:4;0	A	C	C	4109	-0.212277	0.0245935	8.53758e-18	2592	-0.156226	0.0314334	7.12963e-07	0.160201
rs746735	1	62647840	PI 18:1;0_18:1;0	A	C	C	4104	-0.153256	0.0247389	6.40439e-10	2587	-0.14503	0.0314727	4.26015e-06	0.837192
rs1168089	1	62648048	PC 16:0;0_18:2;0	C	T	T	4109	-0.163641	0.0246839	3.80629e-11	2592	-0.0493172	0.0315681	0.118352	0.00433232
rs1168089	1	62648048	PC 18:1;0_18:2;0	C	T	T	4109	-0.147696	0.0247083	2.45732e-09	2592	-0.0624327	0.0315591	0.0480034	0.0333967
rs1168089	1	62648048	PI 18:0;0_18:1;0	C	T	T	4103	-0.169583	0.024685	7.39376e-12	2588	-0.143566	0.0315333	5.53753e-06	0.515902
rs1168089	1	62648048	PI 18:0;0_18:2;0	C	T	T	4107	-0.197715	0.0246414	1.32751e-15	2590	-0.163503	0.0314269	2.11881e-07	0.391622
rs1168089	1	62648048	PI 18:0;0_20:3;0	C	T	T	3888	-0.168204	0.0254	4.02398e-11	2453	-0.10338	0.0325227	0.00149787	0.116211
rs1168089	1	62648048	PI 18:0;0_20:4;0	C	T	T	4109	-0.212277	0.0245935	8.53758e-18	2592	-0.156226	0.0314334	7.12963e-07	0.160201
rs1168089	1	62648048	PI 18:1;0_18:1;0	C	T	T	4104	-0.153256	0.0247389	6.40439e-10	2587	-0.14503	0.0314727	4.26015e-06	0.837192
rs33999917	1	62650370	PC 16:0;0_18:2;0	G	GA	GA	4109	-0.163641	0.0246839	3.80629e-11	2592	-0.0493172	0.0315681	0.118352	0.00433232
rs33999917	1	62650370	PC 18:1;0_18:2;0	G	GA	GA	4109	-0.147696	0.0247083	2.45732e-09	2592	-0.0624327	0.0315591	0.0480034	0.0333967
rs33999917	1	62650370	PI 18:0;0_18:1;0	G	GA	GA	4103	-0.169583	0.024685	7.39376e-12	2588	-0.143566	0.0315333	5.53753e-06	0.515902
rs33999917	1	62650370	PI 18:0;0_18:2;0	G	GA	GA	4107	-0.197715	0.0246414	1.32751e-15	2590	-0.163503	0.0314269	2.11881e-07	0.391622
rs33999917	1	62650370	PI 18:0;0_20:3;0	G	GA	GA	3888	-0.168204	0.0254	4.02398e-11	2453	-0.10338	0.0325227	0.00149787	0.116211
rs33999917	1	62650370	PI 18:0;0_20:4;0	G	GA	GA	4109	-0.212277	0.0245935	8.53758e-18	2592	-0.156226	0.0314334	7.12963e-07	0.160201
rs33999917	1	62650370	PI 18:1;0_18:1;0	G	GA	GA	4104	-0.153256	0.0247389	6.40439e-10	2587	-0.14503	0.0314727	4.26015e-06	0.837192
rs1168093	1	62650556	PC 16:0;0_18:2;0	A	G	G	4109	-0.163641	0.0246839	3.80629e-11	2592	-0.0493172	0.0315681	0.118352	0.00433232
rs1168093	1	62650556	PC 18:1;0_18:2;0	A	G	G	4109	-0.147696	0.0247083	2.45732e-09	2592	-0.0624327	0.0315591	0.0480034	0.0333967
rs1168093	1	62650556	PI 18:0;0_18:1;0	A	G	G	4103	-0.169583	0.024685	7.39376e-12	2588	-0.143566	0.0315333	5.53753e-06	0.515902
rs1168093	1	62650556	PI 18:0;0_18:2;0	A	G	G	4107	-0.197715	0.0246414	1.32751e-15	2590	-0.163503	0.0314269	2.11881e-07	0.391622
rs1168093	1	62650556	PI 18:0;0_20:3;0	A	G	G	3888	-0.168204	0.0254	4.02398e-11	2453	-0.10338	0.0325227	0.00149787	0.116211
rs1168093	1	62650556	PI 18:0;0_20:4;0	A	G	G	4109	-0.212277	0.0245935	8.53758e-18	2592	-0.156226	0.0314334	7.12963e-07	0.160201
rs1168093	1	62650556	PI 18:1;0_18:1;0	A	G	G	4104	-0.153256	0.0247389	6.40439e-10	2587	-0.14503	0.0314727	4.26015e-06	0.837192
rs10889353	1	62652525	PC 16:0;0_18:2;0	C	A	C	4109	-0.16406	0.0246975	3.48143e-11	2592	-0.0488514	0.0315376	0.121506	0.00402628
rs10889353	1	62652525	PC 18:1;0_18:2;0	C	A	C	4109	-0.148237	0.0247218	2.19358e-09	2592	-0.0629543	0.0315279	0.0459539	0.0332851
rs10889353	1	62652525	PI 18:0;0_18:1;0	C	A	C	4103	-0.170631	0.0246976	5.64136e-12	2588	-0.143196	0.0315027	5.73243e-06	0.493115
rs10889353	1	62652525	PI 18:0;0_18:2;0	C	A	C	4107	-0.198521	0.0246542	1.05593e-15	2590	-0.162495	0.031398	2.44942e-07	0.366824
rs10889353	1	62652525	PI 18:0;0_20:3;0	C	A	C	3888	-0.168649	0.0254149	3.67284e-11	2453	-0.103305	0.0324891	0.00149276	0.113161
rs10889353	1	62652525	PI 18:0;0_20:4;0	C	A	C	4109	-0.212764	0.0246069	7.49611e-18	2592	-0.155852	0.0314032	7.39403e-07	0.153718
rs10889353	1	62652525	PI 18:1;0_18:1;0	C	A	C	4104	-0.154017	0.0247522	5.38749e-10	2587	-0.144956	0.0314419	4.21688e-06	0.820863
rs12117388	1	62653585	PI 18:0;0_18:2;0	C	T	C	4107	-0.162976	0.0297667	4.6337e-08	2590	-0.150088	0.0372417	5.73592e-05	0.78691
rs12117388	1	62653585	PI 18:0;0_20:4;0	C	T	C	4109	-0.191911	0.029713	1.17803e-10	2592	-0.142096	0.0372391	0.000138927	0.295725
rs1168097	1	62654700	PC 16:0;0_18:2;0	T	C	C	4109	-0.163641	0.0246839	3.80629e-11	2592	-0.0493172	0.0315681	0.118352	0.00433232
rs1168097	1	62654700	PC 18:1;0_18:2;0	T	C	C	4109	-0.147696	0.0247083	2.45732e-09	2592	-0.0624327	0.0315591	0.0480034	0.0333967
rs1168097	1	62654700	PI 18:0;0_18:1;0	T	C	C	4103	-0.169583	0.024685	7.39376e-12	2588	-0.143566	0.0315333	5.53753e-06	0.515902
rs1168097	1	62654700	PI 18:0;0_18:2;0	T	C	C	4107	-0.197715	0.0246414	1.32751e-15	2590	-0.163503	0.0314269	2.11881e-07	0.391622
rs1168097	1	62654700	PI 18:0;0_20:3;0	T	C	C	3888	-0.168204	0.0254	4.02398e-11	2453	-0.10338	0.0325227	0.00149787	0.116211
rs1168097	1	62654700	PI 18:0;0_20:4;0	T	C	C	4109	-0.212277	0.0245935	8.53758e-18	2592	-0.156226	0.0314334	7.12963e-07	0.160201
rs1168097	1	62654700	PI 18:1;0_18:1;0	T	C	C	4104	-0.153256	0.0247389	6.40439e-10	2587	-0.14503	0.0314727	4.26015e-06	0.837192
rs1168098	1	62655623	PC 16:0;0_18:2;0	A	G	G	4109	-0.163641	0.0246839	3.80629e-11	2592	-0.0493172	0.0315681	0.118352	0.00433232
rs1168098	1	62655623	PC 18:1;0_18:2;0	A	G	G	4109	-0.147696	0.0247083	2.45732e-09	2592	-0.0624327	0.0315591	0.0480034	0.0333967
rs1168098	1	62655623	PI 18:0;0_18:1;0	A	G	G	4103	-0.169583	0.024685	7.39376e-12	2588	-0.143566	0.0315333	5.53753e-06	0.515902
rs1168098	1	62655623	PI 18:0;0_18:2;0	A	G	G	4107	-0.197715	0.0246414	1.32751e-15	2590	-0.163503	0.0314269	2.11881e-07	0.391622
rs1168098	1	62655623	PI 18:0;0_20:3;0	A	G	G	3888	-0.168204	0.0254	4.02398e-11	2453	-0.10338	0.0325227	0.00149787	0.116211
rs1168098	1	62655623	PI 18:0;0_20:4;0	A	G	G	4109	-0.212277	0.0245935	8.53758e-18	2592	-0.156226	0.0314334	7.12963e-07	0.160201
rs1168098	1	62655623	PI 18:1;0_18:1;0	A	G	G	4104	-0.153256	0.0247389	6.40439e-10	2587	-0.14503	0.0314727	4.26015e-06	0.837192
rs1168099	1	62657188	PC 16:0;0_18:2;0	A	C	C	4109	-0.163641	0.0246839	3.80629e-11	2592	-0.0493172	0.0315681	0.118352	0.00433232
rs1168099	1	62657188	PC 18:1;0_18:2;0	A	C	C	4109	-0.147696	0.0247083	2.45732e-09	2592	-0.0624327	0.0315591	0.0480034	0.0333967
rs1168099	1	62657188	PI 18:0;0_18:1;0	A	C	C	4103	-0.169583	0.024685	7.39376e-12	2588	-0.143566	0.0315333	5.53753e-06	0.515902
rs1168099	1	62657188	PI 18:0;0_18:2;0	A	C	C	4107	-0.197715	0.0246414	1.32751e-15	2590	-0.163503	0.0314269	2.11881e-07	0.391622
rs1168099	1	62657188	PI 18:0;0_20:3;0	A	C	C	3888	-0.168204	0.0254	4.02398e-11	2453	-0.10338	0.0325227	0.00149787	0.116211
rs1168099	1	62657188	PI 18:0;0_20:4;0	A	C	C	4109	-0.212277	0.0245935	8.53758e-18	2592	-0.156226	0.0314334	7.12963e-07	0.160201
rs1168099	1	62657188	PI 18:1;0_18:1;0	A	C	C	4104	-0.153256	0.0247389	6.40439e-10	2587	-0.14503	0.0314727	4.26015e-06	0.837192
rs61775956	1	62658369	PI 18:0;0_18:2;0	A	G	A	4107	-0.162976	0.0297667	4.6337e-08	2590	-0.150088	0.0372417	5.73592e-05	0.78691
rs61775956	1	62658369	PI 18:0;0_20:4;0	A	G	A	4109	-0.191911	0.029713	1.17803e-10	2592	-0.142096	0.0372391	0.000138927	0.295725
rs4495740	1	62658794	PC 16:0;0_18:2;0	G	T	G	4109	-0.164058	0.0246976	3.48417e-11	2592	-0.0493172	0.0315681	0.118352	0.00420053
rs4495740	1	62658794	PC 18:1;0_18:2;0	G	T	G	4109	-0.148241	0.024722	2.19182e-09	2592	-0.0624327	0.0315591	0.0480034	0.0323202
rs4495740	1	62658794	PI 18:0;0_18:1;0	G	T	G	4103	-0.170626	0.0246978	5.65179e-12	2588	-0.143566	0.0315333	5.53753e-06	0.499303
rs4495740	1	62658794	PI 18:0;0_18:2;0	G	T	G	4107	-0.198505	0.0246544	1.06183e-15	2590	-0.163503	0.0314269	2.11881e-07	0.380875
rs4495740	1	62658794	PI 18:0;0_20:3;0	G	T	G	3888	-0.168646	0.0254151	3.67693e-11	2453	-0.10338	0.0325227	0.00149787	0.113824
rs4495740	1	62658794	PI 18:0;0_20:4;0	G	T	G	4109	-0.212759	0.024607	7.51454e-18	2592	-0.156226	0.0314334	7.12963e-07	0.156724
rs4495740	1	62658794	PI 18:1;0_18:1;0	G	T	G	4104	-0.154022	0.0247523	5.38118e-10	2587	-0.14503	0.0314727	4.26015e-06	0.82231
rs1168102	1	62662034	PC 16:0;0_18:2;0	T	C	C	4109	-0.163641	0.0246839	3.80629e-11	2592	-0.0493172	0.0315681	0.118352	0.00433232
rs1168102	1	62662034	PC 18:1;0_18:2;0	T	C	C	4109	-0.147696	0.0247083	2.45732e-09	2592	-0.0624327	0.0315591	0.0480034	0.0333967
rs1168102	1	62662034	PI 18:0;0_18:1;0	T	C	C	4103	-0.169583	0.024685	7.39376e-12	2588	-0.143566	0.0315333	5.53753e-06	0.515902
rs1168102	1	62662034	PI 18:0;0_18:2;0	T	C	C	4107	-0.197715	0.0246414	1.32751e-15	2590	-0.163503	0.0314269	2.11881e-07	0.391622
rs1168102	1	62662034	PI 18:0;0_20:3;0	T	C	C	3888	-0.168204	0.0254	4.02398e-11	2453	-0.10338	0.0325227	0.00149787	0.116211
rs1168102	1	62662034	PI 18:0;0_20:4;0	T	C	C	4109	-0.212277	0.0245935	8.53758e-18	2592	-0.156226	0.0314334	7.12963e-07	0.160201
rs1168102	1	62662034	PI 18:1;0_18:1;0	T	C	C	4104	-0.153256	0.0247389	6.40439e-10	2587	-0.14503	0.0314727	4.26015e-06	0.837192
rs28641195	1	62662410	PC 16:0;0_18:2;0	T	C	C	4109	-0.163641	0.0246839	3.80629e-11	2592	-0.0493172	0.0315681	0.118352	0.00433232
rs28641195	1	62662410	PC 18:1;0_18:2;0	T	C	C	4109	-0.147696	0.0247083	2.45732e-09	2592	-0.0624327	0.0315591	0.0480034	0.0333967
rs28641195	1	62662410	PI 18:0;0_18:1;0	T	C	C	4103	-0.169583	0.024685	7.39376e-12	2588	-0.143566	0.0315333	5.53753e-06	0.515902
rs28641195	1	62662410	PI 18:0;0_18:2;0	T	C	C	4107	-0.197715	0.0246414	1.32751e-15	2590	-0.163503	0.0314269	2.11881e-07	0.391622
rs28641195	1	62662410	PI 18:0;0_20:3;0	T	C	C	3888	-0.168204	0.0254	4.02398e-11	2453	-0.10338	0.0325227	0.00149787	0.116211
rs28641195	1	62662410	PI 18:0;0_20:4;0	T	C	C	4109	-0.212277	0.0245935	8.53758e-18	2592	-0.156226	0.0314334	7.12963e-07	0.160201
rs28641195	1	62662410	PI 18:1;0_18:1;0	T	C	C	4104	-0.153256	0.0247389	6.40439e-10	2587	-0.14503	0.0314727	4.26015e-06	0.837192
rs1168104	1	62662654	PC 16:0;0_18:2;0	G	A	A	4109	-0.164223	0.0246833	3.24555e-11	2592	-0.0493172	0.0315681	0.118352	0.00413803
rs1168104	1	62662654	PC 18:1;0_18:2;0	G	A	A	4109	-0.147712	0.0247087	2.44893e-09	2592	-0.0624327	0.0315591	0.0480034	0.0333647
rs1168104	1	62662654	PI 18:0;0_18:1;0	G	A	A	4103	-0.169268	0.024686	8.09359e-12	2588	-0.143566	0.0315333	5.53753e-06	0.521004
rs1168104	1	62662654	PI 18:0;0_18:2;0	G	A	A	4107	-0.197903	0.0246414	1.24872e-15	2590	-0.163503	0.0314269	2.11881e-07	0.389025
rs1168104	1	62662654	PI 18:0;0_20:3;0	G	A	A	3888	-0.169035	0.0253991	3.2257e-11	2453	-0.10338	0.0325227	0.00149787	0.111601
rs1168104	1	62662654	PI 18:0;0_20:4;0	G	A	A	4109	-0.213202	0.024592	6.14807e-18	2592	-0.156226	0.0314334	7.12963e-07	0.153406
rs1168104	1	62662654	PI 18:1;0_18:1;0	G	A	A	4104	-0.153195	0.0247394	6.50884e-10	2587	-0.14503	0.0314727	4.26015e-06	0.838384
rs10889354	1	62663411	PC 16:0;0_18:2;0	C	T	C	4109	-0.164058	0.0246976	3.48417e-11	2592	-0.0493172	0.0315681	0.118352	0.00420053
rs10889354	1	62663411	PC 18:1;0_18:2;0	C	T	C	4109	-0.148241	0.024722	2.19182e-09	2592	-0.0624327	0.0315591	0.0480034	0.0323202
rs10889354	1	62663411	PI 18:0;0_18:1;0	C	T	C	4103	-0.170626	0.0246978	5.65179e-12	2588	-0.143566	0.0315333	5.53753e-06	0.499303
rs10889354	1	62663411	PI 18:0;0_18:2;0	C	T	C	4107	-0.198505	0.0246544	1.06183e-15	2590	-0.163503	0.0314269	2.11881e-07	0.380875
rs10889354	1	62663411	PI 18:0;0_20:3;0	C	T	C	3888	-0.168646	0.0254151	3.67693e-11	2453	-0.10338	0.0325227	0.00149787	0.113824
rs10889354	1	62663411	PI 18:0;0_20:4;0	C	T	C	4109	-0.212759	0.024607	7.51454e-18	2592	-0.156226	0.0314334	7.12963e-07	0.156724
rs10889354	1	62663411	PI 18:1;0_18:1;0	C	T	C	4104	-0.154022	0.0247523	5.38118e-10	2587	-0.14503	0.0314727	4.26015e-06	0.82231
rs11208001	1	62664760	PC 16:0;0_18:2;0	T	C	T	4109	-0.163628	0.0246943	3.89182e-11	2592	-0.0509807	0.0316421	0.107265	0.00500791
rs11208001	1	62664760	PC 18:1;0_18:2;0	T	C	T	4109	-0.147778	0.0247186	2.44462e-09	2592	-0.0617659	0.0316347	0.0509892	0.032158
rs11208001	1	62664760	PI 18:0;0_18:1;0	T	C	T	4103	-0.17052	0.0246939	5.77899e-12	2588	-0.142299	0.0316115	7.04674e-06	0.481724
rs11208001	1	62664760	PI 18:0;0_18:2;0	T	C	T	4107	-0.197476	0.0246523	1.47613e-15	2590	-0.164128	0.0315011	2.03464e-07	0.404458
rs11208001	1	62664760	PI 18:0;0_20:3;0	T	C	T	3888	-0.167711	0.0254122	4.67873e-11	2453	-0.105669	0.0325646	0.00119063	0.1331
rs11208001	1	62664760	PI 18:0;0_20:4;0	T	C	T	4109	-0.211387	0.0246058	1.20766e-17	2592	-0.159921	0.0315016	4.1151e-07	0.197907
rs11208001	1	62664760	PI 18:1;0_18:1;0	T	C	T	4104	-0.153781	0.0247486	5.68959e-10	2587	-0.142872	0.0315521	6.22043e-06	0.785589
rs2479464	1	62665320	PC 16:0;0_18:2;0	A	G	G	4109	-0.163641	0.0246839	3.80629e-11	2592	-0.0493172	0.0315681	0.118352	0.00433232
rs2479464	1	62665320	PC 18:1;0_18:2;0	A	G	G	4109	-0.147696	0.0247083	2.45732e-09	2592	-0.0624327	0.0315591	0.0480034	0.0333967
rs2479464	1	62665320	PI 18:0;0_18:1;0	A	G	G	4103	-0.169583	0.024685	7.39376e-12	2588	-0.143566	0.0315333	5.53753e-06	0.515902
rs2479464	1	62665320	PI 18:0;0_18:2;0	A	G	G	4107	-0.197715	0.0246414	1.32751e-15	2590	-0.163503	0.0314269	2.11881e-07	0.391622
rs2479464	1	62665320	PI 18:0;0_20:3;0	A	G	G	3888	-0.168204	0.0254	4.02398e-11	2453	-0.10338	0.0325227	0.00149787	0.116211
rs2479464	1	62665320	PI 18:0;0_20:4;0	A	G	G	4109	-0.212277	0.0245935	8.53758e-18	2592	-0.156226	0.0314334	7.12963e-07	0.160201
rs2479464	1	62665320	PI 18:1;0_18:1;0	A	G	G	4104	-0.153256	0.0247389	6.40439e-10	2587	-0.14503	0.0314727	4.26015e-06	0.837192
rs1168132	1	62667797	PC 16:0;0_18:2;0	A	T	T	4109	-0.163641	0.0246839	3.80629e-11	2592	-0.0493172	0.0315681	0.118352	0.00433232
rs1168132	1	62667797	PC 18:1;0_18:2;0	A	T	T	4109	-0.147696	0.0247083	2.45732e-09	2592	-0.0624327	0.0315591	0.0480034	0.0333967
rs1168132	1	62667797	PI 18:0;0_18:1;0	A	T	T	4103	-0.169583	0.024685	7.39376e-12	2588	-0.143566	0.0315333	5.53753e-06	0.515902
rs1168132	1	62667797	PI 18:0;0_18:2;0	A	T	T	4107	-0.197715	0.0246414	1.32751e-15	2590	-0.163503	0.0314269	2.11881e-07	0.391622
rs1168132	1	62667797	PI 18:0;0_20:3;0	A	T	T	3888	-0.168204	0.0254	4.02398e-11	2453	-0.10338	0.0325227	0.00149787	0.116211
rs1168132	1	62667797	PI 18:0;0_20:4;0	A	T	T	4109	-0.212277	0.0245935	8.53758e-18	2592	-0.156226	0.0314334	7.12963e-07	0.160201
rs1168132	1	62667797	PI 18:1;0_18:1;0	A	T	T	4104	-0.153256	0.0247389	6.40439e-10	2587	-0.14503	0.0314727	4.26015e-06	0.837192
rs4587594	1	62668259	PC 16:0;0_18:2;0	A	G	A	4109	-0.16406	0.0246975	3.48143e-11	2592	-0.0493172	0.0315681	0.118352	0.00419981
rs4587594	1	62668259	PC 18:1;0_18:2;0	A	G	A	4109	-0.148237	0.0247218	2.19358e-09	2592	-0.0624327	0.0315591	0.0480034	0.0323278
rs4587594	1	62668259	PI 18:0;0_18:1;0	A	G	A	4103	-0.170631	0.0246976	5.64136e-12	2588	-0.143566	0.0315333	5.53753e-06	0.499223
rs4587594	1	62668259	PI 18:0;0_18:2;0	A	G	A	4107	-0.198521	0.0246542	1.05593e-15	2590	-0.163503	0.0314269	2.11881e-07	0.380655
rs4587594	1	62668259	PI 18:0;0_20:3;0	A	G	A	3888	-0.168649	0.0254149	3.67284e-11	2453	-0.10338	0.0325227	0.00149787	0.113807
rs4587594	1	62668259	PI 18:0;0_20:4;0	A	G	A	4109	-0.212764	0.0246069	7.49611e-18	2592	-0.156226	0.0314334	7.12963e-07	0.156687
rs4587594	1	62668259	PI 18:1;0_18:1;0	A	G	A	4104	-0.154017	0.0247522	5.38749e-10	2587	-0.14503	0.0314727	4.26015e-06	0.822407
rs912540	1	62669456	PI 18:0;0_18:2;0	A	G	A	4107	-0.17212	0.0289082	2.83551e-09	2590	-0.156852	0.0362191	1.54335e-05	0.741801
rs912540	1	62669456	PI 18:0;0_20:4;0	A	G	A	4109	-0.196422	0.0288605	1.14938e-11	2592	-0.148004	0.0362204	4.51809e-05	0.295809
rs28399032	1	62669953	PC 16:0;0_18:2;0	C	G	C	4109	-0.164121	0.0247058	3.47516e-11	2592	-0.0495489	0.0315858	0.116838	0.00427486
rs28399032	1	62669953	PC 18:1;0_18:2;0	C	G	C	4109	-0.148391	0.02473	2.13763e-09	2592	-0.0622193	0.0315772	0.0489001	0.0316769
rs28399032	1	62669953	PI 18:0;0_18:1;0	C	G	C	4103	-0.170765	0.0247058	5.52058e-12	2588	-0.143864	0.0315508	5.35967e-06	0.502027
rs28399032	1	62669953	PI 18:0;0_18:2;0	C	G	C	4107	-0.198465	0.0246628	1.09987e-15	2590	-0.163697	0.0314445	2.0821e-07	0.384293
rs28399032	1	62669953	PI 18:0;0_20:3;0	C	G	C	3888	-0.168817	0.0254237	3.568e-11	2453	-0.102996	0.0325428	0.00157023	0.110966
rs28399032	1	62669953	PI 18:0;0_20:4;0	C	G	C	4109	-0.212766	0.0246153	7.68467e-18	2592	-0.155602	0.0314526	8.01137e-07	0.152356
rs28399032	1	62669953	PI 18:1;0_18:1;0	C	G	C	4104	-0.154138	0.0247604	5.29339e-10	2587	-0.145215	0.0314903	4.19432e-06	0.823732
rs1168128	1	62670175	PC 16:0;0_18:2;0	G	C	C	4109	-0.163675	0.0246843	3.77383e-11	2592	-0.049304	0.0315684	0.118454	0.00431675
rs1168128	1	62670175	PC 18:1;0_18:2;0	G	C	C	4109	-0.147735	0.0247087	2.43521e-09	2592	-0.0624078	0.0315595	0.0480946	0.033267
rs1168128	1	62670175	PI 18:0;0_18:1;0	G	C	C	4103	-0.169614	0.0246854	7.3359e-12	2588	-0.143542	0.0315336	5.55904e-06	0.515021
rs1168128	1	62670175	PI 18:0;0_18:2;0	G	C	C	4107	-0.19773	0.0246418	1.3225e-15	2590	-0.163504	0.0314273	2.11907e-07	0.391435
rs1168128	1	62670175	PI 18:0;0_20:3;0	G	C	C	3888	-0.168255	0.0254005	3.97279e-11	2453	-0.103381	0.0325231	0.00149791	0.115935
rs1168128	1	62670175	PI 18:0;0_20:4;0	G	C	C	4109	-0.2123	0.0245939	8.47995e-18	2592	-0.156217	0.0314338	7.14212e-07	0.159969
rs1168128	1	62670175	PI 18:1;0_18:1;0	G	C	C	4104	-0.153304	0.0247393	6.3303e-10	2587	-0.144995	0.0314731	4.28422e-06	0.835575
rs181835401	1	62670284	PC 16:0;0_18:2;0	A	G	A	4109	-0.163675	0.0246843	3.77383e-11	2592	-0.049304	0.0315684	0.118454	0.00431675
rs181835401	1	62670284	PC 18:1;0_18:2;0	A	G	A	4109	-0.147735	0.0247087	2.43521e-09	2592	-0.0624078	0.0315595	0.0480946	0.033267
rs181835401	1	62670284	PI 18:0;0_18:1;0	A	G	A	4103	-0.169614	0.0246854	7.3359e-12	2588	-0.143542	0.0315336	5.55904e-06	0.515021
rs181835401	1	62670284	PI 18:0;0_18:2;0	A	G	A	4107	-0.19773	0.0246418	1.3225e-15	2590	-0.163504	0.0314273	2.11907e-07	0.391435
rs181835401	1	62670284	PI 18:0;0_20:3;0	A	G	A	3888	-0.168255	0.0254005	3.97279e-11	2453	-0.103381	0.0325231	0.00149791	0.115935
rs181835401	1	62670284	PI 18:0;0_20:4;0	A	G	A	4109	-0.2123	0.0245939	8.47995e-18	2592	-0.156217	0.0314338	7.14212e-07	0.159969
rs181835401	1	62670284	PI 18:1;0_18:1;0	A	G	A	4104	-0.153304	0.0247393	6.3303e-10	2587	-0.144995	0.0314731	4.28422e-06	0.835575
rs1168127	1	62670407	PC 16:0;0_18:2;0	A	C	C	4109	-0.164038	0.0246893	3.44993e-11	2592	-0.0490156	0.0315807	0.120766	0.0041128
rs1168127	1	62670407	PC 18:1;0_18:2;0	A	C	C	4109	-0.148651	0.024713	1.95434e-09	2592	-0.0622633	0.0315717	0.0487015	0.0311896
rs1168127	1	62670407	PI 18:0;0_18:1;0	A	C	C	4103	-0.168774	0.0246924	9.40811e-12	2588	-0.142335	0.0315478	6.71726e-06	0.509286
rs1168127	1	62670407	PI 18:0;0_18:2;0	A	C	C	4107	-0.196527	0.0246498	1.99451e-15	2590	-0.163827	0.0314388	2.02653e-07	0.41306
rs1168127	1	62670407	PI 18:0;0_20:3;0	A	C	C	3888	-0.167668	0.0254076	4.69465e-11	2453	-0.104609	0.0325306	0.00131816	0.126586
rs1168127	1	62670407	PI 18:0;0_20:4;0	A	C	C	4109	-0.210873	0.0246025	1.4296e-17	2592	-0.156824	0.0314447	6.52843e-07	0.175818
rs1168127	1	62670407	PI 18:1;0_18:1;0	A	C	C	4104	-0.153209	0.024745	6.54423e-10	2587	-0.145196	0.0314848	4.18972e-06	0.841403
rs1168124	1	62674059	PC 16:0;0_18:2;0	T	C	C	4109	-0.16373	0.024694	3.78346e-11	2592	-0.0481956	0.0316145	0.127512	0.00397639
rs1168124	1	62674059	PC 18:1;0_18:2;0	T	C	C	4109	-0.148256	0.0247177	2.17004e-09	2592	-0.0610179	0.031606	0.0536438	0.0296876
rs1168124	1	62674059	PI 18:0;0_18:1;0	T	C	C	4103	-0.169431	0.0246955	7.87398e-12	2588	-0.142194	0.031582	7.01706e-06	0.496898
rs1168124	1	62674059	PI 18:0;0_18:2;0	T	C	C	4107	-0.197829	0.0246515	1.31338e-15	2590	-0.163197	0.0314736	2.32431e-07	0.386345
rs1168124	1	62674059	PI 18:0;0_20:3;0	T	C	C	3888	-0.167805	0.0254119	4.56203e-11	2453	-0.104019	0.0325721	0.00142341	0.122589
rs1168124	1	62674059	PI 18:0;0_20:4;0	T	C	C	4109	-0.212479	0.0246034	8.19592e-18	2592	-0.156266	0.0314793	7.3503e-07	0.159438
rs1168124	1	62674059	PI 18:1;0_18:1;0	T	C	C	4104	-0.153693	0.0247485	5.81769e-10	2587	-0.143679	0.0315211	5.39972e-06	0.802683
rs11208003	1	62676296	PI 18:0;0_18:2;0	T	C	T	4107	-0.163048	0.0297687	4.58126e-08	2590	-0.150049	0.037244	5.76754e-05	0.785133
rs11208003	1	62676296	PI 18:0;0_20:4;0	T	C	T	4109	-0.191997	0.0297149	1.15916e-10	2592	-0.141889	0.0372417	0.000142224	0.292926
rs11208004	1	62679768	PC 16:0;0_18:2;0	A	G	A	4109	-0.164237	0.0247027	3.34911e-11	2592	-0.0475501	0.0316063	0.132588	0.00362774
rs11208004	1	62679768	PC 18:1;0_18:2;0	A	G	A	4109	-0.148755	0.0247266	1.94387e-09	2592	-0.0605644	0.0315978	0.0553821	0.0279472
rs11208004	1	62679768	PI 18:0;0_18:1;0	A	G	A	4103	-0.17073	0.024703	5.54397e-12	2588	-0.141592	0.0315744	7.63178e-06	0.467336
rs11208004	1	62679768	PI 18:0;0_18:2;0	A	G	A	4107	-0.198588	0.0246596	1.04754e-15	2590	-0.163138	0.0314651	2.33056e-07	0.375206
rs11208004	1	62679768	PI 18:0;0_20:3;0	A	G	A	3888	-0.168745	0.0254207	3.6172e-11	2453	-0.103686	0.0325631	0.0014699	0.115286
rs11208004	1	62679768	PI 18:0;0_20:4;0	A	G	A	4109	-0.212959	0.024612	7.11144e-18	2592	-0.155327	0.0314725	8.50941e-07	0.149166
rs11208004	1	62679768	PI 18:1;0_18:1;0	A	G	A	4104	-0.154533	0.0247569	4.75767e-10	2587	-0.143354	0.0315131	5.63857e-06	0.78028
rs111337204	1	62680578	PC 16:0;0_18:2;0	A	C	A	4109	-0.163283	0.0246942	4.27272e-11	2592	-0.0457894	0.0316738	0.148394	0.00343959
rs111337204	1	62680578	PC 18:1;0_18:2;0	A	C	A	4109	-0.147537	0.0247183	2.59304e-09	2592	-0.058828	0.0316655	0.0633115	0.0272239
rs111337204	1	62680578	PI 18:0;0_18:1;0	A	C	A	4103	-0.16921	0.0246954	8.37625e-12	2588	-0.141205	0.0316424	8.44654e-06	0.48536
rs111337204	1	62680578	PI 18:0;0_18:2;0	A	C	A	4107	-0.19766	0.0246513	1.3868e-15	2590	-0.162977	0.0315322	2.53883e-07	0.386193
rs111337204	1	62680578	PI 18:0;0_20:3;0	A	C	A	3888	-0.167521	0.0254116	4.91244e-11	2453	-0.101541	0.0326388	0.00188563	0.110695
rs111337204	1	62680578	PI 18:0;0_20:4;0	A	C	A	4109	-0.212048	0.0246038	9.53529e-18	2592	-0.155906	0.0315381	8.16747e-07	0.160453
rs111337204	1	62680578	PI 18:1;0_18:1;0	A	C	A	4104	-0.153677	0.0247481	5.83656e-10	2587	-0.142367	0.0315817	6.8391e-06	0.778034
rs1072865	1	62683682	PI 18:0;0_18:2;0	A	C	A	4107	-0.163218	0.0297732	4.45662e-08	2590	-0.149938	0.0372484	5.85224e-05	0.780634
rs1072865	1	62683682	PI 18:0;0_20:4;0	A	C	A	4109	-0.192146	0.0297194	1.12889e-10	2592	-0.141286	0.0372468	0.000152102	0.285811
rs1168116	1	62684169	PI 18:0;0_20:4;0	T	C	T	4109	0.13719	0.0220952	5.8591e-10	2592	0.0597124	0.0279528	0.0327577	0.0296711
rs56280080	1	62687528	PC 16:0;0_18:2;0	T	TCAGAA	T	4109	-0.164647	0.0247071	3.01895e-11	2592	-0.0462252	0.0316434	0.144187	0.00318044
rs56280080	1	62687528	PC 18:1;0_18:2;0	T	TCAGAA	T	4109	-0.149883	0.02473	1.47636e-09	2592	-0.05903	0.0316352	0.0621599	0.0236602
rs56280080	1	62687528	PI 18:0;0_18:1;0	T	TCAGAA	T	4103	-0.171796	0.0247063	4.12765e-12	2588	-0.142036	0.0316104	7.31973e-06	0.458224
rs56280080	1	62687528	PI 18:0;0_18:2;0	T	TCAGAA	T	4107	-0.198591	0.0246647	1.0607e-15	2590	-0.163662	0.0315005	2.20033e-07	0.382634
rs56280080	1	62687528	PI 18:0;0_20:3;0	T	TCAGAA	T	3888	-0.169456	0.025425	3.02062e-11	2453	-0.105008	0.0326012	0.00129427	0.119032
rs56280080	1	62687528	PI 18:0;0_20:4;0	T	TCAGAA	T	4109	-0.213327	0.0246163	6.33473e-18	2592	-0.156332	0.031507	7.43626e-07	0.15402
rs56280080	1	62687528	PI 18:1;0_18:1;0	T	TCAGAA	T	4104	-0.156373	0.0247592	2.97492e-10	2587	-0.141108	0.0315535	8.0825e-06	0.703501
rs10889356	1	62689678	PC 16:0;0_18:2;0	A	G	A	4109	-0.156851	0.0249537	3.60385e-10	2592	-0.0344133	0.0324156	0.288504	0.00276243
rs10889356	1	62689678	PC 18:1;0_18:2;0	A	G	A	4109	-0.137497	0.0249814	3.94021e-08	2592	-0.0514571	0.0324069	0.112443	0.0354883
rs10889356	1	62689678	PI 18:0;0_18:1;0	A	G	A	4103	-0.161433	0.0249583	1.10883e-10	2588	-0.129598	0.0323743	6.4277e-05	0.436109
rs10889356	1	62689678	PI 18:0;0_18:2;0	A	G	A	4107	-0.191407	0.0249147	1.93877e-14	2590	-0.152264	0.0322928	2.54401e-06	0.337208
rs10889356	1	62689678	PI 18:0;0_20:3;0	A	G	A	3888	-0.165326	0.0256711	1.33918e-10	2453	-0.101231	0.0333716	0.0024431	0.127925
rs10889356	1	62689678	PI 18:0;0_20:4;0	A	G	A	4109	-0.19962	0.0248792	1.32856e-15	2592	-0.147767	0.0322924	4.96513e-06	0.203372
rs10889356	1	62689678	PI 18:1;0_18:1;0	A	G	A	4104	-0.13791	0.0250224	3.7778e-08	2587	-0.135522	0.0323346	2.8673e-05	0.953425
rs1168114	1	62690372	PC 16:0;0_18:2;0	G	A	A	4109	-0.156564	0.0249225	3.68922e-10	2592	-0.0293213	0.0323148	0.364298	0.00182081
rs1168114	1	62690372	PC 18:1;0_18:2;0	G	A	A	4109	-0.138002	0.0249492	3.37584e-08	2592	-0.0489116	0.0323056	0.130141	0.0290637
rs1168114	1	62690372	PI 18:0;0_18:1;0	G	A	A	4103	-0.161717	0.0249262	9.74201e-11	2588	-0.125727	0.0322764	0.000100555	0.377495
rs1168114	1	62690372	PI 18:0;0_18:2;0	G	A	A	4107	-0.190339	0.0248849	2.51161e-14	2590	-0.148694	0.0321959	4.05578e-06	0.306109
rs1168114	1	62690372	PI 18:0;0_20:3;0	G	A	A	3888	-0.162641	0.0256411	2.51192e-10	2453	-0.0988627	0.0332624	0.0029855	0.128865
rs1168114	1	62690372	PI 18:0;0_20:4;0	G	A	A	4109	-0.198806	0.0248491	1.59784e-15	2592	-0.1453	0.0321935	6.66692e-06	0.188284
rs1168114	1	62690372	PI 18:1;0_18:1;0	G	A	A	4104	-0.1386	0.0249897	3.10191e-08	2587	-0.135701	0.0322309	2.63783e-05	0.943332
rs1168113	1	62690427	PC 16:0;0_18:2;0	C	T	T	4109	-0.13292	0.0234592	1.56173e-08	2592	-0.00490783	0.0298321	0.869339	0.000743325
rs1168113	1	62690427	PI 18:0;0_18:1;0	C	T	T	4103	-0.141982	0.0234567	1.54957e-09	2588	-0.0893185	0.0298104	0.00275946	0.165032
rs1168113	1	62690427	PI 18:0;0_18:2;0	C	T	T	4107	-0.166189	0.0234223	1.51299e-12	2590	-0.106782	0.0297655	0.000340112	0.116773
rs1168113	1	62690427	PI 18:0;0_20:4;0	C	T	T	4109	-0.140203	0.0234489	2.43481e-09	2592	-0.0703336	0.0298002	0.0183404	0.0653929
rs35834397	1	62693541	PC 16:0;0_18:2;0	T	TA	TA	4109	-0.132994	0.0234586	1.53216e-08	2592	-0.00485856	0.0298328	0.870642	0.000734647
rs35834397	1	62693541	PI 18:0;0_18:1;0	T	TA	TA	4103	-0.142073	0.0234561	1.51144e-09	2588	-0.0891627	0.0298112	0.00280769	0.163063
rs35834397	1	62693541	PI 18:0;0_18:2;0	T	TA	TA	4107	-0.166169	0.0234219	1.52067e-12	2590	-0.106776	0.0297662	0.000340484	0.116863
rs35834397	1	62693541	PI 18:0;0_20:4;0	T	TA	TA	4109	-0.140232	0.0234483	2.41428e-09	2592	-0.0702663	0.0298009	0.0184548	0.0650239
rs10889357	1	62694611	PC 16:0;0_18:2;0	T	C	T	4109	-0.157002	0.0249526	3.46193e-10	2592	-0.0343529	0.0324135	0.289318	0.0027145
rs10889357	1	62694611	PC 18:1;0_18:2;0	T	C	T	4109	-0.137741	0.0249803	3.72367e-08	2592	-0.05122	0.0324049	0.114086	0.0344626
rs10889357	1	62694611	PI 18:0;0_18:1;0	T	C	T	4103	-0.161641	0.0249571	1.0477e-10	2588	-0.129302	0.0323726	6.67305e-05	0.428856
rs10889357	1	62694611	PI 18:0;0_18:2;0	T	C	T	4107	-0.191357	0.0249139	1.96547e-14	2590	-0.152225	0.0322907	2.55526e-06	0.337318
rs10889357	1	62694611	PI 18:0;0_20:3;0	T	C	T	3888	-0.165621	0.0256696	1.23938e-10	2453	-0.101235	0.0333692	0.00244031	0.126178
rs10889357	1	62694611	PI 18:0;0_20:4;0	T	C	T	4109	-0.199664	0.0248782	1.30682e-15	2592	-0.147639	0.0322904	5.0526e-06	0.201853
rs10889357	1	62694611	PI 18:1;0_18:1;0	T	C	T	4104	-0.138181	0.0250212	3.54815e-08	2587	-0.135094	0.0323331	3.03593e-05	0.939812
rs1168107	1	62695502	PC 16:0;0_18:2;0	T	A	A	4109	-0.133037	0.0234645	1.5288e-08	2592	-0.00904323	0.0298903	0.762259	0.00110247
rs1168107	1	62695502	PI 18:0;0_18:1;0	T	A	A	4103	-0.141613	0.0234627	1.72328e-09	2588	-0.092025	0.0298662	0.00208307	0.191678
rs1168107	1	62695502	PI 18:0;0_18:2;0	T	A	A	4107	-0.166771	0.0234268	1.27897e-12	2590	-0.10942	0.0298205	0.000248137	0.130447
rs1168107	1	62695502	PI 18:0;0_20:4;0	T	A	A	4109	-0.140619	0.0234538	2.202e-09	2592	-0.0718078	0.0298575	0.0162415	0.0699308
rs12136083	1	62697402	PC 16:0;0_18:2;0	C	T	C	4109	-0.157013	0.0249524	3.45074e-10	2592	-0.0343423	0.032413	0.289462	0.00270946
rs12136083	1	62697402	PC 18:1;0_18:2;0	C	T	C	4109	-0.137764	0.02498	3.70332e-08	2592	-0.0511939	0.0324045	0.114266	0.0343582
rs12136083	1	62697402	PI 18:0;0_18:1;0	C	T	C	4103	-0.161659	0.0249569	1.04238e-10	2588	-0.129264	0.0323722	6.705e-05	0.428053
rs12136083	1	62697402	PI 18:0;0_18:2;0	C	T	C	4107	-0.191339	0.0249138	1.97536e-14	2590	-0.152215	0.0322903	2.5584e-06	0.337413
rs12136083	1	62697402	PI 18:0;0_20:3;0	C	T	C	3888	-0.165648	0.0256694	1.23055e-10	2453	-0.101228	0.0333687	0.00244168	0.125973
rs12136083	1	62697402	PI 18:0;0_20:4;0	C	T	C	4109	-0.199663	0.024878	1.30667e-15	2592	-0.147593	0.0322901	5.08523e-06	0.201459
rs12136083	1	62697402	PI 18:1;0_18:1;0	C	T	C	4104	-0.138208	0.025021	3.52576e-08	2587	-0.135038	0.0323328	3.05824e-05	0.938196
rs113142226	1	62699981	PC 16:0;0_18:2;0	T	C	C	4109	-0.13306	0.023458	1.50641e-08	2592	-0.00487649	0.0298327	0.870168	0.000731166
rs113142226	1	62699981	PI 18:0;0_18:1;0	T	C	C	4103	-0.142129	0.0234555	1.48818e-09	2588	-0.0891145	0.0298112	0.00282251	0.162232
rs113142226	1	62699981	PI 18:0;0_18:2;0	T	C	C	4107	-0.166172	0.0234214	1.51779e-12	2590	-0.106779	0.0297661	0.000340364	0.116859
rs113142226	1	62699981	PI 18:0;0_20:4;0	T	C	C	4109	-0.140253	0.0234478	2.39908e-09	2592	-0.0702359	0.0298009	0.0185053	0.0648249
rs9659790	1	62700090	PC 16:0;0_18:2;0	A	G	G	4109	-0.13305	0.023458	1.50965e-08	2592	-0.00486871	0.0298328	0.870374	0.00073134
rs9659790	1	62700090	PI 18:0;0_18:1;0	A	G	G	4103	-0.142132	0.0234554	1.48672e-09	2588	-0.089108	0.0298113	0.00282463	0.162157
rs9659790	1	62700090	PI 18:0;0_18:2;0	A	G	G	4107	-0.166167	0.0234213	1.52003e-12	2590	-0.106773	0.0297662	0.000340605	0.116853
rs9659790	1	62700090	PI 18:0;0_20:4;0	A	G	G	4109	-0.140246	0.0234478	2.40351e-09	2592	-0.0702331	0.029801	0.0185104	0.0648415
rs7526446	1	62702313	PC 16:0;0_18:2;0	A	C	C	4109	-0.13311	0.0234594	1.49063e-08	2592	-0.004755	0.0298376	0.873396	0.000720345
rs7526446	1	62702313	PI 18:0;0_18:1;0	A	C	C	4103	-0.14218	0.0234569	1.47141e-09	2588	-0.0891053	0.0298162	0.00282999	0.161809
rs7526446	1	62702313	PI 18:0;0_18:2;0	A	C	C	4107	-0.166212	0.0234228	1.50401e-12	2590	-0.107058	0.0297707	0.000329071	0.118382
rs7526446	1	62702313	PI 18:0;0_20:4;0	A	C	C	4109	-0.140155	0.0234494	2.46745e-09	2592	-0.0702143	0.0298059	0.018561	0.0651525
rs144834675	1	62704195	PC 16:0;0_18:2;0	C	T	T	4109	-0.133084	0.0234575	1.49631e-08	2592	-0.00485762	0.0298329	0.870667	0.000728132
rs144834675	1	62704195	PI 18:0;0_18:1;0	C	T	T	4103	-0.142172	0.0234549	1.46987e-09	2588	-0.089071	0.0298114	0.00283623	0.161546
rs144834675	1	62704195	PI 18:0;0_18:2;0	C	T	T	4107	-0.166172	0.0234209	1.51616e-12	2590	-0.106771	0.0297663	0.000340735	0.116808
rs144834675	1	62704195	PI 18:0;0_20:4;0	C	T	T	4109	-0.140255	0.0234473	2.39636e-09	2592	-0.0701972	0.0298011	0.0185709	0.0646682
rs6682423	1	62705392	PC 16:0;0_18:2;0	T	C	C	4109	-0.133088	0.0234574	1.49471e-08	2592	-0.0048556	0.0298325	0.870719	0.000727624
rs6682423	1	62705392	PI 18:0;0_18:1;0	T	C	C	4103	-0.142181	0.0234549	1.46633e-09	2588	-0.089055	0.0298111	0.00284091	0.161346
rs6682423	1	62705392	PI 18:0;0_18:2;0	T	C	C	4107	-0.166173	0.0234208	1.51574e-12	2590	-0.106764	0.029766	0.000340977	0.116756
rs6682423	1	62705392	PI 18:0;0_20:4;0	T	C	C	4109	-0.140258	0.0234473	2.39396e-09	2592	-0.0701795	0.0298008	0.0185993	0.0645876
rs6666816	1	62705528	PC 16:0;0_18:2;0	T	C	C	4109	-0.133085	0.0234575	1.49586e-08	2592	-0.0048556	0.0298325	0.870719	0.000727847
rs6666816	1	62705528	PI 18:0;0_18:1;0	T	C	C	4103	-0.142179	0.023455	1.46747e-09	2588	-0.089055	0.0298111	0.00284091	0.161362
rs6666816	1	62705528	PI 18:0;0_18:2;0	T	C	C	4107	-0.166169	0.0234209	1.51765e-12	2590	-0.106764	0.029766	0.000340977	0.116781
rs6666816	1	62705528	PI 18:0;0_20:4;0	T	C	C	4109	-0.140259	0.0234473	2.39351e-09	2592	-0.0701795	0.0298008	0.0185993	0.0645838
rs880694	1	62707613	PC 16:0;0_18:2;0	T	C	C	4109	-0.133094	0.0234575	1.49266e-08	2592	-0.00485071	0.0298325	0.870848	0.000726879
rs880694	1	62707613	PI 18:0;0_18:1;0	T	C	C	4103	-0.142179	0.023455	1.4676e-09	2588	-0.0890264	0.0298111	0.00284981	0.161137
rs880694	1	62707613	PI 18:0;0_18:2;0	T	C	C	4107	-0.166155	0.0234209	1.52412e-12	2590	-0.106759	0.029766	0.000341208	0.116837
rs880694	1	62707613	PI 18:0;0_20:4;0	T	C	C	4109	-0.140261	0.0234473	2.39291e-09	2592	-0.0701684	0.0298008	0.0186178	0.0645338
rs10889360	1	62708247	PC 16:0;0_18:2;0	T	C	T	4109	-0.157097	0.0249518	3.37433e-10	2592	-0.0343332	0.0324119	0.289572	0.00268848
rs10889360	1	62708247	PC 18:1;0_18:2;0	T	C	T	4109	-0.137874	0.0249795	3.60959e-08	2592	-0.0511235	0.0324034	0.114752	0.0339796
rs10889360	1	62708247	PI 18:0;0_18:1;0	T	C	T	4103	-0.161745	0.0249563	1.01804e-10	2588	-0.129174	0.0323712	6.78001e-05	0.425534
rs10889360	1	62708247	PI 18:0;0_18:2;0	T	C	T	4107	-0.191332	0.0249133	1.97754e-14	2590	-0.15221	0.0322891	2.55793e-06	0.337422
rs10889360	1	62708247	PI 18:0;0_20:3;0	T	C	T	3888	-0.165767	0.0256687	1.19255e-10	2453	-0.101234	0.0333675	0.00243941	0.125298
rs10889360	1	62708247	PI 18:0;0_20:4;0	T	C	T	4109	-0.199681	0.0248776	1.29719e-15	2592	-0.147539	0.032289	5.12232e-06	0.200824
rs10889360	1	62708247	PI 18:1;0_18:1;0	T	C	T	4104	-0.138315	0.0250204	3.43886e-08	2587	-0.134894	0.0323318	3.11669e-05	0.933312
rs11208007	1	62710412	PC 16:0;0_18:2;0	T	A	T	4109	-0.157114	0.0249517	3.35912e-10	2592	-0.0343293	0.0324116	0.289622	0.00268378
rs11208007	1	62710412	PC 18:1;0_18:2;0	T	A	T	4109	-0.137891	0.0249794	3.59502e-08	2592	-0.0511008	0.032403	0.114909	0.0338963
rs11208007	1	62710412	PI 18:0;0_18:1;0	T	A	T	4103	-0.161758	0.0249562	1.01456e-10	2588	-0.129147	0.0323709	6.80243e-05	0.424963
rs11208007	1	62710412	PI 18:0;0_18:2;0	T	A	T	4107	-0.191329	0.0249133	1.9795e-14	2590	-0.152207	0.0322888	2.55852e-06	0.33742
rs11208007	1	62710412	PI 18:0;0_20:3;0	T	A	T	3888	-0.165786	0.0256686	1.18644e-10	2453	-0.101235	0.0333671	0.00243881	0.125189
rs11208007	1	62710412	PI 18:0;0_20:4;0	T	A	T	4109	-0.19969	0.0248775	1.29351e-15	2592	-0.147524	0.0322887	5.13217e-06	0.200614
rs11208007	1	62710412	PI 18:1;0_18:1;0	T	A	T	4104	-0.138328	0.0250203	3.42858e-08	2587	-0.134852	0.0323316	3.1338e-05	0.932242
rs4409689	1	62711694	PC 16:0;0_18:2;0	T	C	C	4109	-0.133118	0.0234571	1.48266e-08	2592	-0.00484817	0.0298327	0.870915	0.000725011
rs4409689	1	62711694	PI 18:0;0_18:1;0	T	C	C	4103	-0.142201	0.0234545	1.45796e-09	2588	-0.0889929	0.0298113	0.00286044	0.160698
rs4409689	1	62711694	PI 18:0;0_18:2;0	T	C	C	4107	-0.166154	0.0234205	1.52355e-12	2590	-0.106762	0.0297661	0.000341101	0.11686
rs4409689	1	62711694	PI 18:0;0_20:4;0	T	C	C	4109	-0.140275	0.0234469	2.38256e-09	2592	-0.0701518	0.029801	0.0186463	0.0644166
rs7518497	1	62712025	PC 16:0;0_18:2;0	C	A	C	4109	-0.157118	0.0249517	3.35565e-10	2592	-0.0343351	0.0324112	0.289535	0.00268397
rs7518497	1	62712025	PC 18:1;0_18:2;0	C	A	C	4109	-0.137898	0.0249793	3.5896e-08	2592	-0.0510792	0.0324027	0.115059	0.0338363
rs7518497	1	62712025	PI 18:0;0_18:1;0	C	A	C	4103	-0.161749	0.0249562	1.01671e-10	2588	-0.129127	0.0323706	6.81882e-05	0.424804
rs7518497	1	62712025	PI 18:0;0_18:2;0	C	A	C	4107	-0.191327	0.0249132	1.98021e-14	2590	-0.152209	0.0322884	2.55731e-06	0.337465
rs7518497	1	62712025	PI 18:0;0_20:3;0	C	A	C	3888	-0.165786	0.0256686	1.18621e-10	2453	-0.101231	0.0333669	0.00243965	0.125165
rs7518497	1	62712025	PI 18:0;0_20:4;0	C	A	C	4109	-0.199683	0.0248774	1.29628e-15	2592	-0.147517	0.0322884	5.13687e-06	0.20061
rs7518497	1	62712025	PI 18:1;0_18:1;0	C	A	C	4104	-0.138344	0.0250203	3.41571e-08	2587	-0.13482	0.0323312	3.14677e-05	0.931308
rs9787151	1	62713467	PC 16:0;0_18:2;0	T	C	C	4109	-0.133138	0.0234562	1.47358e-08	2592	-0.00483222	0.0298326	0.871336	0.000722367
rs9787151	1	62713467	PI 18:0;0_18:1;0	T	C	C	4103	-0.142235	0.0234536	1.44289e-09	2588	-0.0889146	0.0298113	0.00288501	0.159811
rs9787151	1	62713467	PI 18:0;0_18:2;0	T	C	C	4107	-0.166123	0.0234197	1.53544e-12	2590	-0.106753	0.029766	0.000341467	0.11699
rs9787151	1	62713467	PI 18:0;0_20:4;0	T	C	C	4109	-0.140268	0.0234461	2.38395e-09	2592	-0.0701169	0.0298009	0.0187048	0.0643065
rs9787156	1	62713541	PC 16:0;0_18:2;0	A	G	G	4109	-0.133146	0.0234562	1.47095e-08	2592	-0.00483222	0.0298326	0.871336	0.000721813
rs9787156	1	62713541	PI 18:0;0_18:1;0	A	G	G	4103	-0.142234	0.0234537	1.44355e-09	2588	-0.0889146	0.0298113	0.00288501	0.159819
rs9787156	1	62713541	PI 18:0;0_18:2;0	A	G	G	4107	-0.166117	0.0234198	1.53837e-12	2590	-0.106753	0.029766	0.000341467	0.117027
rs9787156	1	62713541	PI 18:0;0_20:4;0	A	G	G	4109	-0.140268	0.0234461	2.38384e-09	2592	-0.0701169	0.0298009	0.0187048	0.0643065
rs6686331	1	62716464	PC 16:0;0_18:2;0	T	C	C	4109	-0.133228	0.0234539	1.43661e-08	2592	-0.00481864	0.0298317	0.871691	0.000714731
rs6686331	1	62716464	PI 18:0;0_18:1;0	T	C	C	4103	-0.142348	0.0234512	1.39521e-09	2588	-0.0887031	0.0298107	0.00295178	0.157263
rs6686331	1	62716464	PI 18:0;0_18:2;0	T	C	C	4107	-0.166055	0.0234176	1.56022e-12	2590	-0.106763	0.0297652	0.000340904	0.117453
rs6686331	1	62716464	PI 18:0;0_20:4;0	T	C	C	4109	-0.140279	0.0234438	2.36858e-09	2592	-0.0699931	0.0298002	0.0189114	0.063782
rs6661669	1	62720298	PI 18:0;0_18:2;0	C	T	T	4107	-0.142779	0.0228484	4.55204e-10	2590	-0.0878056	0.0289451	0.00244118	0.136028
rs11208008	1	62725123	PI 18:0;0_18:2;0	G	T	G	4107	-0.166067	0.0297105	2.42527e-08	2590	-0.141744	0.0378391	0.000183624	0.613153
rs11208008	1	62725123	PI 18:0;0_20:4;0	G	T	G	4109	-0.182435	0.0296798	8.65946e-10	2592	-0.137592	0.0378297	0.000281044	0.351018
rs4915853	1	62725906	PI 18:0;0_18:2;0	A	C	C	4107	-0.141896	0.0228274	5.60719e-10	2590	-0.086621	0.028934	0.00278189	0.133664
rs12130333	1	62726106	PI 18:0;0_18:2;0	T	C	T	4107	-0.164777	0.029679	3.00333e-08	2590	-0.141724	0.0378385	0.000183959	0.63167
rs12130333	1	62726106	PI 18:0;0_20:4;0	T	C	T	4109	-0.180828	0.029649	1.16591e-09	2592	-0.13755	0.0378292	0.000282224	0.367891
rs10889363	1	62728338	PI 18:0;0_18:2;0	T	C	T	4107	-0.166049	0.0297095	2.43084e-08	2590	-0.141724	0.0378385	0.000183959	0.613116
rs10889363	1	62728338	PI 18:0;0_20:4;0	T	C	T	4109	-0.182415	0.0296788	8.68579e-10	2592	-0.13755	0.0378292	0.000282224	0.350772
rs2182869	1	62728979	PI 18:0;0_18:2;0	A	G	A	4107	-0.166057	0.0297096	2.42744e-08	2590	-0.141746	0.0378388	0.000183573	0.613323
rs2182869	1	62728979	PI 18:0;0_20:4;0	A	G	A	4109	-0.182426	0.0296789	8.66546e-10	2592	-0.137562	0.0378295	0.000281887	0.350786
rs11208009	1	62730021	PI 18:0;0_18:2;0	T	C	C	4107	-0.142619	0.0228369	4.66538e-10	2590	-0.0866421	0.0289352	0.00277639	0.12887
rs12401837	1	62733420	PI 18:0;0_20:4;0	C	G	C	4109	-0.181888	0.0305294	2.77114e-09	2592	-0.130966	0.0390402	0.000806131	0.304192
rs150990100	1	62733676	PI 18:0;0_18:2;0	T	TG	TG	4107	-0.139695	0.0229162	1.18831e-09	2590	-0.0932531	0.0290201	0.00132789	0.209131
rs61775962	1	62733679	PI 18:0;0_18:2;0	T	A	A	4107	-0.142619	0.0228369	4.66538e-10	2590	-0.0866421	0.0289352	0.00277639	0.12887
rs75106018	1	62733681	PI 18:0;0_18:2;0	G	T	T	4107	-0.142619	0.0228369	4.66538e-10	2590	-0.0866421	0.0289352	0.00277639	0.12887
rs12403212	1	62733706	PI 18:0;0_18:2;0	C	T	C	4107	-0.166049	0.0297095	2.43084e-08	2590	-0.141724	0.0378385	0.000183959	0.613116
rs12403212	1	62733706	PI 18:0;0_20:4;0	C	T	C	4109	-0.182415	0.0296788	8.68579e-10	2592	-0.13755	0.0378292	0.000282224	0.350772
rs6679002	1	62734265	PI 18:0;0_18:2;0	T	G	G	4107	-0.142624	0.022837	4.65947e-10	2590	-0.0866472	0.0289351	0.00277472	0.12887
rs61775963	1	62736587	PI 18:0;0_20:4;0	A	G	A	4109	-0.204405	0.0355754	9.81782e-09	2592	-0.16553	0.0451508	0.000251164	0.498853
rs11208010	1	62737550	PI 18:0;0_18:2;0	C	T	C	4107	-0.163223	0.0294425	3.14615e-08	2590	-0.141618	0.0375102	0.000163308	0.650494
rs11208010	1	62737550	PI 18:0;0_20:4;0	C	T	C	4109	-0.173291	0.0294214	4.17198e-09	2592	-0.134012	0.0375062	0.000359253	0.409943
rs1246351	1	94951185	PC 18:0;0_20:4;0	A	T	A	4109	-0.125553	0.0226689	3.24089e-08	2592	-0.0622556	0.028106	0.0268446	0.0796061
rs10782995	1	94953625	PC 18:0;0_20:4;0	C	T	C	4109	-0.125554	0.0226681	3.23582e-08	2592	-0.0622283	0.0281035	0.026898	0.0794513
rs10493880	1	94960691	PC 18:0;0_20:3;0	C	T	C	4107	-0.119915	0.0218827	4.51081e-08	2589	-0.0652715	0.0274018	0.01729	0.119174
rs2766005	1	94962858	PC 18:0;0_20:3;0	A	G	A	4107	-0.133893	0.0224617	2.71838e-09	2589	-0.0962593	0.0281738	0.000643811	0.296274
rs2254031	1	94965792	PC 18:0;0_20:3;0	A	G	A	4107	-0.128453	0.0224006	1.04928e-08	2589	-0.0940646	0.0281405	0.000841552	0.339026
rs1246349	1	94972214	PC 18:0;0_20:3;0	T	G	T	4107	-0.138057	0.0223478	7.1383e-10	2589	-0.086984	0.0278699	0.0018218	0.152808
rs2797620	1	94975736	PC 18:0;0_20:3;0	T	C	T	4107	-0.150474	0.0233764	1.35881e-10	2589	-0.10253	0.0288746	0.000390797	0.196871
rs2766010	1	94976986	PC 18:0;0_20:3;0	T	G	T	4107	-0.122473	0.021877	2.30631e-08	2589	-0.0699134	0.027319	0.0105493	0.133163
rs2797622	1	94978646	PC 18:0;0_20:3;0	A	G	A	4107	-0.122391	0.0218734	2.3439e-08	2589	-0.0683304	0.0273127	0.0124182	0.122359
rs2766011	1	94979223	PC 18:0;0_20:3;0	G	A	G	4107	-0.122396	0.0218719	2.33599e-08	2589	-0.0700716	0.0273165	0.0103682	0.134851
rs2797623	1	94979912	PC 18:0;0_20:3;0	A	G	A	4107	-0.137854	0.0223413	7.47159e-10	2589	-0.0871136	0.0278759	0.00179742	0.155507
rs10718566	1	94980954	PC 18:0;0_20:3;0	G	GT	G	4107	-0.122348	0.0218686	2.35393e-08	2589	-0.0701773	0.0273162	0.0102527	0.135975
rs6694535	1	94982377	PC 18:0;0_20:3;0	C	T	C	4107	-0.137847	0.0223418	7.49309e-10	2589	-0.0870079	0.0278787	0.00182261	0.154733
rs2298162	1	94983477	PC 18:0;0_20:3;0	C	T	C	4107	-0.149483	0.0233514	1.71222e-10	2589	-0.102291	0.0288846	0.000405066	0.20389
rs6698046	1	94983726	PC 18:0;0_20:3;0	G	A	G	4107	-0.122301	0.0218655	2.37233e-08	2589	-0.0702302	0.0273142	0.0101902	0.136687
rs10675892	1	94985211	PC 18:0;0_20:3;0	CTCTA	C	CTCTA	4107	-0.122248	0.0218643	2.40139e-08	2589	-0.0702388	0.0273131	0.0101778	0.137133
rs7547662	1	94991680	PC 18:0;0_20:3;0	T	C	T	4107	-0.137819	0.0223438	7.57825e-10	2589	-0.0872363	0.0278875	0.0017787	0.156918
rs7533303	1	94997415	PC 18:0;0_20:3;0	G	T	G	4107	-0.137204	0.0223158	8.58028e-10	2589	-0.0869535	0.0278761	0.00183284	0.159352
rs4847220	1	94998429	PC 18:0;0_20:3;0	G	A	G	4107	-0.121373	0.0218451	2.93419e-08	2589	-0.0700498	0.0273072	0.0103659	0.142202
rs7539139	1	95004981	PC 18:0;0_20:3;0	T	A	T	4107	-0.136511	0.0223044	1.02093e-09	2589	-0.0889925	0.0278682	0.00142328	0.183109
rs6687450	1	95015020	PC 18:0;0_20:3;0	C	T	C	4107	-0.121248	0.0218376	2.99779e-08	2589	-0.0723016	0.0272861	0.00810389	0.161357
rs7537374	1	95019868	PC 18:0;0_20:3;0	G	A	G	4107	-0.13583	0.0223519	1.33689e-09	2589	-0.0885046	0.0279097	0.00153636	0.185659
rs2893274	1	95020048	PC 18:0;0_20:3;0	C	T	C	4107	-0.13653	0.0223033	1.0137e-09	2589	-0.0889873	0.0278681	0.00142412	0.182877
rs2391389	1	95020123	PC 18:0;0_18:2;0	G	A	G	4109	-0.123275	0.0224966	4.51469e-08	2592	-0.132671	0.0279582	2.19457e-06	0.793449
rs2391389	1	95020123	PC 18:0;0_20:3;0	G	A	G	4107	-0.139646	0.0224824	5.77593e-10	2589	-0.0922289	0.0280285	0.00101336	0.186948
rs2391388	1	95020269	PC 18:0;0_18:2;0	C	A	C	4109	-0.123275	0.0224966	4.51469e-08	2592	-0.132671	0.0279582	2.19457e-06	0.793449
rs2391388	1	95020269	PC 18:0;0_20:3;0	C	A	C	4107	-0.139646	0.0224824	5.77593e-10	2589	-0.0922289	0.0280285	0.00101336	0.186948
rs35777613	1	95029208	PC 18:0;0_20:3;0	AT	A	AT	4107	-0.135545	0.0222659	1.25131e-09	2589	-0.0914692	0.0278725	0.00104555	0.216641
rs10782996	1	95034162	PC 18:0;0_20:3;0	C	T	C	4107	-0.135911	0.0223177	1.23403e-09	2589	-0.091244	0.0278629	0.00107149	0.210858
rs10735790	1	95038121	PC 18:0;0_20:3;0	C	T	C	4107	-0.120694	0.0218561	3.55416e-08	2589	-0.0743968	0.0272691	0.00641027	0.185243
rs9661031	1	95039016	PC 18:0;0_20:3;0	T	C	T	4107	-0.120694	0.0218561	3.55416e-08	2589	-0.0743968	0.0272691	0.00641027	0.185243
rs6675668	1	95050081	PC 18:0;0_20:3;0	G	T	T	4107	-0.135477	0.0223212	1.39969e-09	2589	-0.0912282	0.0278625	0.00107346	0.215186
rs66669347	1	95054475	PC 18:0;0_20:3;0	G	GC	GC	4107	-0.120694	0.0218561	3.55416e-08	2589	-0.0743968	0.0272691	0.00641027	0.185243
rs34280926	1	95062010	PC 18:0;0_20:3;0	C	T	T	4107	-0.120642	0.0218602	3.62372e-08	2589	-0.0743398	0.0272725	0.00645752	0.185261
rs146311056	1	95062736	PC 18:0;0_20:3;0	C	T	T	4107	-0.120629	0.0218613	3.64222e-08	2589	-0.0743183	0.0272735	0.00647494	0.185199
rs9437672	1	95063045	PC 18:0;0_20:3;0	A	G	G	4107	-0.13582	0.0223237	1.27818e-09	2589	-0.0911529	0.0278674	0.00108595	0.21095
rs4339907	1	95067910	PC 18:0;0_20:3;0	A	G	G	4107	-0.120071	0.021876	4.29294e-08	2589	-0.0738245	0.0272875	0.00686622	0.186062
rs9437810	1	95071067	PC 18:0;0_20:3;0	T	A	A	4107	-0.134544	0.0223324	1.84403e-09	2589	-0.09012	0.0278691	0.0012374	0.213531
rs11585462	1	95072236	PC 18:0;0_20:3;0	A	G	G	4107	-0.119531	0.0218698	4.88847e-08	2589	-0.0733611	0.0272804	0.00720926	0.186674
rs35678413	1	95073327	PC 18:0;0_20:3;0	C	T	T	4107	-0.119779	0.0218965	4.76168e-08	2589	-0.0717855	0.027264	0.00851447	0.169912
rs9437685	1	95076672	PC 18:0;0_20:3;0	T	C	C	4107	-0.120395	0.02192	4.20312e-08	2589	-0.0714532	0.0272953	0.00890185	0.162101
rs4630159	1	95078122	PC 18:0;0_20:3;0	T	G	G	4107	-0.119779	0.0218965	4.76168e-08	2589	-0.0717855	0.027264	0.00851447	0.169912
rs11165299	1	95079300	PC 18:0;0_20:3;0	G	A	A	4107	-0.119779	0.0218965	4.76168e-08	2589	-0.0717855	0.027264	0.00851447	0.169912
rs10602044	1	95080775	PC 18:0;0_20:3;0	C	CTG	CTG	4107	-0.119779	0.0218965	4.76168e-08	2589	-0.0717855	0.027264	0.00851447	0.169912
rs11324761	1	95081102	PC 18:0;0_20:3;0	G	GC	GC	4107	-0.119779	0.0218965	4.76168e-08	2589	-0.0717855	0.027264	0.00851447	0.169912
rs9437812	1	95081509	PC 18:0;0_20:3;0	G	A	A	4107	-0.119779	0.0218965	4.76168e-08	2589	-0.0717855	0.027264	0.00851447	0.169912
rs4950058	1	95082595	PC 18:0;0_20:3;0	C	T	T	4107	-0.119779	0.0218965	4.76168e-08	2589	-0.0717855	0.027264	0.00851447	0.169912
rs9437689	1	95083980	PC 18:0;0_20:3;0	T	C	C	4107	-0.119779	0.0218965	4.76168e-08	2589	-0.0717855	0.027264	0.00851447	0.169912
rs9437813	1	95084357	PC 18:0;0_20:3;0	T	C	C	4107	-0.119779	0.0218965	4.76168e-08	2589	-0.0717855	0.027264	0.00851447	0.169912
rs4949965	1	95085681	PC 18:0;0_20:3;0	C	A	A	4107	-0.119779	0.0218965	4.76168e-08	2589	-0.0717855	0.027264	0.00851447	0.169912
rs35888232	1	95090868	PC 18:0;0_20:3;0	G	A	A	4107	-0.119899	0.0219029	4.66016e-08	2589	-0.0717517	0.0272661	0.00855041	0.168617
rs4390223	1	95091073	PC 18:0;0_20:3;0	C	T	T	4107	-0.119891	0.0219029	4.66948e-08	2589	-0.0717555	0.0272662	0.00854729	0.168722
rs4309032	1	95091212	PC 18:0;0_20:3;0	T	C	C	4107	-0.119899	0.0219029	4.66016e-08	2589	-0.0717517	0.0272661	0.00855041	0.168617
rs12569207	1	95093446	PC 18:0;0_20:3;0	A	G	G	4107	-0.119901	0.0219035	4.66068e-08	2589	-0.0717386	0.027266	0.00856238	0.168487
rs12569038	1	95094826	PC 18:0;0_20:3;0	C	T	T	4107	-0.120147	0.0219147	4.44569e-08	2589	-0.0715658	0.0272569	0.00870061	0.164815
rs11591183	1	95096150	PC 18:0;0_20:3;0	C	T	T	4107	-0.120283	0.0219142	4.29074e-08	2589	-0.0712106	0.0272203	0.00894624	0.160241
rs11119973	1	212561372	CE 16:1;0	A	C	A	4109	0.167136	0.0303022	3.68901e-08	2590	0.03067	0.0396633	0.439439	0.00625651
rs11119973	1	212561372	PC 16:0;0_16:1;0	A	C	A	4107	0.166226	0.0303061	4.38657e-08	2592	0.000946876	0.0396496	0.980949	0.000926821
rs612577	1	230188618	PC 18:0;0_18:1;0	C	T	C	4108	-0.156587	0.0283621	3.57914e-08	2592	-0.0721915	0.0363386	0.0470684	0.0671248
rs67520853	1	241902650	PC 18:0;0_20:2;0	C	CG	C	3357	0.185283	0.0335276	3.52041e-08	2039	-0.010094	0.0459031	0.825973	0.000587983
rs72475048	1	241903084	PC 18:0;0_20:2;0	C	T	C	3357	0.184818	0.033523	3.79064e-08	2039	-0.0100068	0.0459152	0.827497	0.000610384
rs4525026	1	241903765	PC 18:0;0_20:2;0	C	G	C	3357	0.180158	0.0328702	4.54461e-08	2039	-0.010809	0.0445294	0.808232	0.000559874
rs4665378	2	27325171	LPE 18:2;0	C	A	C	3931	-0.124491	0.0226984	4.40528e-08	2516	-0.0148615	0.0286405	0.603877	0.00270072
rs4665378	2	27325171	PC 16:0;0_16:1;0	C	A	C	4107	-0.123287	0.0221938	2.95169e-08	2592	-0.0374513	0.0281898	0.184117	0.016737
rs4665378	2	27325171	TAG 48:1;0	C	A	C	4013	-0.125918	0.0224738	2.24946e-08	2542	-0.0233578	0.0284898	0.412369	0.00470791
rs4665378	2	27325171	TAG 48:2;0	C	A	C	4052	-0.127317	0.0223504	1.31044e-08	2556	-0.036188	0.0284585	0.203628	0.0117906
rs4665378	2	27325171	TAG 48:3;0	C	A	C	3925	-0.132681	0.0226598	5.15041e-09	2482	-0.0157374	0.028903	0.586152	0.00145176
rs4665378	2	27325171	TAG 50:2;0	C	A	C	4107	-0.121519	0.0221877	4.5882e-08	2592	-0.027973	0.0281941	0.321212	0.00912418
rs4665378	2	27325171	TAG 50:5;0	C	A	C	3073	-0.147981	0.0256726	9.02037e-09	2083	-0.0490107	0.0313579	0.118218	0.0146017
rs1049817	2	27328100	LPE 18:2;0	G	A	G	3931	-0.124987	0.0227003	3.9059e-08	2516	-0.0149986	0.0286325	0.600441	0.00261131
rs1049817	2	27328100	PC 16:0;0_16:1;0	G	A	G	4107	-0.123099	0.0221964	3.10809e-08	2592	-0.0374921	0.0281822	0.183521	0.0170167
rs1049817	2	27328100	TAG 48:1;0	G	A	G	4013	-0.126244	0.0224734	2.0688e-08	2542	-0.0236361	0.0284819	0.406693	0.00468126
rs1049817	2	27328100	TAG 48:2;0	G	A	G	4052	-0.12766	0.0223499	1.19777e-08	2556	-0.0365118	0.0284505	0.199489	0.0117575
rs1049817	2	27328100	TAG 48:3;0	G	A	G	3925	-0.132524	0.0226599	5.36799e-09	2482	-0.0161756	0.0288947	0.575659	0.00153222
rs1049817	2	27328100	TAG 50:2;0	G	A	G	4107	-0.122296	0.022189	3.77479e-08	2592	-0.0282785	0.0281864	0.315824	0.00877003
rs1049817	2	27328100	TAG 50:5;0	G	A	G	3073	-0.147943	0.0256716	9.08637e-09	2083	-0.0490321	0.0313568	0.118044	0.0146574
rs3739095	2	27333854	TAG 48:2;0	A	G	A	4052	-0.126752	0.0223382	1.49073e-08	2556	-0.0415502	0.0283835	0.143349	0.0183299
rs3739095	2	27333854	TAG 48:3;0	A	G	A	3925	-0.134379	0.0226271	3.11976e-09	2482	-0.025333	0.0287887	0.378965	0.0029009
rs3739095	2	27333854	TAG 50:4;0	A	G	A	4104	-0.121456	0.0222018	4.7546e-08	2589	-0.0541646	0.0281455	0.0544078	0.0605011
rs3739095	2	27333854	TAG 50:5;0	A	G	A	3073	-0.145824	0.0256515	1.43227e-08	2083	-0.0468394	0.0312083	0.133543	0.0142751
2:27338446	2	27338446	TAG 48:3;0	G	GCACGCGCACGCGCGCACA	G	3925	-0.131779	0.0239431	3.95313e-08	2482	-0.0194124	0.0306237	0.526204	0.00384466
2:27338446	2	27338446	TAG 50:5;0	G	GCACGCGCACGCGCGCACA	G	3073	-0.152619	0.0271173	1.98595e-08	2083	-0.0539211	0.0332804	0.10534	0.0215007
rs11126975	2	27344122	LPE 18:2;0	C	T	C	3931	-0.125054	0.0227078	3.8819e-08	2516	-0.0144037	0.0286655	0.615376	0.00248039
rs11126975	2	27344122	PC 16:0;0_16:1;0	C	T	C	4107	-0.122986	0.0222039	3.23355e-08	2592	-0.03784	0.0282134	0.179971	0.0177126
rs11126975	2	27344122	TAG 48:1;0	C	T	C	4013	-0.125863	0.0224842	2.3156e-08	2542	-0.0234385	0.0285143	0.41116	0.0047929
rs11126975	2	27344122	TAG 48:2;0	C	T	C	4052	-0.127395	0.0223605	1.30355e-08	2556	-0.0360943	0.028483	0.205192	0.0116916
rs11126975	2	27344122	TAG 48:3;0	C	T	C	3925	-0.133002	0.0226705	4.81172e-09	2482	-0.0153095	0.0289288	0.596706	0.00136381
rs11126975	2	27344122	TAG 50:2;0	C	T	C	4107	-0.121459	0.0221974	4.72193e-08	2592	-0.0281012	0.0282178	0.319408	0.00931326
rs11126975	2	27344122	TAG 50:5;0	C	T	C	3073	-0.148279	0.0256819	8.53049e-09	2083	-0.0482913	0.0313832	0.124014	0.0136759
rs6743819	2	27344540	LPE 18:2;0	T	G	T	3931	-0.125498	0.0227128	3.50056e-08	2516	-0.0115061	0.0286627	0.688137	0.00182688
rs6743819	2	27344540	PC 16:0;0_16:1;0	T	G	T	4107	-0.123307	0.0222088	2.9998e-08	2592	-0.0375318	0.0282103	0.183494	0.0168917
rs6743819	2	27344540	TAG 48:1;0	T	G	T	4013	-0.125164	0.0224907	2.79049e-08	2542	-0.0230238	0.0285025	0.419293	0.00490497
rs6743819	2	27344540	TAG 48:2;0	T	G	T	4052	-0.126711	0.0223668	1.57094e-08	2556	-0.0356881	0.0284714	0.210149	0.0119367
rs6743819	2	27344540	TAG 48:3;0	T	G	T	3925	-0.132346	0.022677	5.77507e-09	2482	-0.0148282	0.0289163	0.608139	0.00138405
rs6743819	2	27344540	TAG 50:5;0	T	G	T	3073	-0.148562	0.0256893	8.07521e-09	2083	-0.0478975	0.0313674	0.126917	0.0130348
rs56166164	2	27345120	PC 16:0;0_16:1;0	CA	C	CA	4107	-0.123251	0.0221813	2.9263e-08	2592	-0.0364459	0.0283724	0.199062	0.0159385
rs56166164	2	27345120	TAG 48:1;0	CA	C	CA	4013	-0.126098	0.0224621	2.11271e-08	2542	-0.0258393	0.0286774	0.367657	0.00591774
rs56166164	2	27345120	TAG 48:2;0	CA	C	CA	4052	-0.128034	0.0223386	1.06777e-08	2556	-0.038751	0.0286444	0.17623	0.0139758
rs56166164	2	27345120	TAG 48:3;0	CA	C	CA	3925	-0.133618	0.0226446	3.92633e-09	2482	-0.017423	0.0290871	0.549232	0.00162086
rs56166164	2	27345120	TAG 50:2;0	CA	C	CA	4107	-0.12326	0.022173	2.88514e-08	2592	-0.0315014	0.0283747	0.267019	0.0108312
rs56166164	2	27345120	TAG 50:3;0	CA	C	CA	4104	-0.121201	0.0221907	4.99336e-08	2586	-0.0450282	0.0283838	0.11277	0.034496
rs56166164	2	27345120	TAG 50:5;0	CA	C	CA	3073	-0.147002	0.0256301	1.06651e-08	2083	-0.0460882	0.0315704	0.144482	0.0130784
rs10205592	2	27346004	TAG 48:2;0	C	T	C	4052	-0.126073	0.0223603	1.83495e-08	2556	-0.0404347	0.0284012	0.154657	0.0178284
rs10205592	2	27346004	TAG 48:3;0	C	T	C	3925	-0.133733	0.0226507	3.84523e-09	2482	-0.0249373	0.0288167	0.386917	0.00299504
rs10205592	2	27346004	TAG 50:5;0	C	T	C	3073	-0.146025	0.0256691	1.39995e-08	2083	-0.045821	0.0312296	0.142464	0.0131842
rs112796438	2	27348981	LPE 18:2;0	A	C	A	3931	-0.125082	0.0227151	3.89293e-08	2516	-0.0141138	0.0286682	0.62254	0.00241443
rs112796438	2	27348981	PC 16:0;0_16:1;0	A	C	A	4107	-0.122623	0.0222111	3.58293e-08	2592	-0.0379122	0.028216	0.179182	0.0183231
rs112796438	2	27348981	TAG 48:1;0	A	C	A	4013	-0.125365	0.0224922	2.65746e-08	2542	-0.0236589	0.0285168	0.406815	0.00510526
rs112796438	2	27348981	TAG 48:2;0	A	C	A	4052	-0.126654	0.0223687	1.59862e-08	2556	-0.0363539	0.0284856	0.201994	0.0126599
rs112796438	2	27348981	TAG 48:3;0	A	C	A	3925	-0.132208	0.0226794	6.01007e-09	2482	-0.015531	0.0289318	0.591445	0.00150408
rs112796438	2	27348981	TAG 50:5;0	A	C	A	3073	-0.148397	0.0256854	8.34159e-09	2083	-0.0485442	0.0313832	0.122058	0.0138086
rs34264490	2	27350636	LPE 18:2;0	CA	C	CA	3931	-0.125602	0.0227202	3.44532e-08	2516	-0.0140845	0.0286757	0.623351	0.00230271
rs34264490	2	27350636	PC 16:0;0_16:1;0	CA	C	CA	4107	-0.122434	0.0222168	3.78949e-08	2592	-0.037866	0.0282232	0.179823	0.0185504
rs34264490	2	27350636	TAG 48:1;0	CA	C	CA	4013	-0.125194	0.0224983	2.79956e-08	2542	-0.0235956	0.0285242	0.408195	0.00516415
rs34264490	2	27350636	TAG 48:2;0	CA	C	CA	4052	-0.126537	0.0223745	1.66209e-08	2556	-0.0362454	0.0284931	0.203462	0.0126916
rs34264490	2	27350636	TAG 48:3;0	CA	C	CA	3925	-0.13225	0.0226854	5.99764e-09	2482	-0.0153288	0.0289397	0.59638	0.00147438
rs34264490	2	27350636	TAG 50:5;0	CA	C	CA	3073	-0.148758	0.0256925	7.75166e-09	2083	-0.0483824	0.0313918	0.123409	0.0133454
rs4665969	2	27352086	LPE 18:2;0	C	T	C	3931	-0.125787	0.0227196	3.28695e-08	2516	-0.0110357	0.0286755	0.700382	0.0017094
rs4665969	2	27352086	PC 16:0;0_16:1;0	C	T	C	4107	-0.122877	0.022216	3.38194e-08	2592	-0.0378178	0.0282224	0.180366	0.0178752
rs4665969	2	27352086	TAG 48:1;0	C	T	C	4013	-0.124795	0.0224987	3.09793e-08	2542	-0.023185	0.028515	0.416247	0.00515048
rs4665969	2	27352086	TAG 48:2;0	C	T	C	4052	-0.126264	0.0223745	1.78347e-08	2556	-0.0357673	0.028484	0.209339	0.0124733
rs4665969	2	27352086	TAG 48:3;0	C	T	C	3925	-0.131997	0.0226855	6.41057e-09	2482	-0.0146738	0.0289297	0.612043	0.00141639
rs4665969	2	27352086	TAG 50:5;0	C	T	C	3073	-0.148777	0.0256949	7.74383e-09	2083	-0.0475948	0.0313792	0.129479	0.0126026
rs6760828	2	27356364	LPE 18:2;0	C	T	C	3931	-0.126305	0.0227204	2.89157e-08	2516	-0.0100287	0.0286883	0.726688	0.00148636
rs6760828	2	27356364	PC 16:0;0_16:1;0	C	T	C	4107	-0.12201	0.0222187	4.23004e-08	2592	-0.038092	0.0282344	0.177411	0.0195069
rs6760828	2	27356364	TAG 48:1;0	C	T	C	4013	-0.124086	0.022503	3.72405e-08	2542	-0.0232922	0.0285273	0.414298	0.00553621
rs6760828	2	27356364	TAG 48:2;0	C	T	C	4052	-0.125462	0.0223778	2.20193e-08	2556	-0.0357259	0.0284965	0.210068	0.0132621
rs6760828	2	27356364	TAG 48:3;0	C	T	C	3925	-0.131399	0.0226898	7.54087e-09	2482	-0.0142883	0.0289432	0.621585	0.00145074
rs6760828	2	27356364	TAG 50:5;0	C	T	C	3073	-0.149158	0.0256984	7.12918e-09	2083	-0.047006	0.0313927	0.134452	0.0118046
rs111570629	2	27358247	TAG 50:5;0	GTGTT	G	GTGTT	3073	-0.144407	0.0257392	2.19843e-08	2083	-0.0465492	0.031625	0.141196	0.016399
rs7586601	2	27361799	TAG 48:3;0	G	A	G	3925	-0.129729	0.0225989	1.01536e-08	2482	-0.0228532	0.02887	0.428675	0.00355605
rs7586601	2	27361799	TAG 50:5;0	G	A	G	3073	-0.147709	0.0255825	8.52251e-09	2083	-0.0459345	0.0313071	0.142467	0.0118261
rs11695549	2	27363288	TAG 50:5;0	C	A	C	3073	-0.145291	0.0256825	1.67993e-08	2083	-0.0429825	0.0318366	0.177132	0.0123784
rs2280737	2	27366943	TAG 50:5;0	C	T	C	3073	-0.146973	0.025738	1.23501e-08	2083	-0.0450378	0.0316062	0.154317	0.0123896
rs7602534	2	27369556	TAG 50:5;0	T	C	T	3073	-0.147297	0.0257611	1.18264e-08	2083	-0.0421092	0.0316991	0.184191	0.010019
rs1528533	2	27372889	TAG 50:5;0	C	G	C	3073	-0.147555	0.0257609	1.11538e-08	2083	-0.043209	0.0316819	0.172766	0.0106063
rs6547589	2	27373528	TAG 50:5;0	A	C	A	3073	-0.147555	0.0257609	1.11538e-08	2083	-0.043209	0.0316819	0.172766	0.0106063
rs3215365	2	27374938	TAG 50:5;0	C	CTT	C	3073	-0.147076	0.0257681	1.25431e-08	2083	-0.043209	0.0316819	0.172766	0.0109781
rs4665972	2	27375230	LPE 18:2;0	C	T	T	3931	0.134203	0.0232128	7.98283e-09	2516	0.0459469	0.0288154	0.110944	0.0170717
rs4665972	2	27375230	PC 14:0;0_18:2;0	C	T	T	3961	0.132818	0.0230773	9.30009e-09	2451	0.0691218	0.0291661	0.0178684	0.0867778
rs4665972	2	27375230	PC 16:0;0_16:1;0	C	T	T	4107	0.134779	0.0226909	3.09032e-09	2592	0.0236908	0.0283867	0.404034	0.00223704
rs4665972	2	27375230	TAG 48:2;0	C	T	T	4052	0.140589	0.0228446	8.28046e-10	2556	0.0903133	0.0285478	0.00157672	0.169118
rs4665972	2	27375230	TAG 48:3;0	C	T	T	3925	0.157785	0.0231553	1.09254e-11	2482	0.0780759	0.028939	0.00702415	0.0315028
rs4665972	2	27375230	TAG 49:2;0	C	T	T	3442	0.144521	0.024736	5.61946e-09	2239	0.0273949	0.030481	0.368881	0.00284769
rs4665972	2	27375230	TAG 50:2;0	C	T	T	4107	0.13985	0.0226745	7.59715e-10	2592	0.077779	0.0283493	0.00611896	0.0872912
rs4665972	2	27375230	TAG 50:3;0	C	T	T	4104	0.156125	0.0226645	6.49683e-12	2586	0.101987	0.0283482	0.000327133	0.135797
rs4665972	2	27375230	TAG 50:4;0	C	T	T	4104	0.156057	0.0226557	6.51241e-12	2589	0.117679	0.0283271	3.36908e-05	0.290036
rs4665972	2	27375230	TAG 50:5;0	C	T	T	3073	0.167805	0.0261223	1.53481e-10	2083	0.0875089	0.0315308	0.00556358	0.0498756
rs4665972	2	27375230	TAG 51:3;0	C	T	T	4079	0.12791	0.0227791	2.09342e-08	2572	0.0927301	0.0284633	0.00113706	0.334548
rs4665972	2	27375230	TAG 52:3;0	C	T	T	4108	0.124934	0.0226954	3.92066e-08	2592	0.0863609	0.0283397	0.00233206	0.288051
rs4665972	2	27375230	TAG 52:5;0	C	T	T	4108	0.133109	0.022687	4.78196e-09	2591	0.103451	0.0283245	0.000265012	0.413788
rs4665972	2	27375230	TAG 53:3;0	C	T	T	4071	0.124939	0.0228034	4.53652e-08	2577	0.0926736	0.0283824	0.0011083	0.375503
rs1104	2	27377008	TAG 50:5;0	G	T	G	3073	-0.147555	0.0257609	1.11538e-08	2083	-0.043209	0.0316819	0.172766	0.0106063
rs13472	2	27377372	TAG 50:5;0	A	G	A	3073	-0.147325	0.0257551	1.1661e-08	2083	-0.0421092	0.0316991	0.184191	0.00999224
rs4582	2	27381412	TAG 50:5;0	G	A	G	3073	-0.14763	0.0257674	1.10567e-08	2083	-0.0435405	0.0316893	0.169595	0.0108184
rs34341829	2	27382895	TAG 50:5;0	A	G	A	3073	-0.147095	0.0257684	1.24963e-08	2083	-0.0432476	0.0316843	0.172415	0.0109972
rs1647284	2	27385248	TAG 50:5;0	T	C	T	3073	-0.147076	0.0257681	1.25431e-08	2083	-0.043209	0.0316819	0.172766	0.0109781
rs111595594	2	27388050	TAG 50:5;0	G	A	G	3073	-0.147076	0.0257681	1.25431e-08	2083	-0.043209	0.0316819	0.172766	0.0109781
rs7594812	2	27388602	TAG 50:5;0	G	A	G	3073	-0.147076	0.0257681	1.25431e-08	2083	-0.043209	0.0316819	0.172766	0.0109781
rs1728926	2	27390070	TAG 50:5;0	G	A	G	3073	-0.147076	0.0257681	1.25431e-08	2083	-0.043209	0.0316819	0.172766	0.0109781
rs1647281	2	27390071	TAG 50:5;0	C	G	C	3073	-0.147076	0.0257681	1.25431e-08	2083	-0.043209	0.0316819	0.172766	0.0109781
rs12476704	2	27390164	TAG 50:5;0	A	C	A	3073	-0.147031	0.0257689	1.2684e-08	2083	-0.0432151	0.031682	0.172707	0.0110186
rs72819512	2	27391582	TAG 50:5;0	A	G	A	3073	-0.145387	0.0257132	1.7096e-08	2083	-0.0409195	0.0319026	0.199762	0.0107863
rs1271144	2	27392427	TAG 50:5;0	T	C	T	3073	-0.147201	0.025771	1.22404e-08	2083	-0.0431722	0.0316849	0.173172	0.0108623
rs11897554	2	27392522	TAG 50:5;0	T	C	T	3073	-0.147395	0.0257686	1.16802e-08	2083	-0.0439178	0.0316972	0.166035	0.0113061
rs809058	2	27393923	TAG 50:5;0	C	T	C	3073	-0.147076	0.0257681	1.25431e-08	2083	-0.043209	0.0316819	0.172766	0.0109781
rs35811351	2	27395145	TAG 50:5;0	C	CACT	C	3073	-0.14704	0.0257802	1.28433e-08	2083	-0.043118	0.0316971	0.173878	0.0109738
rs1083864	2	27396182	TAG 50:5;0	G	C	G	3073	-0.143246	0.0255754	2.32004e-08	2083	-0.0429107	0.0314503	0.17259	0.0133172
rs35295079	2	27397312	TAG 50:5;0	A	AAAG	A	3073	-0.147592	0.0257615	1.10695e-08	2083	-0.043209	0.0316819	0.172766	0.0105795
rs1083865	2	27397960	TAG 50:5;0	G	A	G	3073	-0.147592	0.0257615	1.10695e-08	2083	-0.043209	0.0316819	0.172766	0.0105795
rs68102206	2	27402129	TAG 50:5;0	G	GAA	G	3073	-0.147113	0.0257673	1.24261e-08	2083	-0.0423678	0.0316721	0.18114	0.0103054
rs75855890	2	27402138	TAG 50:5;0	T	G	T	3073	-0.147113	0.0257673	1.24261e-08	2083	-0.0423678	0.0316721	0.18114	0.0103054
rs1260338	2	27402794	TAG 50:5;0	G	A	G	3073	-0.143201	0.0256007	2.41879e-08	2083	-0.0416425	0.0314869	0.186136	0.0123281
rs4665975	2	27403150	TAG 50:5;0	T	A	T	3073	-0.147076	0.0257681	1.25431e-08	2083	-0.043209	0.0316819	0.172766	0.0109781
rs2911712	2	27404078	TAG 50:5;0	T	A	T	3073	-0.147076	0.0257681	1.25431e-08	2083	-0.043209	0.0316819	0.172766	0.0109781
rs2950834	2	27404499	TAG 50:5;0	A	G	A	3073	-0.147076	0.0257681	1.25431e-08	2083	-0.043209	0.0316819	0.172766	0.0109781
rs7566052	2	27405768	TAG 50:5;0	G	A	G	3073	-0.146853	0.0257686	1.31998e-08	2083	-0.043209	0.0316819	0.172766	0.0111515
rs7563162	2	27408324	TAG 50:5;0	T	C	T	3073	-0.147076	0.0257681	1.25431e-08	2083	-0.043209	0.0316819	0.172766	0.0109781
rs376317661	2	27408607	TAG 50:5;0	C	CTGAT	C	3073	-0.147076	0.0257681	1.25431e-08	2083	-0.043209	0.0316819	0.172766	0.0109781
rs1060525	2	27412715	TAG 50:5;0	G	A	G	3073	-0.147068	0.0257615	1.24591e-08	2083	-0.0426478	0.031677	0.178342	0.0105446
rs2010087	2	27414368	TAG 50:5;0	T	C	T	3073	-0.147107	0.0257688	1.24672e-08	2083	-0.0432363	0.0316834	0.172516	0.0109784
rs4665976	2	27417458	TAG 50:5;0	G	A	G	3073	-0.147076	0.0257681	1.25431e-08	2083	-0.043209	0.0316819	0.172766	0.0109781
rs2911713	2	27418113	TAG 50:5;0	A	G	A	3073	-0.147076	0.0257681	1.25431e-08	2083	-0.043209	0.0316819	0.172766	0.0109781
rs11690265	2	27418655	TAG 50:5;0	T	C	T	3073	-0.147232	0.0257738	1.21976e-08	2083	-0.0429908	0.0316865	0.175007	0.0107073
rs11675563	2	27420135	TAG 50:5;0	G	A	G	3073	-0.147076	0.0257681	1.25431e-08	2083	-0.043209	0.0316819	0.172766	0.0109781
rs6547626	2	27423903	TAG 50:5;0	T	C	T	3073	-0.147076	0.0257681	1.25431e-08	2083	-0.043209	0.0316819	0.172766	0.0109781
rs1625123	2	27424285	TAG 50:5;0	G	A	G	3073	-0.14693	0.0257732	1.30497e-08	2083	-0.0430271	0.0316868	0.174647	0.0109642
rs11691432	2	27424709	TAG 50:5;0	T	C	T	3073	-0.147076	0.0257681	1.25431e-08	2083	-0.043209	0.0316819	0.172766	0.0109781
rs13388159	2	27425417	TAG 50:5;0	T	A	T	3073	-0.147076	0.0257681	1.25431e-08	2083	-0.043209	0.0316819	0.172766	0.0109781
rs4665977	2	27425723	TAG 50:5;0	G	A	G	3073	-0.147076	0.0257681	1.25431e-08	2083	-0.043209	0.0316819	0.172766	0.0109781
rs4665978	2	27425859	TAG 50:5;0	C	T	C	3073	-0.141282	0.0255626	3.53245e-08	2083	-0.043187	0.0314593	0.169966	0.0155217
rs13391837	2	27426508	TAG 50:5;0	G	A	G	3073	-0.145522	0.0257878	1.82253e-08	2083	-0.0415297	0.0316715	0.189913	0.0108906
rs71724268	2	27426659	TAG 50:5;0	A	ACT	A	3073	-0.146287	0.0257756	1.51257e-08	2083	-0.0422297	0.0316592	0.182387	0.0108076
rs1728911	2	27427062	TAG 50:5;0	G	T	G	3073	-0.140581	0.025553	4.07419e-08	2083	-0.0434815	0.0314104	0.166414	0.0164841
rs1647267	2	27428187	TAG 50:5;0	T	A	T	3073	-0.146428	0.0257799	1.4734e-08	2083	-0.0416086	0.0316762	0.189139	0.0102723
rs2303370	2	27428508	TAG 50:5;0	T	C	T	3073	-0.14053	0.0255417	4.0637e-08	2083	-0.0427708	0.0314098	0.173439	0.0157455
rs10182937	2	27428826	TAG 50:5;0	C	T	C	3073	-0.146428	0.0257799	1.4734e-08	2083	-0.0416659	0.0316753	0.188519	0.0103126
rs780100	2	27429286	TAG 50:5;0	T	G	T	3073	-0.146428	0.0257799	1.4734e-08	2083	-0.0416659	0.0316753	0.188519	0.0103126
rs35886281	2	27429529	TAG 50:5;0	CGAG	C	CGAG	3073	-0.14669	0.0257856	1.39931e-08	2083	-0.0408233	0.0316643	0.197454	0.00952739
rs809673	2	27433169	TAG 50:5;0	G	A	G	3073	-0.146549	0.0257814	1.43656e-08	2083	-0.0413877	0.0316482	0.191106	0.00998908
rs3214499	2	27433955	TAG 50:5;0	GA	G	GA	3073	-0.140691	0.0255469	3.94736e-08	2083	-0.0425035	0.0313864	0.175819	0.0152565
rs704791	2	27434300	TAG 50:5;0	C	T	C	3073	-0.146549	0.0257814	1.43656e-08	2083	-0.0413877	0.0316482	0.191106	0.00998908
rs780102	2	27436624	TAG 50:5;0	C	T	C	3073	-0.14581	0.0257886	1.71064e-08	2083	-0.0435458	0.0316461	0.168963	0.0122432
rs780103	2	27438153	TAG 50:5;0	C	T	C	3073	-0.146287	0.0257756	1.51257e-08	2083	-0.0422297	0.0316592	0.182387	0.0108076
rs138746018	2	27438247	TAG 50:5;0	A	AG	A	3073	-0.146287	0.0257756	1.51257e-08	2083	-0.0422297	0.0316592	0.182387	0.0108076
rs1260341	2	27440348	TAG 50:5;0	A	T	A	3073	-0.146287	0.0257756	1.51257e-08	2083	-0.0422297	0.0316592	0.182387	0.0108076
rs1260342	2	27440549	TAG 50:5;0	T	G	T	3073	-0.146414	0.0257629	1.44622e-08	2083	-0.0416431	0.031656	0.188491	0.0102583
rs780112	2	27442494	TAG 50:5;0	G	C	G	3073	-0.146068	0.0258099	1.65909e-08	2083	-0.0420402	0.0316692	0.184496	0.0108871
rs4803	2	27444430	TAG 50:5;0	G	A	G	3073	-0.146068	0.0258099	1.65909e-08	2083	-0.0420402	0.0316692	0.184496	0.0108871
rs56750963	2	27444653	LPE 18:2;0	TTTTG	T	TTTTG	3931	-0.126452	0.0225249	2.11516e-08	2516	-0.0281076	0.02852	0.324454	0.00680867
rs56750963	2	27444653	TAG 50:5;0	TTTTG	T	TTTTG	3073	-0.149777	0.0254964	4.69695e-09	2083	-0.0614191	0.0310646	0.0481571	0.0279054
rs11333597	2	27446474	TAG 50:5;0	A	AT	A	3073	-0.146133	0.0258113	1.638e-08	2083	-0.0420402	0.0316692	0.184496	0.0108393
rs10207700	2	27446856	TAG 50:5;0	C	T	C	3073	-0.146315	0.0258585	1.66949e-08	2083	-0.0426025	0.0318019	0.180515	0.0113962
rs11126999	2	27447440	TAG 50:5;0	A	G	A	3073	-0.146133	0.0258113	1.638e-08	2083	-0.0420402	0.0316692	0.184496	0.0108393
rs7597145	2	27448388	TAG 50:5;0	C	T	C	3073	-0.146168	0.0258131	1.62916e-08	2083	-0.0416146	0.0316972	0.189368	0.0105373
rs7580759	2	27448390	TAG 50:5;0	T	C	T	3073	-0.147305	0.0259071	1.42336e-08	2083	-0.0422648	0.0318628	0.184832	0.0105325
rs56076827	2	27453420	TAG 50:5;0	T	A	T	3073	-0.146068	0.0258099	1.65909e-08	2083	-0.0420402	0.0316692	0.184496	0.0108871
rs780104	2	27454824	TAG 50:5;0	A	G	A	3073	-0.146033	0.0258176	1.68854e-08	2083	-0.0420332	0.0316719	0.184606	0.0109221
rs780105	2	27455604	LPE 18:2;0	G	A	G	3931	-0.126452	0.0225249	2.11516e-08	2516	-0.0281076	0.02852	0.324454	0.00680867
rs780105	2	27455604	TAG 50:5;0	G	A	G	3073	-0.149777	0.0254964	4.69695e-09	2083	-0.0614191	0.0310646	0.0481571	0.0279054
rs780106	2	27458731	TAG 50:5;0	C	A	C	3073	-0.146068	0.0258099	1.65909e-08	2083	-0.0420402	0.0316692	0.184496	0.0108871
rs72819536	2	27459983	TAG 50:5;0	T	G	T	3073	-0.146068	0.0258099	1.65909e-08	2083	-0.0420402	0.0316692	0.184496	0.0108871
rs780107	2	27461867	TAG 50:5;0	G	A	G	3073	-0.146068	0.0258099	1.65909e-08	2083	-0.0420402	0.0316692	0.184496	0.0108871
rs780108	2	27462090	LPE 18:2;0	C	T	C	3931	-0.126452	0.0225249	2.11516e-08	2516	-0.0281076	0.02852	0.324454	0.00680867
rs780108	2	27462090	TAG 50:5;0	C	T	C	3073	-0.149777	0.0254964	4.69695e-09	2083	-0.0614191	0.0310646	0.0481571	0.0279054
rs780109	2	27462147	TAG 50:5;0	T	C	T	3073	-0.146068	0.0258099	1.65909e-08	2083	-0.0420402	0.0316692	0.184496	0.0108871
rs780110	2	27462521	LPE 18:2;0	A	G	A	3931	-0.126886	0.0225737	2.03079e-08	2516	-0.0272039	0.0285206	0.340258	0.00613363
rs780110	2	27462521	TAG 48:3;0	A	G	A	3925	-0.12432	0.022576	3.88948e-08	2482	-0.0442984	0.0287151	0.123035	0.0284704
rs780110	2	27462521	TAG 50:5;0	A	G	A	3073	-0.153358	0.0255333	2.12223e-09	2083	-0.0599606	0.0310653	0.0537243	0.0201992
rs1647276	2	27465734	TAG 50:5;0	T	C	T	3073	-0.146068	0.0258099	1.65909e-08	2083	-0.0420402	0.0316692	0.184496	0.0108871
rs1406295	2	27466833	TAG 50:5;0	G	A	G	3073	-0.146447	0.0258033	1.51132e-08	2083	-0.0420459	0.0316696	0.184442	0.0105981
rs11904779	2	27468124	TAG 50:5;0	T	C	T	3073	-0.146149	0.0258119	1.63353e-08	2083	-0.0419298	0.0316754	0.185738	0.0107536
rs12464368	2	27468721	TAG 50:5;0	A	C	A	3073	-0.143454	0.0257516	2.75614e-08	2083	-0.0399239	0.0318923	0.210771	0.0115475
rs1728912	2	27469347	TAG 50:5;0	C	T	C	3073	-0.146068	0.0258099	1.65909e-08	2083	-0.0420402	0.0316692	0.184496	0.0108871
rs11127013	2	27470106	TAG 50:5;0	G	A	G	3073	-0.146068	0.0258099	1.65909e-08	2083	-0.0420402	0.0316692	0.184496	0.0108871
rs1647266	2	27470618	TAG 50:5;0	C	T	C	3073	-0.146129	0.0258114	1.6398e-08	2083	-0.0419797	0.0316704	0.185145	0.0107984
rs113954968	2	27473340	TAG 50:5;0	C	A	C	3073	-0.146618	0.0258015	1.45125e-08	2083	-0.041005	0.0316702	0.19555	0.00972694
rs7596856	2	27473870	TAG 50:5;0	T	C	T	3073	-0.14576	0.0257872	1.72716e-08	2083	-0.0420402	0.0316692	0.184496	0.0110963
rs147998458	2	27475086	TAG 50:5;0	CAGA	C	CAGA	3073	-0.14576	0.0257872	1.72716e-08	2083	-0.0420402	0.0316692	0.184496	0.0110963
rs780117	2	27475476	TAG 50:5;0	G	C	G	3073	-0.14576	0.0257872	1.72716e-08	2083	-0.0420402	0.0316692	0.184496	0.0110963
rs10181100	2	27490767	TAG 50:5;0	A	G	A	3073	-0.144934	0.0258155	2.15013e-08	2083	-0.041394	0.0316365	0.190873	0.0112218
rs1647285	2	27491644	TAG 50:5;0	C	A	C	3073	-0.144934	0.0258155	2.15013e-08	2083	-0.041394	0.0316365	0.190873	0.0112218
rs1647286	2	27491650	TAG 50:5;0	T	A	T	3073	-0.144934	0.0258155	2.15013e-08	2083	-0.041394	0.0316365	0.190873	0.0112218
rs2288155	2	27491659	TAG 50:5;0	C	T	C	3073	-0.144934	0.0258155	2.15013e-08	2083	-0.041394	0.0316365	0.190873	0.0112218
rs8395	2	27492340	TAG 50:5;0	A	T	A	3073	-0.146408	0.0258237	1.56474e-08	2083	-0.0418905	0.0316476	0.185764	0.0105037
rs2303369	2	27492549	TAG 50:5;0	T	C	T	3073	-0.145884	0.0258048	1.71758e-08	2083	-0.0409107	0.031668	0.196548	0.0101785
rs780088	2	27493137	TAG 50:5;0	C	T	C	3073	-0.146382	0.0258292	1.58501e-08	2083	-0.0419587	0.0316559	0.185164	0.0105925
rs704795	2	27493627	TAG 50:5;0	A	G	A	3073	-0.14633	0.0258325	1.61013e-08	2083	-0.0419833	0.0316611	0.184979	0.0106614
rs813592	2	27499104	TAG 50:5;0	C	T	C	3073	-0.145691	0.0258869	1.98718e-08	2083	-0.0430032	0.0317367	0.175566	0.0121656
rs1260320	2	27499549	TAG 50:5;0	A	G	A	3073	-0.145029	0.0258897	2.30852e-08	2083	-0.0426889	0.0317549	0.178989	0.012495
rs715325	2	27502705	TAG 50:5;0	A	C	A	3073	-0.144996	0.0259004	2.35641e-08	2083	-0.0433744	0.031757	0.172143	0.0131455
rs715326	2	27502894	TAG 50:5;0	T	C	T	3073	-0.14496	0.0259009	2.37652e-08	2083	-0.0433527	0.0317574	0.172363	0.0131598
rs1260326	2	27508073	DAG 16:1;0_18:1;0	C	T	T	3538	0.149155	0.0249557	2.50155e-09	2270	0.051107	0.030474	0.093667	0.0128011
rs1260326	2	27508073	DAG 18:1;0_18:2;0	C	T	T	3770	0.132282	0.0241679	4.70065e-08	2401	0.121442	0.029581	4.17076e-05	0.776578
rs1260326	2	27508073	LPE 18:0;0	C	T	T	3582	0.138148	0.0248537	2.92042e-08	2274	0.0334512	0.0308781	0.278777	0.00825812
rs1260326	2	27508073	LPE 18:2;0	C	T	T	3931	0.149658	0.0236843	2.92887e-10	2516	0.0623365	0.0291098	0.0323354	0.0199729
rs1260326	2	27508073	PC 14:0;0_18:1;0	C	T	T	4055	0.129205	0.0234462	3.79586e-08	2541	0.0765378	0.0288955	0.00812828	0.156963
rs1260326	2	27508073	PC 14:0;0_18:2;0	C	T	T	3961	0.134436	0.0236459	1.39943e-08	2451	0.0817676	0.0294827	0.00558918	0.163445
rs1260326	2	27508073	PC 16:0;0_16:1;0	C	T	T	4107	0.15705	0.0232152	1.5217e-11	2592	0.0371591	0.0286686	0.195036	0.00115404
rs1260326	2	27508073	PC 16:0;0_18:1;0	C	T	T	4109	0.147691	0.0232186	2.2254e-10	2592	0.0297405	0.0286719	0.299708	0.00138868
rs1260326	2	27508073	PC 16:0;0_18:3;0	C	T	T	4109	0.140251	0.0232298	1.70329e-09	2592	0.0810522	0.0286336	0.00468094	0.108374
rs1260326	2	27508073	PC 16:1;0_18:0;0	C	T	T	3797	0.139114	0.0240861	8.27859e-09	2294	0.0457638	0.0304977	0.133606	0.0163013
rs1260326	2	27508073	PC 16:1;0_18:1;0	C	T	T	4104	0.150053	0.0232331	1.18019e-10	2589	0.0439592	0.0286865	0.125546	0.00405272
rs1260326	2	27508073	PC 16:1;0_18:2;0	C	T	T	4102	0.143481	0.0232548	7.49257e-10	2590	0.0407342	0.0286687	0.155478	0.0053797
rs1260326	2	27508073	PE 18:0;0_18:2;0	C	T	T	4082	0.145146	0.0232811	4.99289e-10	2574	0.0928761	0.0287248	0.00123913	0.157459
rs1260326	2	27508073	TAG 46:2;0	C	T	T	3054	0.148454	0.0268778	3.6065e-08	2042	0.0549095	0.0322319	0.0886128	0.0258173
rs1260326	2	27508073	TAG 48:1;0	C	T	T	4013	0.139092	0.0235093	3.56439e-09	2542	0.095018	0.0288451	0.001001	0.236253
rs1260326	2	27508073	TAG 48:2;0	C	T	T	4052	0.157782	0.023369	1.66791e-11	2556	0.112978	0.0287839	8.90009e-05	0.226878
rs1260326	2	27508073	TAG 48:3;0	C	T	T	3925	0.174949	0.0236548	1.70777e-13	2482	0.0993858	0.0291884	0.000672229	0.0442981
rs1260326	2	27508073	TAG 49:2;0	C	T	T	3442	0.161723	0.025348	2.00603e-10	2239	0.0547784	0.0307031	0.0745379	0.00722989
rs1260326	2	27508073	TAG 50:2;0	C	T	T	4107	0.164103	0.0231929	1.74194e-12	2592	0.105628	0.0286027	0.000226244	0.112298
rs1260326	2	27508073	TAG 50:3;0	C	T	T	4104	0.180558	0.0231697	8.24451e-15	2586	0.131686	0.0285915	4.30887e-06	0.184175
rs1260326	2	27508073	TAG 50:4;0	C	T	T	4104	0.18127	0.0231683	6.4615e-15	2589	0.14994	0.0285577	1.6409e-07	0.394233
rs1260326	2	27508073	TAG 50:5;0	C	T	T	3073	0.192359	0.0266694	6.876e-13	2083	0.112278	0.0316318	0.00039448	0.0529255
rs1260326	2	27508073	TAG 51:2;0	C	T	T	4092	0.14076	0.0232584	1.55886e-09	2585	0.111247	0.0286261	0.000104377	0.423616
rs1260326	2	27508073	TAG 51:3;0	C	T	T	4079	0.150456	0.0232916	1.17256e-10	2572	0.121932	0.0286757	2.19316e-05	0.440052
rs1260326	2	27508073	TAG 52:2;0	C	T	T	4105	0.140726	0.0232443	1.53752e-09	2590	0.0968151	0.0286266	0.000730292	0.233733
rs1260326	2	27508073	TAG 52:3;0	C	T	T	4108	0.152108	0.0232122	6.34072e-11	2592	0.118445	0.0285833	3.52448e-05	0.360599
rs1260326	2	27508073	TAG 52:4;0	C	T	T	4109	0.146685	0.0232201	2.94758e-10	2592	0.125412	0.0285718	1.18231e-05	0.563401
rs1260326	2	27508073	TAG 52:5;0	C	T	T	4108	0.161152	0.0231998	4.34195e-12	2591	0.138425	0.0285545	1.32247e-06	0.536754
rs1260326	2	27508073	TAG 53:3;0	C	T	T	4071	0.147274	0.0233401	3.09051e-10	2577	0.123251	0.0286385	1.74244e-05	0.515538
rs1260326	2	27508073	TAG 53:4;0	C	T	T	3686	0.145494	0.0244716	3.01416e-09	2369	0.118452	0.0298035	7.26564e-05	0.483152
rs35073769	2	27508509	TAG 50:5;0	T	C	T	3073	-0.1424	0.0258928	4.11893e-08	2083	-0.04549	0.0317965	0.152678	0.0181111
rs4425043	2	27510585	TAG 50:5;0	A	G	A	3073	-0.142391	0.0258925	4.12525e-08	2083	-0.04549	0.0317965	0.152678	0.0181213
rs6547692	2	27512105	DAG 16:1;0_18:1;0	A	G	G	3538	0.132214	0.0241534	4.70804e-08	2270	0.0287174	0.0299129	0.33714	0.00710394
rs6547692	2	27512105	LPE 18:2;0	A	G	G	3931	0.127404	0.0229953	3.21507e-08	2516	0.0391956	0.0285966	0.17061	0.0162255
rs6547692	2	27512105	PC 16:0;0_16:1;0	A	G	G	4107	0.143311	0.0224531	1.93329e-10	2592	0.0212345	0.0281456	0.450645	0.000697398
rs6547692	2	27512105	PC 16:1;0_18:0;0	A	G	G	3797	0.12884	0.0232714	3.29659e-08	2294	0.0225957	0.0299587	0.450791	0.00509957
rs6547692	2	27512105	PC 16:1;0_18:1;0	A	G	G	4104	0.123525	0.0224892	4.19939e-08	2589	0.0242425	0.0281612	0.389401	0.00587182
rs6547692	2	27512105	TAG 48:2;0	A	G	G	4052	0.13514	0.0226306	2.55209e-09	2556	0.0858034	0.0283095	0.00246273	0.17343
rs6547692	2	27512105	TAG 48:3;0	A	G	G	3925	0.147857	0.0229443	1.30322e-10	2482	0.0711036	0.0287454	0.0134438	0.036902
rs6547692	2	27512105	TAG 49:2;0	A	G	G	3442	0.149824	0.0244871	1.05087e-09	2239	0.0248628	0.0302144	0.410665	0.00131313
rs6547692	2	27512105	TAG 50:2;0	A	G	G	4107	0.136065	0.022456	1.49116e-09	2592	0.0770114	0.028108	0.00618902	0.100707
rs6547692	2	27512105	TAG 50:3;0	A	G	G	4104	0.146737	0.0224599	7.22053e-11	2586	0.0998017	0.0281105	0.000391611	0.192084
rs6547692	2	27512105	TAG 50:4;0	A	G	G	4104	0.140876	0.0224562	3.89921e-10	2589	0.114286	0.0280894	4.86991e-05	0.459674
rs6547692	2	27512105	TAG 50:5;0	A	G	G	3073	0.160774	0.0259091	6.19175e-10	2083	0.0927593	0.0313918	0.00316293	0.094721
rs8179225	2	27514314	TAG 50:5;0	G	A	G	3073	-0.142382	0.0258925	4.13329e-08	2083	-0.04549	0.0317965	0.152678	0.018132
rs8179229	2	27515033	TAG 50:5;0	T	A	T	3073	-0.142382	0.0258925	4.13329e-08	2083	-0.04549	0.0317965	0.152678	0.018132
rs11127044	2	27517537	TAG 50:5;0	G	C	G	3073	-0.142644	0.0258982	3.93214e-08	2083	-0.0446378	0.0317853	0.160363	0.016831
rs780096	2	27518205	DAG 16:1;0_18:1;0	G	C	C	3538	0.132972	0.0242185	4.2904e-08	2270	0.0304674	0.0299127	0.308529	0.0077377
rs780096	2	27518205	LPE 18:2;0	G	C	C	3931	0.128054	0.0230569	2.97983e-08	2516	0.0347613	0.0286095	0.224471	0.0111173
rs780096	2	27518205	PC 16:0;0_16:1;0	G	C	C	4107	0.145176	0.0225094	1.25178e-10	2592	0.0234668	0.0281546	0.404641	0.000734293
rs780096	2	27518205	PC 16:0;0_18:1;0	G	C	C	4109	0.12332	0.0225324	4.68922e-08	2592	0.00379512	0.0281583	0.892798	0.000918859
rs780096	2	27518205	PC 16:1;0_18:0;0	G	C	C	3797	0.131373	0.0233243	1.90533e-08	2294	0.0250667	0.0299771	0.403132	0.0051286
rs780096	2	27518205	PC 16:1;0_18:1;0	G	C	C	4104	0.126761	0.0225439	2.00333e-08	2589	0.0265374	0.0281702	0.346263	0.00547294
rs780096	2	27518205	TAG 48:2;0	G	C	C	4052	0.134344	0.0226917	3.47811e-09	2556	0.0871034	0.0283247	0.00212607	0.193041
rs780096	2	27518205	TAG 48:3;0	G	C	C	3925	0.147465	0.0230084	1.63622e-10	2482	0.0720501	0.0287606	0.012303	0.0406026
rs780096	2	27518205	TAG 49:2;0	G	C	C	3442	0.148891	0.0245642	1.49634e-09	2239	0.0265185	0.0302319	0.380488	0.00168079
rs780096	2	27518205	TAG 50:2;0	G	C	C	4107	0.136306	0.0225146	1.53856e-09	2592	0.0791464	0.0281154	0.0049138	0.112531
rs780096	2	27518205	TAG 50:3;0	G	C	C	4104	0.146515	0.0225196	8.63844e-11	2586	0.101565	0.0281177	0.000309476	0.212113
rs780096	2	27518205	TAG 50:4;0	G	C	C	4104	0.139968	0.0225166	5.60058e-10	2589	0.115658	0.028097	3.9691e-05	0.499572
rs780096	2	27518205	TAG 50:5;0	G	C	C	3073	0.159544	0.0259971	9.48704e-10	2083	0.0943367	0.03141	0.00270166	0.109759
rs780095	2	27518238	DAG 16:1;0_18:1;0	G	A	A	3538	0.132972	0.0242185	4.2904e-08	2270	0.0304674	0.0299127	0.308529	0.0077377
rs780095	2	27518238	LPE 18:2;0	G	A	A	3931	0.128054	0.0230569	2.97983e-08	2516	0.0347613	0.0286095	0.224471	0.0111173
rs780095	2	27518238	PC 16:0;0_16:1;0	G	A	A	4107	0.145176	0.0225094	1.25178e-10	2592	0.0234668	0.0281546	0.404641	0.000734293
rs780095	2	27518238	PC 16:0;0_18:1;0	G	A	A	4109	0.12332	0.0225324	4.68922e-08	2592	0.00379512	0.0281583	0.892798	0.000918859
rs780095	2	27518238	PC 16:1;0_18:0;0	G	A	A	3797	0.131373	0.0233243	1.90533e-08	2294	0.0250667	0.0299771	0.403132	0.0051286
rs780095	2	27518238	PC 16:1;0_18:1;0	G	A	A	4104	0.126761	0.0225439	2.00333e-08	2589	0.0265374	0.0281702	0.346263	0.00547294
rs780095	2	27518238	TAG 48:2;0	G	A	A	4052	0.134344	0.0226917	3.47811e-09	2556	0.0871034	0.0283247	0.00212607	0.193041
rs780095	2	27518238	TAG 48:3;0	G	A	A	3925	0.147465	0.0230084	1.63622e-10	2482	0.0720501	0.0287606	0.012303	0.0406026
rs780095	2	27518238	TAG 49:2;0	G	A	A	3442	0.148891	0.0245642	1.49634e-09	2239	0.0265185	0.0302319	0.380488	0.00168079
rs780095	2	27518238	TAG 50:2;0	G	A	A	4107	0.136306	0.0225146	1.53856e-09	2592	0.0791464	0.0281154	0.0049138	0.112531
rs780095	2	27518238	TAG 50:3;0	G	A	A	4104	0.146515	0.0225196	8.63844e-11	2586	0.101565	0.0281177	0.000309476	0.212113
rs780095	2	27518238	TAG 50:4;0	G	A	A	4104	0.139968	0.0225166	5.60058e-10	2589	0.115658	0.028097	3.9691e-05	0.499572
rs780095	2	27518238	TAG 50:5;0	G	A	A	3073	0.159544	0.0259971	9.48704e-10	2083	0.0943367	0.03141	0.00270166	0.109759
rs780094	2	27518370	DAG 16:1;0_18:1;0	C	T	T	3538	0.137048	0.0247446	3.27322e-08	2270	0.0508286	0.0303771	0.0944154	0.0277641
rs780094	2	27518370	LPE 18:2;0	C	T	T	3931	0.150483	0.0234703	1.61008e-10	2516	0.0567637	0.0290559	0.0508592	0.0121023
rs780094	2	27518370	PC 16:0;0_16:1;0	C	T	T	4107	0.148338	0.0230105	1.27675e-10	2592	0.0345548	0.0285973	0.227034	0.00193585
rs780094	2	27518370	PC 16:0;0_18:1;0	C	T	T	4109	0.139243	0.0230134	1.57244e-09	2592	0.0234669	0.0286017	0.412022	0.0016119
rs780094	2	27518370	PC 16:0;0_18:3;0	C	T	T	4109	0.130275	0.0230261	1.63846e-08	2592	0.0763712	0.028566	0.0075535	0.141796
rs780094	2	27518370	PC 16:1;0_18:0;0	C	T	T	3797	0.132755	0.023856	2.805e-08	2294	0.0414038	0.0304088	0.173467	0.0181001
rs780094	2	27518370	PC 16:1;0_18:1;0	C	T	T	4104	0.138724	0.0230317	1.86012e-09	2589	0.0407598	0.028615	0.154445	0.00765404
rs780094	2	27518370	PC 16:1;0_18:2;0	C	T	T	4102	0.136216	0.0230463	3.68793e-09	2590	0.0405134	0.0285961	0.156677	0.00916635
rs780094	2	27518370	PE 18:0;0_18:2;0	C	T	T	4082	0.136702	0.0230739	3.39058e-09	2574	0.0917822	0.0286484	0.00137312	0.222031
rs780094	2	27518370	TAG 48:1;0	C	T	T	4013	0.127921	0.0233145	4.34691e-08	2542	0.092452	0.0287805	0.00133318	0.338258
rs780094	2	27518370	TAG 48:2;0	C	T	T	4052	0.145048	0.0231736	4.27173e-10	2556	0.109976	0.0287299	0.00013234	0.342022
rs780094	2	27518370	TAG 48:3;0	C	T	T	3925	0.164946	0.0234883	2.55713e-12	2482	0.098672	0.0291453	0.000721491	0.0766404
rs780094	2	27518370	TAG 49:2;0	C	T	T	3442	0.152452	0.025109	1.40432e-09	2239	0.0510211	0.0306832	0.0964857	0.0105179
rs780094	2	27518370	TAG 50:2;0	C	T	T	4107	0.148759	0.0229999	1.11099e-10	2592	0.0986686	0.0285396	0.000554509	0.171757
rs780094	2	27518370	TAG 50:3;0	C	T	T	4104	0.161632	0.0229853	2.37462e-12	2586	0.124791	0.0285317	1.2696e-05	0.314644
rs780094	2	27518370	TAG 50:4;0	C	T	T	4104	0.161724	0.0229852	2.30747e-12	2589	0.14293	0.0284985	5.65272e-07	0.607727
rs780094	2	27518370	TAG 50:5;0	C	T	T	3073	0.176153	0.0264782	3.393e-11	2083	0.112554	0.0315777	0.000372959	0.122758
rs780094	2	27518370	TAG 51:2;0	C	T	T	4092	0.126611	0.0230577	4.23822e-08	2585	0.102488	0.0285669	0.000339902	0.511117
rs780094	2	27518370	TAG 51:3;0	C	T	T	4079	0.133753	0.0231149	7.7282e-09	2572	0.115144	0.0286335	5.95431e-05	0.613073
rs780094	2	27518370	TAG 52:3;0	C	T	T	4108	0.133222	0.0230226	7.71878e-09	2592	0.111346	0.0285216	9.70605e-05	0.550626
rs780094	2	27518370	TAG 52:4;0	C	T	T	4109	0.127368	0.0230301	3.39195e-08	2592	0.118243	0.0285109	3.47237e-05	0.803381
rs780094	2	27518370	TAG 52:5;0	C	T	T	4108	0.140042	0.0230152	1.27326e-09	2591	0.129698	0.0284978	5.58115e-06	0.777649
rs780094	2	27518370	TAG 53:3;0	C	T	T	4071	0.129655	0.0231425	2.25303e-08	2577	0.113514	0.0285759	7.31168e-05	0.660696
rs780094	2	27518370	TAG 53:4;0	C	T	T	3686	0.132662	0.0242545	4.81156e-08	2369	0.115709	0.0297694	0.000104344	0.658856
rs780093	2	27519736	DAG 16:1;0_18:1;0	C	T	T	3538	0.138034	0.0247635	2.67443e-08	2270	0.0443832	0.0303756	0.144114	0.0168658
rs780093	2	27519736	LPE 18:2;0	C	T	T	3931	0.150581	0.0234932	1.63195e-10	2516	0.054953	0.029055	0.0586932	0.010488
rs780093	2	27519736	PC 16:0;0_16:1;0	C	T	T	4107	0.145325	0.0230327	3.0959e-10	2592	0.0308862	0.0285962	0.280208	0.00182917
rs780093	2	27519736	PC 16:0;0_18:1;0	C	T	T	4109	0.137262	0.0230337	2.74769e-09	2592	0.0207175	0.0285998	0.468888	0.00150507
rs780093	2	27519736	PC 16:0;0_18:3;0	C	T	T	4109	0.127465	0.0230474	3.39104e-08	2592	0.0770122	0.0285626	0.00705764	0.169232
rs780093	2	27519736	PC 16:1;0_18:1;0	C	T	T	4104	0.135531	0.0230538	4.45915e-09	2589	0.0360205	0.0286149	0.208215	0.00676815
rs780093	2	27519736	PC 16:1;0_18:2;0	C	T	T	4102	0.130614	0.0230719	1.60618e-08	2590	0.0381162	0.0285947	0.182655	0.0118191
rs780093	2	27519736	PE 18:0;0_18:2;0	C	T	T	4082	0.135133	0.0230962	5.27405e-09	2574	0.0870902	0.0286511	0.00239217	0.191732
rs780093	2	27519736	TAG 48:1;0	C	T	T	4013	0.128774	0.023331	3.61533e-08	2542	0.0888779	0.0287811	0.0020364	0.281559
rs780093	2	27519736	TAG 48:2;0	C	T	T	4052	0.145565	0.0231902	3.81471e-10	2556	0.106489	0.0287316	0.000214762	0.289911
rs780093	2	27519736	TAG 48:3;0	C	T	T	3925	0.166198	0.0235043	1.81333e-12	2482	0.0967195	0.0291413	0.000916515	0.063484
rs780093	2	27519736	TAG 49:2;0	C	T	T	3442	0.155316	0.0251254	7.08719e-10	2239	0.0488195	0.0306758	0.111647	0.00723627
rs780093	2	27519736	TAG 50:2;0	C	T	T	4107	0.148782	0.0230174	1.13983e-10	2592	0.093046	0.0285442	0.00112965	0.128511
rs780093	2	27519736	TAG 50:3;0	C	T	T	4104	0.161406	0.0230032	2.64605e-12	2586	0.11915	0.0285379	3.07645e-05	0.248986
rs780093	2	27519736	TAG 50:4;0	C	T	T	4104	0.162023	0.0230021	2.18307e-12	2589	0.138831	0.0285036	1.17935e-06	0.526609
rs780093	2	27519736	TAG 50:5;0	C	T	T	3073	0.176544	0.0264789	3.07684e-11	2083	0.11186	0.031543	0.000399362	0.11627
rs780093	2	27519736	TAG 51:2;0	C	T	T	4092	0.126986	0.0230746	3.95612e-08	2585	0.0979308	0.02857	0.000618134	0.428846
rs780093	2	27519736	TAG 51:3;0	C	T	T	4079	0.134212	0.0231318	7.04761e-09	2572	0.110796	0.0286368	0.00011199	0.524717
rs780093	2	27519736	TAG 52:2;0	C	T	T	4105	0.126065	0.0230639	4.87907e-08	2590	0.0831579	0.0285681	0.00363507	0.242559
rs780093	2	27519736	TAG 52:3;0	C	T	T	4108	0.133874	0.0230391	6.69152e-09	2592	0.105315	0.0285277	0.000227393	0.436081
rs780093	2	27519736	TAG 52:4;0	C	T	T	4109	0.12797	0.0230467	2.99163e-08	2592	0.113344	0.0285158	7.23697e-05	0.689958
rs780093	2	27519736	TAG 52:5;0	C	T	T	4108	0.140709	0.0230316	1.09295e-09	2591	0.126025	0.0285013	1.01946e-05	0.688626
rs780093	2	27519736	TAG 53:3;0	C	T	T	4071	0.130637	0.0231588	1.80606e-08	2577	0.109154	0.0285798	0.000136996	0.55921
rs780093	2	27519736	TAG 53:4;0	C	T	T	3686	0.136033	0.0242723	2.24248e-08	2369	0.1111	0.0297516	0.000192725	0.51611
rs1313566	2	27526037	DAG 16:1;0_18:1;0	A	G	G	3538	0.133333	0.0242062	3.8834e-08	2270	0.0230771	0.0299317	0.440792	0.00418091
rs1313566	2	27526037	LPE 18:2;0	A	G	G	3931	0.127232	0.0230547	3.6351e-08	2516	0.0335545	0.0286394	0.24146	0.010836
rs1313566	2	27526037	PC 16:0;0_16:1;0	A	G	G	4107	0.141589	0.0225047	3.47305e-10	2592	0.0180075	0.0281842	0.522931	0.00061149
rs1313566	2	27526037	PC 16:1;0_18:0;0	A	G	G	3797	0.128515	0.02332	3.80665e-08	2294	0.0235401	0.0300004	0.432736	0.00573352
rs1313566	2	27526037	TAG 48:2;0	A	G	G	4052	0.134222	0.0226798	3.52607e-09	2556	0.0823784	0.0283514	0.00369671	0.15331
rs1313566	2	27526037	TAG 48:3;0	A	G	G	3925	0.147564	0.022997	1.55849e-10	2482	0.0682059	0.0287798	0.0178679	0.0312272
rs1313566	2	27526037	TAG 49:2;0	A	G	G	3442	0.150923	0.0245387	8.61393e-10	2239	0.0235491	0.0302442	0.436278	0.00107376
rs1313566	2	27526037	TAG 50:2;0	A	G	G	4107	0.135425	0.0225057	1.92739e-09	2592	0.0725309	0.0281504	0.010034	0.0809723
rs1313566	2	27526037	TAG 50:3;0	A	G	G	4104	0.145505	0.0225109	1.14089e-10	2586	0.0947899	0.0281547	0.000771727	0.159459
rs1313566	2	27526037	TAG 50:4;0	A	G	G	4104	0.139484	0.0225071	6.30768e-10	2589	0.109458	0.0281348	0.000102559	0.404637
rs1313566	2	27526037	TAG 50:5;0	A	G	G	3073	0.158121	0.0259666	1.27403e-09	2083	0.0915052	0.0313981	0.00360235	0.102056
rs2950835	2	27527678	LPE 18:2;0	G	A	A	3931	0.126904	0.0230469	3.89787e-08	2516	0.0339778	0.0286216	0.235285	0.0114454
rs2950835	2	27527678	PC 16:0;0_16:1;0	G	A	A	4107	0.140037	0.0224991	5.32824e-10	2592	0.0170593	0.0281671	0.544803	0.000646494
rs2950835	2	27527678	TAG 48:2;0	G	A	A	4052	0.132382	0.0226704	5.64915e-09	2556	0.0823163	0.0283337	0.00370119	0.167674
rs2950835	2	27527678	TAG 48:3;0	G	A	A	3925	0.145379	0.0229931	2.85792e-10	2482	0.0680727	0.0287518	0.0179802	0.0357416
rs2950835	2	27527678	TAG 49:2;0	G	A	A	3442	0.148756	0.0245404	1.4929e-09	2239	0.0230322	0.0302067	0.44585	0.00123613
rs2950835	2	27527678	TAG 50:2;0	G	A	A	4107	0.133478	0.0225005	3.23532e-09	2592	0.0725485	0.028133	0.00997014	0.0907695
rs2950835	2	27527678	TAG 50:3;0	G	A	A	4104	0.143179	0.0225066	2.21445e-10	2586	0.0950946	0.0281369	0.000736398	0.182031
rs2950835	2	27527678	TAG 50:4;0	G	A	A	4104	0.137352	0.0225023	1.1307e-09	2589	0.109518	0.0281173	0.000100673	0.439589
rs2950835	2	27527678	TAG 50:5;0	G	A	A	3073	0.154503	0.0259471	2.90301e-09	2083	0.0902522	0.0313651	0.00404957	0.114476
rs2911711	2	27527679	LPE 18:2;0	A	T	T	3931	0.12691	0.0230468	3.89249e-08	2516	0.0339765	0.0286216	0.235304	0.0114388
rs2911711	2	27527679	PC 16:0;0_16:1;0	A	T	T	4107	0.140039	0.0224991	5.32415e-10	2592	0.0170541	0.0281672	0.544927	0.000646038
rs2911711	2	27527679	TAG 48:2;0	A	T	T	4052	0.132386	0.0226704	5.64259e-09	2556	0.0823058	0.0283338	0.00370565	0.167552
rs2911711	2	27527679	TAG 48:3;0	A	T	T	3925	0.145382	0.0229931	2.85535e-10	2482	0.0680604	0.0287518	0.0180012	0.035705
rs2911711	2	27527679	TAG 49:2;0	A	T	T	3442	0.148761	0.0245404	1.49107e-09	2239	0.023027	0.0302068	0.445954	0.00123502
rs2911711	2	27527679	TAG 50:2;0	A	T	T	4107	0.133483	0.0225005	3.23083e-09	2592	0.0725432	0.0281331	0.0099757	0.0907157
rs2911711	2	27527679	TAG 50:3;0	A	T	T	4104	0.143183	0.0225065	2.21212e-10	2586	0.0950883	0.028137	0.000737016	0.181937
rs2911711	2	27527679	TAG 50:4;0	A	T	T	4104	0.137354	0.0225023	1.13007e-09	2589	0.109509	0.0281174	0.000100803	0.439409
rs2911711	2	27527679	TAG 50:5;0	A	T	T	3073	0.154504	0.0259471	2.90275e-09	2083	0.0902383	0.0313652	0.00405537	0.114393
rs11127048	2	27529596	LPE 18:2;0	A	G	G	3931	0.141042	0.0232997	1.55104e-09	2516	0.0532231	0.0288319	0.0650123	0.0178349
rs11127048	2	27529596	TAG 48:3;0	A	G	G	3925	0.132115	0.0233477	1.63535e-08	2482	0.0867162	0.0289438	0.0027624	0.22215
rs11127048	2	27529596	TAG 50:3;0	A	G	G	4104	0.131288	0.0228597	9.96295e-09	2586	0.104906	0.0283706	0.000222075	0.469005
rs11127048	2	27529596	TAG 50:4;0	A	G	G	4104	0.127255	0.0228682	2.79371e-08	2589	0.122701	0.0283242	1.53376e-05	0.900446
rs11127048	2	27529596	TAG 50:5;0	A	G	G	3073	0.150761	0.026305	1.09328e-08	2083	0.106435	0.0314713	0.000732968	0.279842
rs13006480	2	27764354	TAG 50:3;0	G	C	G	4104	0.157176	0.0285198	3.78481e-08	2586	0.105651	0.0360431	0.00340576	0.262271
rs138958276	2	43815648	CE 20:2;0	A	G	A	3418	-0.313772	0.0545197	9.41728e-09	2051	-0.227854	0.0726745	0.0017413	0.344303
rs7596134	2	43825694	CE 20:2;0	A	C	A	3418	-0.171725	0.0268241	1.74374e-10	2051	-0.0447425	0.0349113	0.200127	0.00392372
rs56266464	2	43827852	CE 20:2;0	A	G	A	3418	-0.396413	0.0464316	2.03242e-17	2051	-0.195163	0.0607898	0.00134572	0.00851506
rs111617668	2	43828783	CE 20:2;0	T	C	T	3418	-0.396359	0.0464314	2.05183e-17	2051	-0.195153	0.0607898	0.00134653	0.00852937
rs79835740	2	43829009	CE 20:2;0	T	A	T	3418	-0.39423	0.0461315	1.8957e-17	2051	-0.196861	0.0606214	0.00118352	0.00957263
rs4148182	2	43829451	CE 20:2;0	C	G	C	3418	-0.148586	0.023846	5.19855e-10	2051	-0.0885791	0.0314456	0.00489541	0.128379
rs4148177	2	43829963	CE 20:2;0	A	G	A	3418	-0.148652	0.0238423	5.07637e-10	2051	-0.088594	0.0314165	0.00484875	0.127809
rs3923912	2	43830431	CE 20:2;0	C	A	C	3418	-0.397338	0.0463918	1.61271e-17	2051	-0.196206	0.0606234	0.00122944	0.00841925
rs151306146	2	43830686	CE 20:2;0	T	TCTC	T	3418	-0.397338	0.0463918	1.61271e-17	2051	-0.196206	0.0606234	0.00122944	0.00841925
rs77725792	2	43831062	CE 20:2;0	A	G	A	3418	-0.397338	0.0463918	1.61271e-17	2051	-0.196206	0.0606234	0.00122944	0.00841925
rs6741243	2	43836218	CE 20:2;0	G	A	G	3418	-0.14753	0.0238379	6.77868e-10	2051	-0.0748388	0.0313106	0.0169286	0.0647191
rs6756629	2	43837951	CE 20:2;0	A	G	A	3418	-0.380036	0.0458627	1.65708e-16	2051	-0.20709	0.0598123	0.000546495	0.0217576
rs11887534	2	43839108	CE 20:2;0	C	G	C	3418	-0.385268	0.0454655	3.47986e-17	2051	-0.212326	0.0594238	0.000360954	0.0208116
rs75331444	2	43842633	CE 20:2;0	A	G	A	3418	-0.392591	0.0456532	1.20154e-17	2051	-0.210472	0.0595783	0.000420444	0.0152512
rs6735229	2	43843500	CE 20:2;0	C	T	T	3418	0.13218	0.0239216	3.53062e-08	2051	0.058436	0.0311803	0.0610546	0.0605922
rs4299376	2	43845437	CE 20:2;0	T	G	G	3418	0.29057	0.0284031	3.23327e-24	2051	0.179078	0.0367853	1.2124e-06	0.0164406
rs41360247	2	43846517	CE 20:2;0	C	T	C	3418	-0.396039	0.045711	6.91468e-18	2051	-0.212431	0.0598031	0.000390693	0.0147176
rs6544713	2	43846742	CE 20:2;0	C	T	T	3418	0.292135	0.0284047	1.87032e-24	2051	0.174588	0.0367847	2.21583e-06	0.0114309
rs4953023	2	43846861	CE 20:2;0	A	G	A	3418	-0.396039	0.045711	6.91468e-18	2051	-0.212431	0.0598031	0.000390693	0.0147176
rs4245791	2	43847292	CE 20:2;0	T	C	C	3418	0.291828	0.0283802	1.90659e-24	2051	0.177558	0.0367243	1.43132e-06	0.0138142
rs17424122	2	43848078	CE 20:2;0	A	T	A	3418	0.278156	0.0428554	9.78592e-11	2051	0.167591	0.0593803	0.00481348	0.131085
rs76866386	2	43848344	CE 20:2;0	C	T	C	3418	-0.392568	0.0456535	1.20739e-17	2051	-0.210448	0.0595855	0.000421763	0.0152586
rs4496372	2	43850629	CE 20:2;0	T	C	C	3418	0.141885	0.0243505	6.17455e-09	2051	0.0453864	0.0313508	0.147855	0.0150612
rs56132765	2	43851714	CE 20:2;0	A	G	A	3418	-0.398989	0.0459204	5.58966e-18	2051	-0.214411	0.0599201	0.0003539	0.0144857
rs4148214	2	43851865	CE 20:2;0	C	T	T	3418	0.143086	0.0243597	4.66533e-09	2051	0.0453456	0.0313742	0.148523	0.013867
rs72875462	2	43852171	CE 20:2;0	A	C	A	3418	-0.398959	0.0459329	5.73783e-18	2051	-0.214369	0.0599275	0.000355441	0.0144968
rs6709904	2	43853185	CE 20:2;0	G	A	G	3418	-0.283079	0.0419625	1.7779e-11	2051	-0.0797194	0.0533792	0.135473	0.00274393
rs4077440	2	43853903	CE 20:2;0	C	T	T	3418	0.142448	0.024385	5.65372e-09	2051	0.0439451	0.0313959	0.161752	0.0132177
rs4076834	2	43854488	CE 20:2;0	G	T	G	3418	-0.392623	0.0458126	1.54088e-17	2051	-0.210234	0.0596835	0.000436884	0.0153452
rs9309109	2	43857050	CE 20:2;0	T	A	A	3418	0.146572	0.0243052	1.8092e-09	2051	0.0431654	0.0313952	0.169311	0.00920237
rs9753033	2	43857461	CE 20:2;0	T	A	T	3418	-0.398818	0.0459418	5.97629e-18	2051	-0.214168	0.0599931	0.00036536	0.0145397
rs4507142	2	43859452	CE 20:2;0	A	G	A	3418	-0.398806	0.0459445	6.01694e-18	2051	-0.214047	0.0599965	0.000368454	0.0144874
rs4614977	2	43859885	CE 20:2;0	G	C	G	3418	-0.398798	0.0459429	6.00891e-18	2051	-0.214106	0.0599951	0.000366965	0.0145203
rs4603816	2	43864927	CE 20:2;0	T	C	C	3418	0.284261	0.0292209	4.41851e-22	2051	0.145687	0.0377666	0.000118066	0.00370788
rs7598542	2	43866137	CE 20:2;0	C	G	C	3418	-0.160539	0.028318	1.55413e-08	2051	-0.130753	0.0362714	0.000319783	0.517445
rs6740545	2	43869000	CE 20:2;0	A	G	G	3418	0.284384	0.029329	5.97942e-22	2051	0.139542	0.0381033	0.000256401	0.00259291
rs6544716	2	43869120	CE 20:2;0	G	T	T	3418	0.28464	0.0293626	6.11485e-22	2051	0.136251	0.0382356	0.000374347	0.00208378
rs6755809	2	43869197	CE 20:2;0	A	T	T	3418	0.287235	0.0293246	2.32367e-22	2051	0.137976	0.0381286	0.000303261	0.00191555
rs6544717	2	43869263	CE 20:2;0	A	G	G	3418	0.283124	0.029302	8.26832e-22	2051	0.140286	0.0380298	0.000231137	0.00292771
rs4952688	2	43869631	CE 20:2;0	A	T	T	3418	0.284377	0.0293285	5.98285e-22	2051	0.13953	0.0381033	0.000256703	0.00259186
rs4953026	2	43870228	CE 20:2;0	T	C	C	3418	0.284953	0.0292952	4.46416e-22	2051	0.136435	0.0381007	0.000350379	0.00200029
rs10709506	2	43874075	CE 20:2;0	C	CA	CA	3418	0.215454	0.0351114	9.41453e-10	2051	0.0856036	0.0449682	0.057096	0.0228464
rs10176054	2	50376101	CE 20:3;0	T	G	T	4107	0.166913	0.0303218	3.92361e-08	2591	-0.0245409	0.0380151	0.518624	8.24328e-05
rs13395992	2	50408139	CE 20:3;0	G	T	G	4107	0.167363	0.0302629	3.39549e-08	2591	-0.0271628	0.0378125	0.472604	5.90692e-05
rs11125895	2	61842223	PI 18:0;0_18:2;0	C	T	C	4107	-0.169818	0.030118	1.83157e-08	2590	-0.00516036	0.0382053	0.892568	0.000712833
rs182123220	2	62272710	SM 36:1;2	A	C	A	4109	0.363828	0.06575	3.33456e-08	2592	0.0867035	0.0829926	0.296253	0.00886246
rs150650491	2	62284301	SM 36:1;2	A	G	A	4109	0.363363	0.065225	2.6962e-08	2592	0.0461749	0.0806463	0.566992	0.00222762
rs111889512	2	85310907	LPC 20:4;0	C	T	C	3548	-0.507581	0.0926094	4.52741e-08	2275	-0.0545745	0.123767	0.659295	0.00338334
rs2375752	2	138172842	TAG 54:6;0	A	G	A	4039	-0.211647	0.0381288	3.02573e-08	2556	0.0774831	0.0501926	0.122781	4.49668e-06
rs56114110	2	150534230	PI 18:0;0_18:1;0	C	G	C	4103	0.217868	0.0398138	4.7105e-08	2588	-0.0845912	0.0463065	0.0678499	7.31757e-07
rs1797924	3	8824495	PC 15:0;0_18:2;0	T	C	C	3884	-0.126182	0.0230342	4.57394e-08	2309	0.0467269	0.0301333	0.121117	5.14512e-06
rs2679584	3	8830723	PC 15:0;0_18:2;0	A	G	G	3884	-0.127878	0.0230346	3.02101e-08	2309	0.0446908	0.0301933	0.138969	5.51776e-06
rs237667	3	8834081	PC 15:0;0_18:2;0	A	G	G	3884	-0.126475	0.023028	4.22356e-08	2309	0.0470681	0.0301478	0.118603	4.77206e-06
rs2271489	3	39235168	PE O-18:2;0/18:1;0	G	C	G	3872	-0.245991	0.0420558	5.34967e-09	2407	-0.078527	0.0533465	0.141147	0.0136926
rs10933857	3	106557080	PE O-16:1;0/20:4;0	G	A	G	4106	-0.335508	0.05846	1.02046e-08	2590	0.159159	0.0731033	0.0295571	1.25917e-07
rs10933858	3	106557151	PE O-16:1;0/20:4;0	C	A	C	4106	-0.335508	0.05846	1.02046e-08	2590	0.159159	0.0731033	0.0295571	1.25917e-07
rs11719232	3	142904187	PI 18:0;0_18:1;0	C	T	T	4103	-0.123075	0.0222836	3.53653e-08	2588	-0.0964441	0.0282258	0.000643218	0.458977
rs1479137	3	142904956	PI 18:0;0_18:1;0	A	T	T	4103	-0.123075	0.0222836	3.53653e-08	2588	-0.0964441	0.0282258	0.000643218	0.458977
rs9833411	3	142921556	PI 18:0;0_18:1;0	A	T	A	4103	0.127336	0.0224699	1.55319e-08	2588	0.115512	0.0287476	6.03294e-05	0.745894
rs4683436	3	142922395	PI 18:0;0_18:1;0	A	G	A	4103	0.127378	0.0224711	1.53928e-08	2588	0.115504	0.0287486	6.04414e-05	0.744867
rs9832727	3	142930268	PI 18:0;0_18:1;0	G	C	G	4103	0.144064	0.0230264	4.34042e-10	2588	0.131117	0.0293475	8.24456e-06	0.728532
rs9838306	3	142931449	PI 18:0;0_18:1;0	A	C	A	4103	0.149408	0.0231765	1.27699e-10	2588	0.143991	0.0291926	8.63451e-07	0.884451
rs4683707	3	142931825	PI 18:0;0_18:1;0	T	C	T	4103	0.149282	0.0231756	1.32089e-10	2588	0.144127	0.0291957	8.45616e-07	0.890009
rs4683437	3	142932089	PI 18:0;0_18:1;0	T	A	T	4103	0.149173	0.023173	1.35565e-10	2588	0.144174	0.0291944	8.37778e-07	0.89331
rs9811066	3	142933217	PI 18:0;0_18:1;0	G	A	G	4103	0.149985	0.0231461	1.02605e-10	2588	0.143655	0.0291806	9.06076e-07	0.865048
rs9848779	3	142933227	PI 18:0;0_18:1;0	G	C	C	4103	-0.158074	0.0230702	8.37512e-12	2588	-0.155939	0.0287099	6.10792e-08	0.953774
rs4683438	3	142933717	PI 18:0;0_18:1;0	T	G	T	4103	0.148468	0.0231304	1.53038e-10	2588	0.143018	0.02918	1.01127e-06	0.883633
rs4683439	3	142933762	PI 18:0;0_18:1;0	C	T	C	4103	0.149635	0.0231311	1.10255e-10	2588	0.143653	0.02917	8.9813e-07	0.872342
rs4683708	3	142934303	PI 18:0;0_18:1;0	T	C	C	4103	-0.157965	0.0230612	8.49672e-12	2588	-0.155908	0.0286975	6.06413e-08	0.955443
rs4683709	3	142934407	PI 18:0;0_18:1;0	T	G	T	4103	0.149549	0.0231335	1.13469e-10	2588	0.143708	0.0291731	8.92093e-07	0.875339
rs12695769	3	142934808	PI 18:0;0_18:1;0	G	T	G	4103	0.130019	0.0225541	8.77707e-09	2588	0.134725	0.0283112	2.05536e-06	0.896557
rs10212439	3	142936211	PI 18:0;0_18:1;0	C	T	T	4103	-0.157911	0.0228169	5.19082e-12	2588	-0.147609	0.0282372	1.85568e-07	0.776584
rs12638256	3	142936448	PI 18:0;0_18:1;0	G	A	A	4103	-0.158753	0.0230659	6.77104e-12	2588	-0.156575	0.0287158	5.43415e-08	0.952847
rs2354167	3	142938363	PI 18:0;0_18:1;0	G	T	T	4103	-0.157924	0.0228098	5.09253e-12	2588	-0.147773	0.0282348	1.79495e-07	0.779736
rs6770560	3	142938919	PI 18:0;0_18:1;0	G	A	G	4103	0.149337	0.0231433	1.22638e-10	2588	0.14416	0.0291752	8.26084e-07	0.889436
rs9852373	3	142939188	PI 18:0;0_18:1;0	G	C	C	4103	-0.154267	0.0232733	3.83092e-11	2588	-0.151834	0.028988	1.75566e-07	0.947817
rs6440123	3	142940519	PI 18:0;0_18:1;0	G	A	G	4103	0.144123	0.0229603	3.80886e-10	2588	0.148586	0.0290277	3.30146e-07	0.904018
rs9289652	3	142940799	PI 18:0;0_18:1;0	A	G	G	4103	-0.154245	0.0232715	3.84257e-11	2588	-0.151904	0.028982	1.7229e-07	0.94978
rs9821138	3	142940995	PI 18:0;0_18:1;0	G	A	G	4103	0.149236	0.023164	1.31028e-10	2588	0.146133	0.0291706	5.82267e-07	0.93361
rs11278586	3	142941180	PI 18:0;0_18:1;0	A	ATTCAGTAG	A	4103	0.148645	0.0231849	1.60616e-10	2588	0.146176	0.0291757	5.80438e-07	0.947176
rs6440124	3	142941304	PI 18:0;0_18:1;0	G	A	A	4103	-0.154229	0.0232703	3.85157e-11	2588	-0.151971	0.028979	1.69691e-07	0.951554
rs6440125	3	142941525	PI 18:0;0_18:1;0	A	G	G	4103	-0.154228	0.0232699	3.84923e-11	2588	-0.151968	0.028978	1.69614e-07	0.95151
rs9653945	3	142941864	PI 18:0;0_18:1;0	A	G	A	4103	0.144008	0.0229612	3.93827e-10	2588	0.148644	0.0290247	3.25787e-07	0.900312
rs4683710	3	142942999	PI 18:0;0_18:1;0	G	A	G	4103	0.134994	0.0244189	3.43483e-08	2588	0.137951	0.0299943	4.44483e-06	0.939059
rs4683711	3	142943108	PI 18:0;0_18:1;0	G	A	A	4103	-0.154202	0.0232709	3.88602e-11	2588	-0.152157	0.0289734	1.63048e-07	0.956115
rs4683712	3	142944130	PI 18:0;0_18:1;0	G	T	T	4103	-0.153036	0.0229906	3.17571e-11	2588	-0.142437	0.0283793	5.54568e-07	0.771665
rs7650847	3	142944365	PI 18:0;0_18:1;0	C	T	C	4103	0.134977	0.0244247	3.47489e-08	2588	0.138105	0.0299944	4.33764e-06	0.935548
rs4683713	3	142944598	PI 18:0;0_18:1;0	A	G	G	4103	-0.154213	0.0232749	3.9034e-11	2588	-0.15255	0.0289686	1.50871e-07	0.964305
rs4683714	3	142945108	PI 18:0;0_18:1;0	A	G	A	4103	0.134998	0.0244267	3.46701e-08	2588	0.13823	0.0299926	4.24611e-06	0.93341
rs7642357	3	142945436	PI 18:0;0_18:1;0	T	G	G	4103	-0.153113	0.0229917	3.11167e-11	2588	-0.14272	0.0283733	5.23877e-07	0.775959
rs7612265	3	142945670	PI 18:0;0_18:1;0	C	T	T	4103	-0.153126	0.0229915	3.09873e-11	2588	-0.140882	0.0283809	7.3554e-07	0.737458
rs4683715	3	142945977	PI 18:0;0_18:1;0	G	A	G	4103	0.134982	0.0244282	3.48589e-08	2588	0.138361	0.0299911	4.15429e-06	0.930389
rs12330903	3	142946133	PI 18:0;0_18:1;0	C	T	T	4103	-0.152985	0.0229884	3.21018e-11	2588	-0.14472	0.0283813	3.65907e-07	0.820974
rs6768813	3	142947149	PI 18:0;0_18:1;0	C	T	T	4103	-0.151682	0.02295	4.35879e-11	2588	-0.142622	0.0283477	5.20922e-07	0.803824
rs9812607	3	142947903	PI 18:0;0_18:1;0	C	T	T	4103	-0.153683	0.0223701	7.3868e-12	2588	-0.142224	0.027919	3.75539e-07	0.748739
rs4327354	3	142948255	PI 18:0;0_18:1;0	G	T	T	4103	-0.153916	0.0224225	7.68344e-12	2588	-0.142788	0.0279745	3.56289e-07	0.756264
rs3913352	3	142949180	PI 18:0;0_18:1;0	A	C	C	4103	-0.154679	0.0225223	7.50159e-12	2588	-0.134779	0.0279347	1.48299e-06	0.579184
rs11391636	3	142950250	PI 18:0;0_18:1;0	AT	A	A	4103	-0.154873	0.0227669	1.17633e-11	2588	-0.145946	0.0285584	3.44885e-07	0.806903
rs4683440	3	142950637	PI 18:0;0_18:1;0	G	A	A	4103	-0.14789	0.0232608	2.26919e-10	2588	-0.145803	0.028829	4.54517e-07	0.955071
rs6769643	3	142951214	PI 18:0;0_18:1;0	T	C	C	4103	-0.15348	0.0228957	2.31318e-11	2588	-0.150953	0.028759	1.6543e-07	0.945194
rs2270766	3	142951359	PI 18:0;0_18:1;0	G	A	G	4103	0.134233	0.0242566	3.32766e-08	2588	0.13723	0.0294334	3.28456e-06	0.937369
rs2270767	3	142951625	PI 18:0;0_18:1;0	T	C	C	4103	-0.136979	0.023245	4.10091e-09	2588	-0.138733	0.0285849	1.28603e-06	0.962029
rs146985222	3	165662496	TAG 56:6;0	A	G	A	4094	0.572353	0.103376	3.27693e-08	2585	-0.0255419	0.136146	0.851199	0.000469503
rs28582192	4	37386465	CE 20:5;0	T	C	T	4109	0.13456	0.0243586	3.51647e-08	2592	0.0463072	0.0298198	0.12057	0.0219034
rs28582078	4	37387225	CE 20:5;0	G	C	G	4109	0.133906	0.0243308	3.94853e-08	2592	0.0469263	0.0297865	0.115282	0.0237269
rs79030443	4	37391875	CE 20:5;0	C	CAT	C	4109	0.132807	0.0242273	4.46543e-08	2592	0.0471595	0.029767	0.11325	0.0256443
rs6531533	4	37393891	CE 20:5;0	A	G	G	4109	0.13389	0.0242414	3.53458e-08	2592	0.0481173	0.0298219	0.106761	0.0256265
rs368790862	4	70955224	SM 40:1;2	A	G	A	4109	0.492611	0.0889063	3.1998e-08	2592	0.138877	0.117353	0.236754	0.0162777
4:71437191	4	71437191	SM 40:1;2	C	CTTGAGTCCCTATGCTGT	C	4109	0.499023	0.0888322	2.06448e-08	2592	0.151428	0.117793	0.198718	0.0184715
4:71437209	4	71437209	SM 40:1;2	CA	C	CA	4109	0.499023	0.0888322	2.06448e-08	2592	0.151428	0.117793	0.198718	0.0184715
rs189732429	4	71512793	SM 40:1;2	A	G	A	4109	0.484695	0.0862919	2.07248e-08	2592	0.142604	0.114501	0.213086	0.0170343
rs146624520	4	71693829	SM 38:1;2	T	C	T	4109	0.431963	0.0786917	4.27861e-08	2592	0.192492	0.0996068	0.0534041	0.0592301
rs146624520	4	71693829	SM 40:1;2	T	C	T	4109	0.471991	0.0786357	2.1142e-09	2592	0.229745	0.0995763	0.0211209	0.0562331
rs146624520	4	71693829	SM 42:2;2	T	C	T	4109	0.435794	0.0786866	3.24438e-08	2592	0.241784	0.0995653	0.0152334	0.126318
4:71889071	4	71889071	SM 34:1;2	C	A	C	4109	0.458248	0.0831139	3.73393e-08	2592	0.289144	0.10922	0.00816151	0.217909
4:71889071	4	71889071	SM 38:1;2	C	A	C	4109	0.466867	0.0831022	2.05992e-08	2592	0.20564	0.109293	0.0600097	0.0570904
4:71889071	4	71889071	SM 40:1;2	C	A	C	4109	0.522191	0.083022	3.5111e-10	2592	0.238679	0.109267	0.0290244	0.0388313
rs184379788	4	71895395	SM 34:1;2	C	T	C	4109	0.458248	0.0831139	3.73393e-08	2592	0.289306	0.109208	0.0081189	0.218318
rs184379788	4	71895395	SM 38:1;2	C	T	C	4109	0.466867	0.0831022	2.05992e-08	2592	0.205804	0.109281	0.0597774	0.0572292
rs184379788	4	71895395	SM 40:1;2	C	T	C	4109	0.522191	0.083022	3.5111e-10	2592	0.238844	0.109255	0.0288965	0.0389314
rs143736900	4	72005568	SM 38:1;2	C	T	C	4109	0.485636	0.0840594	8.15349e-09	2592	0.232361	0.11009	0.0348977	0.0674698
rs143736900	4	72005568	SM 40:1;2	C	T	C	4109	0.54398	0.0839723	1.03856e-10	2592	0.235361	0.110087	0.0326139	0.0258153
rs143736900	4	72005568	SM 40:2;2	C	T	C	4109	0.460481	0.0840939	4.61589e-08	2592	0.161101	0.110139	0.143668	0.0307375
rs150227972	4	72036335	SM 38:1;2	C	T	C	4109	0.481106	0.0838588	1.03247e-08	2592	0.238431	0.109407	0.0293994	0.0783319
rs150227972	4	72036335	SM 40:1;2	C	T	C	4109	0.54292	0.0837669	1.01675e-10	2592	0.235369	0.10941	0.0315478	0.0256185
rs183365738	4	72088698	SM 38:1;2	A	G	A	4109	0.480506	0.0838212	1.06057e-08	2592	0.239806	0.108978	0.02786	0.0799919
rs183365738	4	72088698	SM 40:1;2	A	G	A	4109	0.543038	0.0837282	9.87767e-11	2592	0.236406	0.108981	0.0301553	0.0256698
4:72217478	4	72217478	SM 34:1;2	A	G	A	4109	0.463765	0.084828	4.84567e-08	2592	0.30383	0.110471	0.00599506	0.250854
4:72217478	4	72217478	SM 38:1;2	A	G	A	4109	0.500605	0.084777	3.81246e-09	2592	0.260499	0.110513	0.0184888	0.0847351
4:72217478	4	72217478	SM 40:1;2	A	G	A	4109	0.554526	0.0846953	6.58053e-11	2592	0.274138	0.110501	0.0131691	0.0440188
4:72217478	4	72217478	SM 40:2;2	A	G	A	4109	0.47166	0.0848174	2.85459e-08	2592	0.202877	0.11056	0.0666209	0.0537458
rs181847072	4	72268843	SM 38:1;2	G	C	G	4109	0.483439	0.0841198	9.74088e-09	2592	0.269683	0.11065	0.0148663	0.12408
rs181847072	4	72268843	SM 40:1;2	G	C	G	4109	0.547682	0.0840239	7.97851e-11	2592	0.288289	0.110632	0.00921754	0.0618767
rs186111876	4	72276937	SM 34:1;2	G	A	G	4109	0.478411	0.08538	2.24072e-08	2592	0.334554	0.112672	0.00301239	0.308863
rs186111876	4	72276937	SM 38:1;2	G	A	G	4109	0.51986	0.085321	1.20992e-09	2592	0.286815	0.112722	0.0110031	0.0992589
rs186111876	4	72276937	SM 40:1;2	G	A	G	4109	0.591267	0.0852077	4.56456e-12	2592	0.313777	0.112695	0.00540316	0.0495196
rs186111876	4	72276937	SM 40:2;2	G	A	G	4109	0.488774	0.0853657	1.104e-08	2592	0.209801	0.112788	0.0629801	0.0485844
rs186111876	4	72276937	SM 42:2;2	G	A	G	4109	0.471584	0.0853893	3.54351e-08	2592	0.331334	0.112675	0.00330475	0.321178
rs11730766	4	72366511	SM 40:1;2	T	C	T	4109	0.383986	0.0678027	1.58659e-08	2592	0.259128	0.0858582	0.00256853	0.253755
rs114822153	4	72372827	SM 40:1;2	A	G	A	4109	0.387568	0.0671603	8.47182e-09	2592	0.280066	0.084855	0.000978142	0.320518
rs80101718	4	72375030	SM 40:1;2	A	G	A	4109	0.387702	0.0671699	8.41327e-09	2592	0.280193	0.0848568	0.000973191	0.320519
rs151193598	4	72437677	SM 34:1;2	A	G	A	4109	0.450594	0.0817067	3.70705e-08	2592	0.409309	0.103269	7.58508e-05	0.753887
rs151193598	4	72437677	SM 38:1;2	A	G	A	4109	0.504233	0.0816303	7.16569e-10	2592	0.349842	0.103354	0.000722646	0.241088
rs151193598	4	72437677	SM 38:2;2	A	G	A	4100	0.519067	0.0816105	2.23438e-10	2578	0.220444	0.103501	0.0332774	0.023474
rs151193598	4	72437677	SM 40:1;2	A	G	A	4109	0.554978	0.0815501	1.15386e-11	2592	0.410252	0.103268	7.30003e-05	0.271391
rs151193598	4	72437677	SM 40:2;2	A	G	A	4109	0.490426	0.0816508	2.06145e-09	2592	0.283888	0.103432	0.00609847	0.117036
rs151193598	4	72437677	SM 42:2;2	A	G	A	4109	0.452039	0.0817047	3.35184e-08	2592	0.421535	0.10325	4.58728e-05	0.81679
4:72596878	4	72596878	SM 34:1;2	C	CA	C	4109	0.450781	0.0816695	3.60789e-08	2592	0.452509	0.105152	1.74448e-05	0.989645
4:72596878	4	72596878	SM 38:1;2	C	CA	C	4109	0.5045	0.081593	6.89691e-10	2592	0.346493	0.105307	0.0010142	0.235591
4:72596878	4	72596878	SM 38:2;2	C	CA	C	4100	0.512114	0.0815842	3.80732e-10	2578	0.242191	0.105429	0.0216879	0.0428885
4:72596878	4	72596878	SM 40:1;2	C	CA	C	4109	0.549119	0.0815228	1.8567e-11	2592	0.397702	0.105237	0.000160947	0.255349
4:72596878	4	72596878	SM 40:2;2	C	CA	C	4109	0.486697	0.0816193	2.68454e-09	2592	0.303553	0.105358	0.00399484	0.169383
4:72596878	4	72596878	SM 42:2;2	C	CA	C	4109	0.462163	0.081654	1.61678e-08	2592	0.464117	0.105132	1.0534e-05	0.988288
rs181946711	4	72608525	SM 34:1;2	A	T	A	4109	0.451141	0.0815886	3.41168e-08	2592	0.455514	0.105207	1.55004e-05	0.973797
rs181946711	4	72608525	SM 38:1;2	A	T	A	4109	0.505387	0.0815111	6.19405e-10	2592	0.348738	0.105365	0.000946364	0.239625
rs181946711	4	72608525	SM 38:2;2	A	T	A	4100	0.512114	0.0815037	3.65976e-10	2578	0.245153	0.105487	0.0202028	0.0452175
rs181946711	4	72608525	SM 40:1;2	A	T	A	4109	0.549805	0.0814411	1.67439e-11	2592	0.398714	0.105296	0.000156202	0.256362
rs181946711	4	72608525	SM 40:2;2	A	T	A	4109	0.487146	0.0815382	2.50447e-09	2592	0.305133	0.105417	0.00382898	0.172023
rs181946711	4	72608525	SM 42:2;2	A	T	A	4109	0.462918	0.0815725	1.48313e-08	2592	0.466773	0.105188	9.48164e-06	0.976896
4:72608598	4	72608598	SM 34:1;2	AT	A	AT	4109	0.451141	0.0815886	3.41168e-08	2592	0.455514	0.105207	1.55004e-05	0.973797
4:72608598	4	72608598	SM 38:1;2	AT	A	AT	4109	0.505387	0.0815111	6.19405e-10	2592	0.348738	0.105365	0.000946364	0.239625
4:72608598	4	72608598	SM 38:2;2	AT	A	AT	4100	0.512114	0.0815037	3.65976e-10	2578	0.245153	0.105487	0.0202028	0.0452175
4:72608598	4	72608598	SM 40:1;2	AT	A	AT	4109	0.549805	0.0814411	1.67439e-11	2592	0.398714	0.105296	0.000156202	0.256362
4:72608598	4	72608598	SM 40:2;2	AT	A	AT	4109	0.487146	0.0815382	2.50447e-09	2592	0.305133	0.105417	0.00382898	0.172023
4:72608598	4	72608598	SM 42:2;2	AT	A	AT	4109	0.462918	0.0815725	1.48313e-08	2592	0.466773	0.105188	9.48164e-06	0.976896
4:72625905	4	72625905	SM 34:1;2	A	G	A	4109	0.451141	0.0815886	3.41168e-08	2592	0.455514	0.105207	1.55004e-05	0.973797
4:72625905	4	72625905	SM 38:1;2	A	G	A	4109	0.505387	0.0815111	6.19405e-10	2592	0.348738	0.105365	0.000946364	0.239625
4:72625905	4	72625905	SM 38:2;2	A	G	A	4100	0.512114	0.0815037	3.65976e-10	2578	0.245153	0.105487	0.0202028	0.0452175
4:72625905	4	72625905	SM 40:1;2	A	G	A	4109	0.549805	0.0814411	1.67439e-11	2592	0.398714	0.105296	0.000156202	0.256362
4:72625905	4	72625905	SM 40:2;2	A	G	A	4109	0.487146	0.0815382	2.50447e-09	2592	0.305133	0.105417	0.00382898	0.172023
4:72625905	4	72625905	SM 42:2;2	A	G	A	4109	0.462918	0.0815725	1.48313e-08	2592	0.466773	0.105188	9.48164e-06	0.976896
rs192975004	4	72654548	SM 34:1;2	C	T	C	4109	0.451068	0.0814849	3.29523e-08	2592	0.457248	0.105217	1.44131e-05	0.962961
rs192975004	4	72654548	SM 38:1;2	C	T	C	4109	0.505344	0.0814073	5.91262e-10	2592	0.350475	0.105375	0.000893342	0.24481
rs192975004	4	72654548	SM 38:2;2	C	T	C	4100	0.511709	0.0814003	3.59043e-10	2578	0.247152	0.105498	0.0192191	0.0470996
rs192975004	4	72654548	SM 40:1;2	C	T	C	4109	0.549857	0.081337	1.57159e-11	2592	0.39945	0.105307	0.000152133	0.258325
rs192975004	4	72654548	SM 40:2;2	C	T	C	4109	0.486962	0.0814345	2.42425e-09	2592	0.306417	0.105428	0.00368698	0.17533
rs192975004	4	72654548	SM 42:2;2	C	T	C	4109	0.463225	0.0814683	1.3912e-08	2592	0.468401	0.105198	8.84388e-06	0.968969
rs190671241	4	72708425	SM 34:1;2	G	A	G	4109	0.464046	0.0804269	8.52171e-09	2592	0.449638	0.106441	2.47976e-05	0.913997
rs190671241	4	72708425	SM 38:1;2	G	A	G	4109	0.509186	0.0803604	2.60723e-10	2592	0.371948	0.106557	0.000489981	0.303813
rs190671241	4	72708425	SM 38:2;2	G	A	G	4100	0.506642	0.080367	3.20516e-10	2578	0.263182	0.106691	0.013699	0.0683534
rs190671241	4	72708425	SM 40:1;2	G	A	G	4109	0.559349	0.0802791	3.73995e-12	2592	0.400556	0.106517	0.000173332	0.233843
rs190671241	4	72708425	SM 40:2;2	G	A	G	4109	0.498086	0.0803773	6.32705e-10	2592	0.324269	0.106617	0.00237807	0.192984
rs190671241	4	72708425	SM 42:2;2	G	A	G	4109	0.480135	0.0804039	2.54905e-09	2592	0.474189	0.1064	8.67823e-06	0.964438
4:72882942	4	72882942	SM 34:1;2	A	G	A	4109	0.493081	0.0818545	1.85223e-09	2592	0.457173	0.106251	1.74948e-05	0.788914
4:72882942	4	72882942	SM 38:1;2	A	G	A	4109	0.520915	0.0818125	2.13681e-10	2592	0.396282	0.106346	0.000198423	0.352947
4:72882942	4	72882942	SM 38:2;2	A	G	A	4100	0.510181	0.0818316	4.98954e-10	2578	0.28223	0.106496	0.00809481	0.0896466
4:72882942	4	72882942	SM 40:1;2	A	G	A	4109	0.58468	0.0817075	9.8078e-13	2592	0.429743	0.106296	5.43329e-05	0.24783
4:72882942	4	72882942	SM 40:2;2	A	G	A	4109	0.515791	0.0818204	3.20767e-10	2592	0.327295	0.106436	0.00212675	0.1603
4:72882942	4	72882942	SM 42:2;2	A	G	A	4109	0.506667	0.0818343	6.5486e-10	2592	0.471997	0.106226	9.23067e-06	0.79598
rs74915447	4	72899760	SM 40:1;2	A	G	A	4109	0.323875	0.0591404	4.60087e-08	2592	0.129547	0.0733043	0.0773049	0.0390913
rs181948526	4	72902905	SM 34:1;2	T	G	T	4109	0.495933	0.0821509	1.71039e-09	2592	0.456962	0.106416	1.81834e-05	0.771905
rs181948526	4	72902905	SM 38:1;2	T	G	T	4109	0.523941	0.0821085	1.95338e-10	2592	0.397465	0.106508	0.000194206	0.346982
rs181948526	4	72902905	SM 38:2;2	T	G	T	4100	0.511482	0.0821303	5.20988e-10	2578	0.283142	0.106658	0.0079876	0.0898406
rs181948526	4	72902905	SM 40:1;2	T	G	T	4109	0.587276	0.0820041	9.40771e-13	2592	0.430629	0.106458	5.38389e-05	0.243735
rs181948526	4	72902905	SM 40:2;2	T	G	T	4109	0.518293	0.0821173	3.05406e-10	2592	0.327913	0.106599	0.00211899	0.15712
rs181948526	4	72902905	SM 42:2;2	T	G	T	4109	0.509115	0.0821312	6.24968e-10	2592	0.472967	0.106389	9.13142e-06	0.787966
rs114483871	4	73124451	CE 18:2;0	T	C	T	4109	0.323837	0.0592168	4.80367e-08	2592	0.27073	0.0758928	0.000367267	0.581159
rs187918276	4	73167847	CE 18:1;0	C	G	C	4109	0.45206	0.0820356	3.79677e-08	2592	0.442304	0.106061	3.14209e-05	0.941997
rs187918276	4	73167847	CE 18:2;0	C	G	C	4109	0.455362	0.0820311	3.01808e-08	2592	0.452139	0.106045	2.08298e-05	0.980821
rs187918276	4	73167847	SM 34:1;2	C	G	C	4109	0.511165	0.081951	4.89718e-10	2592	0.488557	0.105982	4.22605e-06	0.865991
rs187918276	4	73167847	SM 36:1;2	C	G	C	4109	0.458907	0.0820263	2.35481e-08	2592	0.570869	0.105823	7.49131e-08	0.403033
rs187918276	4	73167847	SM 38:1;2	C	G	C	4109	0.536197	0.0819121	6.6373e-11	2592	0.424815	0.106088	6.39364e-05	0.405963
rs187918276	4	73167847	SM 38:2;2	C	G	C	4100	0.517682	0.0819437	2.94108e-10	2578	0.316802	0.106243	0.00289194	0.134348
rs187918276	4	73167847	SM 40:1;2	C	G	C	4109	0.606437	0.0817927	1.47669e-13	2592	0.459113	0.106033	1.54845e-05	0.271273
rs187918276	4	73167847	SM 40:2;2	C	G	C	4109	0.524895	0.0819299	1.65535e-10	2592	0.36273	0.106177	0.000644644	0.226596
rs187918276	4	73167847	SM 42:2;2	C	G	C	4109	0.539072	0.0819075	5.24449e-11	2592	0.504287	0.105954	2.04746e-06	0.795064
4:73646563	4	73646563	CE 18:1;0	A	G	A	4109	0.470502	0.0845201	2.76108e-08	2592	0.410023	0.107924	0.000148516	0.659075
4:73646563	4	73646563	SM 34:1;2	A	G	A	4109	0.522168	0.0844462	6.88372e-10	2592	0.462931	0.107841	1.83001e-05	0.665392
4:73646563	4	73646563	SM 36:1;2	A	G	A	4109	0.464743	0.0845279	4.0723e-08	2592	0.560377	0.107663	2.09283e-07	0.48476
4:73646563	4	73646563	SM 38:1;2	A	G	A	4109	0.55296	0.0843985	6.3885e-11	2592	0.423295	0.107904	8.97725e-05	0.34388
4:73646563	4	73646563	SM 38:2;2	A	G	A	4100	0.519048	0.0844532	8.70406e-10	2578	0.308732	0.108064	0.00431166	0.12516
4:73646563	4	73646563	SM 40:1;2	A	G	A	4109	0.616295	0.0842916	3.16016e-13	2592	0.45853	0.107849	2.19764e-05	0.249088
4:73646563	4	73646563	SM 40:2;2	A	G	A	4109	0.523149	0.0844448	6.39454e-10	2592	0.350706	0.108005	0.0011806	0.208463
4:73646563	4	73646563	SM 42:2;2	A	G	A	4109	0.551281	0.0844012	7.29769e-11	2592	0.499928	0.107778	3.68361e-06	0.707562
rs184178069	4	73787556	CE 18:1;0	A	G	A	4109	0.434987	0.0785222	3.22013e-08	2592	0.290281	0.101859	0.00440898	0.260531
rs184178069	4	73787556	SM 38:1;2	A	G	A	4109	0.487493	0.0784471	5.66844e-10	2592	0.289172	0.101861	0.00456223	0.122942
rs184178069	4	73787556	SM 40:1;2	A	G	A	4109	0.49619	0.0784338	2.78109e-10	2592	0.348112	0.101789	0.000636088	0.249183
rs184178069	4	73787556	SM 40:2;2	A	G	A	4109	0.43078	0.0785279	4.36645e-08	2592	0.248588	0.101902	0.0147748	0.15672
rs184178069	4	73787556	SM 42:2;2	A	G	A	4109	0.450583	0.0785008	1.01595e-08	2592	0.412283	0.101697	5.18254e-05	0.765609
rs181372486	4	73928089	CE 18:1;0	A	G	A	4109	0.492718	0.0819048	1.94672e-09	2592	0.282127	0.104803	0.00714863	0.113364
rs181372486	4	73928089	CE 18:2;0	A	G	A	4109	0.46216	0.0819481	1.81835e-08	2592	0.346637	0.104728	0.00094615	0.384995
rs181372486	4	73928089	SM 34:1;2	A	G	A	4109	0.514243	0.0818725	3.71321e-10	2592	0.30971	0.104773	0.00314453	0.123997
rs181372486	4	73928089	SM 36:1;2	A	G	A	4109	0.448407	0.0819667	4.75241e-08	2592	0.369779	0.104697	0.000419827	0.554294
rs181372486	4	73928089	SM 38:1;2	A	G	A	4109	0.508886	0.0818807	5.64457e-10	2592	0.31443	0.104767	0.00271464	0.143625
rs181372486	4	73928089	SM 38:2;2	A	G	A	4100	0.463378	0.0819491	1.66983e-08	2578	0.168028	0.104907	0.109348	0.0265097
rs181372486	4	73928089	SM 40:1;2	A	G	A	4109	0.535876	0.0818388	6.55256e-11	2592	0.352933	0.10472	0.000761977	0.16867
rs181372486	4	73928089	SM 40:2;2	A	G	A	4109	0.487899	0.0819118	2.79456e-09	2592	0.291576	0.104793	0.00543488	0.139937
rs181372486	4	73928089	SM 42:2;2	A	G	A	4109	0.507479	0.0818828	6.29623e-10	2592	0.39594	0.104661	0.000158403	0.401269
rs182695896	4	73947510	SM 34:1;2	C	A	C	4109	0.394961	0.0697722	1.61021e-08	2592	0.315357	0.0889938	0.000401712	0.481473
rs182695896	4	73947510	SM 38:2;2	C	A	C	4100	0.38124	0.0697943	4.97761e-08	2578	0.19547	0.0897841	0.0295628	0.102351
rs182695896	4	73947510	SM 40:1;2	C	A	C	4109	0.403446	0.0697604	7.86922e-09	2592	0.312627	0.0889975	0.000451054	0.421894
rs182695896	4	73947510	SM 42:2;2	C	A	C	4109	0.401367	0.0697633	9.39073e-09	2592	0.34517	0.088951	0.000106866	0.619104
rs148885848	4	73987570	CE 18:1;0	A	G	A	4109	0.493191	0.0820051	1.96573e-09	2592	0.281671	0.104423	0.00703349	0.111142
rs148885848	4	73987570	CE 18:2;0	A	G	A	4109	0.457167	0.0820559	2.68863e-08	2592	0.346285	0.104348	0.000917329	0.403554
rs148885848	4	73987570	SM 34:1;2	A	G	A	4109	0.513702	0.0819744	4.06977e-10	2592	0.306197	0.104396	0.00338625	0.117979
rs148885848	4	73987570	SM 36:1;2	A	G	A	4109	0.449469	0.0820662	4.58733e-08	2592	0.366761	0.104321	0.000446125	0.533205
rs148885848	4	73987570	SM 38:1;2	A	G	A	4109	0.499639	0.0819956	1.2062e-09	2592	0.312177	0.104389	0.00281142	0.157882
rs148885848	4	73987570	SM 38:2;2	A	G	A	4100	0.457576	0.082058	2.61574e-08	2578	0.163424	0.10453	0.118077	0.0268644
rs148885848	4	73987570	SM 40:1;2	A	G	A	4109	0.525394	0.0819564	1.61273e-10	2592	0.351758	0.104341	0.000759293	0.190641
rs148885848	4	73987570	SM 40:2;2	A	G	A	4109	0.481595	0.0820219	4.65891e-09	2592	0.290453	0.104414	0.00544575	0.14999
rs148885848	4	73987570	SM 42:2;2	A	G	A	4109	0.501506	0.0819928	1.04601e-09	2592	0.392612	0.104285	0.000170379	0.411725
rs182616603	4	74219015	SM 40:1;2	T	C	T	4109	0.375244	0.0679638	3.57411e-08	2592	0.106755	0.086212	0.215725	0.0144569
rs190217562	4	74314692	SM 40:1;2	C	T	C	4109	0.374038	0.0678799	3.80208e-08	2592	0.106515	0.0860953	0.216134	0.0146832
rs201332127	4	74377020	CE 18:1;0	C	CT	C	4109	0.431485	0.0751843	1.02088e-08	2592	0.197182	0.102177	0.0537401	0.0647503
rs201332127	4	74377020	CE 18:2;0	C	CT	C	4109	0.421545	0.075198	2.20899e-08	2592	0.344891	0.102026	0.000734428	0.545316
rs201332127	4	74377020	SM 34:1;2	C	CT	C	4109	0.452048	0.0751549	1.95707e-09	2592	0.292404	0.102089	0.00421417	0.207912
rs201332127	4	74377020	SM 38:1;2	C	CT	C	4109	0.448265	0.0751604	2.6667e-09	2592	0.292875	0.102088	0.00415321	0.220294
rs201332127	4	74377020	SM 40:1;2	C	CT	C	4109	0.44785	0.075161	2.75845e-09	2592	0.336059	0.102037	0.00100279	0.377716
rs201332127	4	74377020	SM 42:2;2	C	CT	C	4109	0.459559	0.0751438	1.0508e-09	2592	0.357033	0.102009	0.000473121	0.418392
rs185972655	4	74481545	CE 18:2;0	A	G	A	4109	0.458636	0.0816678	2.08503e-08	2592	0.375905	0.111219	0.000736007	0.54879
rs185972655	4	74481545	SM 34:1;2	A	G	A	4109	0.451842	0.081677	3.36187e-08	2592	0.309977	0.111298	0.0053898	0.304129
rs185972655	4	74481545	SM 38:1;2	A	G	A	4109	0.487529	0.081627	2.53205e-09	2592	0.345002	0.111258	0.00194999	0.301661
rs185972655	4	74481545	SM 40:1;2	A	G	A	4109	0.480771	0.0816368	4.19251e-09	2592	0.378925	0.111215	0.000666524	0.46038
rs185972655	4	74481545	SM 42:2;2	A	G	A	4109	0.465592	0.0816582	1.26937e-08	2592	0.370602	0.111226	0.00087448	0.491189
rs138270540	4	74487710	CE 16:0;0	C	A	C	4109	0.365683	0.0659819	3.1748e-08	2592	0.273957	0.0891348	0.00213763	0.408174
rs138270540	4	74487710	CE 18:1;0	C	A	C	4109	0.366863	0.0659803	2.86591e-08	2592	0.177335	0.0892292	0.0469822	0.0876627
rs138270540	4	74487710	CE 18:2;0	C	A	C	4109	0.366642	0.0659806	2.92152e-08	2592	0.265699	0.0891445	0.0029042	0.362735
rs138270540	4	74487710	SM 34:1;2	C	A	C	4109	0.415933	0.0659094	3.07244e-10	2592	0.229885	0.0891829	0.0100013	0.0934058
rs138270540	4	74487710	SM 38:1;2	C	A	C	4109	0.361427	0.0659876	4.57964e-08	2592	0.267504	0.0891424	0.00271788	0.397079
rs138270540	4	74487710	SM 38:2;2	C	A	C	4100	0.385083	0.066088	6.08349e-09	2578	0.0881846	0.089617	0.3252	0.00766793
rs138270540	4	74487710	SM 42:2;2	C	A	C	4109	0.417529	0.0659069	2.62675e-10	2592	0.23785	0.0891749	0.00769547	0.10515
rs116302332	4	74505174	CE 16:0;0	T	C	T	4109	0.365405	0.0660381	3.33928e-08	2592	0.274064	0.0891291	0.00212762	0.410266
rs116302332	4	74505174	CE 18:1;0	T	C	T	4109	0.366809	0.0660362	2.95733e-08	2592	0.17795	0.0892231	0.0462082	0.0888688
rs116302332	4	74505174	CE 18:2;0	T	C	T	4109	0.367013	0.0660359	2.90555e-08	2592	0.266299	0.0891382	0.00283927	0.363945
rs116302332	4	74505174	SM 34:1;2	T	C	T	4109	0.41629	0.0659647	3.07007e-10	2592	0.230673	0.0891765	0.00974404	0.0942497
rs116302332	4	74505174	SM 38:2;2	T	C	T	4100	0.384937	0.0661444	6.34784e-09	2578	0.0886564	0.0896105	0.322584	0.00781108
rs116302332	4	74505174	SM 42:2;2	T	C	T	4109	0.417822	0.0659623	2.64161e-10	2592	0.238173	0.0891689	0.00760907	0.105297
rs189087436	4	74550477	CE 18:1;0	C	T	C	4109	0.46619	0.0841519	3.21655e-08	2592	0.266406	0.112961	0.0184283	0.1561
rs189087436	4	74550477	SM 34:1;2	C	T	C	4109	0.475743	0.0841388	1.67151e-08	2592	0.32277	0.112904	0.00428658	0.277302
rs189087436	4	74550477	SM 38:1;2	C	T	C	4109	0.488544	0.084121	6.81518e-09	2592	0.372604	0.112845	0.000973326	0.41009
rs189087436	4	74550477	SM 40:1;2	C	T	C	4109	0.487792	0.084122	7.18848e-09	2592	0.419189	0.112782	0.000206028	0.625843
rs189087436	4	74550477	SM 42:2;2	C	T	C	4109	0.481117	0.0841314	1.15018e-08	2592	0.365854	0.112854	0.00120265	0.412874
rs187640003	4	74657980	SM 34:1;2	T	A	T	4109	0.461497	0.084261	4.58507e-08	2592	0.289486	0.111442	0.00943964	0.218252
rs187640003	4	74657980	SM 38:1;2	T	A	T	4109	0.479436	0.0842366	1.34683e-08	2592	0.365853	0.111355	0.00103172	0.415947
rs187640003	4	74657980	SM 40:1;2	T	A	T	4109	0.481599	0.0842336	1.15835e-08	2592	0.41318	0.111291	0.00020946	0.623994
rs187640003	4	74657980	SM 42:2;2	T	A	T	4109	0.472631	0.084246	2.15485e-08	2592	0.32721	0.111401	0.00334091	0.297792
5:157398543	5	157398543	CE 20:2;0	A	AT	A	3418	0.540189	0.0926714	6.0912e-09	2051	-0.0098023	0.116384	0.932887	0.000218279
rs9484840	6	144061846	TAG 58:8;0	C	T	C	3623	-0.167983	0.0306956	4.73666e-08	2358	0.016444	0.0392001	0.674898	0.000212035
rs35332062	7	73597712	TAG 52:3;0	A	G	A	4108	-0.18095	0.0330651	4.70124e-08	2592	-0.135235	0.0429186	0.00164592	0.398789
rs79624003	7	73598455	TAG 52:3;0	G	A	G	4108	-0.180982	0.0330659	4.6789e-08	2592	-0.135235	0.0429186	0.00164592	0.398464
rs13235543	7	73599571	TAG 52:3;0	T	C	T	4108	-0.180982	0.0330659	4.6789e-08	2592	-0.135235	0.0429186	0.00164592	0.398464
rs13240065	7	73601039	TAG 52:3;0	A	G	A	4108	-0.180982	0.0330659	4.6789e-08	2592	-0.135235	0.0429186	0.00164592	0.398464
rs33951980	7	73615107	TAG 52:3;0	T	C	T	4108	-0.181539	0.0330542	4.21045e-08	2592	-0.133063	0.0429565	0.00197164	0.371129
rs76714753	7	132360780	PC 18:2;0_18:2;0	A	G	A	4109	0.293313	0.0495971	3.61244e-09	2592	-0.0434335	0.0622866	0.485667	2.34345e-05
rs7827387	8	69961819	PE O-18:1;0/20:4;0	A	G	A	4108	0.178869	0.0306918	6.04363e-09	2591	0.0147459	0.0387031	0.703235	0.000891725
rs35696818	8	69961845	PE O-18:1;0/20:4;0	G	T	G	4108	0.178868	0.0306916	6.04373e-09	2591	0.0147563	0.0387027	0.703031	0.000892369
rs34320334	8	69962219	PE O-18:1;0/20:4;0	A	G	A	4108	0.178867	0.030691	6.03971e-09	2591	0.014739	0.0387011	0.703352	0.000890965
rs55668773	8	69962288	PE O-18:1;0/20:4;0	A	G	A	4108	0.178885	0.0306901	6.01244e-09	2591	0.0147362	0.0386988	0.70339	0.000889114
rs13269712	8	69966863	PE O-18:1;0/20:4;0	A	G	A	4108	0.179905	0.0307036	5.00912e-09	2591	0.0188451	0.0386596	0.625972	0.00110479
rs34623855	8	69968396	PE O-18:1;0/20:4;0	C	T	C	4108	0.172236	0.030258	1.34127e-08	2591	0.0114516	0.0380248	0.763315	0.000937333
rs35104669	8	69969217	PE O-18:1;0/20:4;0	A	G	A	4108	0.172128	0.0302679	1.38418e-08	2591	0.0112011	0.0380173	0.768298	0.000927631
rs13264998	8	69970105	PE O-18:1;0/20:4;0	C	G	C	4108	0.171972	0.0302398	1.38312e-08	2591	0.0113112	0.0380021	0.765996	0.000939219
rs17672399	8	69977853	PE O-18:1;0/20:4;0	A	G	A	4108	0.183672	0.030752	2.53141e-09	2591	-0.0022118	0.0387969	0.954542	0.00017352
rs34994996	8	69978502	PE O-18:1;0/20:4;0	G	C	G	4108	0.183802	0.0307516	2.46617e-09	2591	-0.00219038	0.0387916	0.954975	0.000171778
rs79321069	8	69979933	PE O-18:1;0/20:4;0	T	C	T	4108	0.184273	0.0334983	4.00708e-08	2591	0.0217367	0.0417761	0.602889	0.00240262
rs6472504	8	69982030	PE O-18:1;0/20:4;0	T	C	T	4108	0.181469	0.0306321	3.39655e-09	2591	-0.00681717	0.0385368	0.859601	0.000130896
rs71517265	8	69983519	PE O-18:1;0/20:4;0	T	C	T	4108	0.184407	0.0307394	2.15626e-09	2591	-0.00241325	0.0387815	0.950387	0.000159896
rs34541427	8	69983604	PE O-18:1;0/20:4;0	T	G	T	4108	0.184396	0.0307398	2.16153e-09	2591	-0.00245945	0.0387822	0.949439	0.000159479
rs55780136	8	69986000	PE O-18:1;0/20:4;0	C	G	C	4108	0.184524	0.0307454	2.12163e-09	2591	-0.00222768	0.0387972	0.954216	0.000161577
rs56132963	8	69986152	PE O-18:1;0/20:4;0	A	G	A	4108	0.184645	0.0334989	3.76629e-08	2591	0.0220075	0.0417895	0.598498	0.00239247
rs77754835	8	69988547	PE O-18:1;0/20:4;0	A	G	A	4108	0.184493	0.0307487	2.14276e-09	2591	-0.00222955	0.0388107	0.954194	0.000162584
rs10812660	9	27742537	Chol	A	T	A	4106	0.135601	0.0235022	8.52477e-09	2587	0.0242081	0.0299366	0.418793	0.0034249
rs10760286	9	123419309	CE 16:1;0	C	T	T	4109	-0.132159	0.0224921	4.54201e-09	2590	-0.0301302	0.0280299	0.282506	0.00452566
9:133263362	9	133263362	CE 18:0;0	G	GCGCCCACCACTA	G	4097	0.16295	0.027569	3.68614e-09	2589	0.131436	0.0345049	0.000142657	0.475515
9:133266456	9	133266456	CE 18:0;0	C	T	T	4097	0.168718	0.0274418	8.58539e-10	2589	0.132109	0.0342775	0.000118985	0.404423
9:133273983	9	133273983	CE 18:0;0	G	A	A	4097	0.169415	0.0274427	7.33262e-10	2589	0.132109	0.0342775	0.000118985	0.395542
rs8176643	9	133274293	CE 18:0;0	A	AC	A	4097	0.162967	0.0275667	3.66121e-09	2589	0.131168	0.0344951	0.000146546	0.471441
rs115478735	9	133274295	CE 18:0;0	T	A	T	4097	0.162967	0.0275667	3.66121e-09	2589	0.131168	0.0344951	0.000146546	0.471441
9:133274414	9	133274414	CE 18:0;0	G	A	A	4097	0.169351	0.027445	7.46583e-10	2589	0.132025	0.0342824	0.000120441	0.395345
9:133279427	9	133279427	CE 18:0;0	C	T	T	4097	0.169935	0.0274438	6.51924e-10	2589	0.128359	0.0343343	0.000189119	0.344207
rs10883670	10	101642127	SM 38:1;2	C	T	C	4109	0.14698	0.0268936	4.89656e-08	2592	-0.00369083	0.0336138	0.912576	0.000465181
rs175133	11	61092319	PC 16:0;0_20:4;0	T	C	C	4109	-0.132582	0.0232314	1.23085e-08	2592	-0.1152	0.0278002	3.52472e-05	0.631384
rs175133	11	61092319	PC 18:0;0_20:4;0	T	C	C	4109	-0.15172	0.0232028	6.95884e-11	2592	-0.116638	0.0277979	2.80888e-05	0.332608
rs71460589	11	61122168	PC 16:0;0_20:4;0	T	C	T	4109	0.289226	0.0490379	3.97506e-09	2592	0.156932	0.0647613	0.0154513	0.103402
rs71460589	11	61122168	PC 18:0;0_20:4;0	T	C	T	4109	0.289635	0.0490373	3.77906e-09	2592	0.165367	0.0647532	0.010712	0.12604
rs12805902	11	61146031	PC 16:0;0_20:4;0	T	C	T	4109	0.27898	0.0490618	1.38851e-08	2592	0.155696	0.0648424	0.0164136	0.129471
rs12805902	11	61146031	PC 18:0;0_20:4;0	T	C	T	4109	0.279618	0.0490609	1.2866e-08	2592	0.165758	0.0648328	0.0106237	0.161384
rs7934157	11	61187860	PC 16:0;0_20:4;0	A	G	A	4109	0.253122	0.043333	5.57963e-09	2592	0.194602	0.0559869	0.000517615	0.408473
rs7934157	11	61187860	PC 18:0;0_20:4;0	A	G	A	4109	0.26519	0.0433155	1.00871e-09	2592	0.209085	0.0559667	0.00019109	0.427911
rs11230644	11	61250595	CE 20:4;0	T	A	T	4109	0.248783	0.038611	1.3036e-10	2592	0.191616	0.0509536	0.000173262	0.37121
rs11230644	11	61250595	LPC 20:4;0	T	A	T	3548	0.240287	0.0415503	7.971e-09	2275	0.14264	0.0542236	0.00858129	0.152886
rs11230644	11	61250595	PC 16:0;0_20:4;0	T	A	T	4109	0.248067	0.0386121	1.47304e-10	2592	0.186964	0.0509603	0.000248577	0.339231
rs11230644	11	61250595	PC 17:0;0_20:4;0	T	A	T	4066	0.235291	0.0387875	1.42951e-09	2570	0.16565	0.0513895	0.00128258	0.279411
rs11230644	11	61250595	PC 18:0;0_20:4;0	T	A	T	4109	0.288446	0.0385437	8.79537e-14	2592	0.227242	0.050897	8.35972e-06	0.337739
rs11230644	11	61250595	PC 18:1;0_20:4;0	T	A	T	4108	0.222117	0.0386515	9.76264e-09	2592	0.169165	0.0509843	0.000919209	0.407872
rs11230645	11	61250600	CE 20:4;0	C	T	C	4109	0.248586	0.0386019	1.33469e-10	2592	0.191672	0.0509539	0.000172517	0.373292
rs11230645	11	61250600	LPC 20:4;0	C	T	C	3548	0.239715	0.0415397	8.56886e-09	2275	0.142757	0.054224	0.00852778	0.155767
rs11230645	11	61250600	PC 16:0;0_20:4;0	C	T	C	4109	0.247056	0.0386043	1.73163e-10	2592	0.187034	0.0509606	0.000247282	0.347811
rs11230645	11	61250600	PC 17:0;0_20:4;0	C	T	C	4066	0.234873	0.0387788	1.51502e-09	2570	0.165685	0.0513899	0.00127961	0.282513
rs11230645	11	61250600	PC 18:0;0_20:4;0	C	T	C	4109	0.288517	0.0385342	8.55618e-14	2592	0.227289	0.0508974	8.32528e-06	0.337509
rs11230645	11	61250600	PC 18:1;0_20:4;0	C	T	C	4108	0.22144	0.0386431	1.07379e-08	2592	0.169257	0.0509846	0.000913377	0.41468
rs3019200	11	61481911	PC 16:0;0_20:4;0	A	C	C	4109	0.158633	0.0280805	1.72075e-08	2592	0.0939936	0.035688	0.00849473	0.15461
rs3019200	11	61481911	PC 18:0;0_20:4;0	A	C	C	4109	0.178997	0.0280506	1.95196e-10	2592	0.117771	0.0356607	0.000971193	0.177191
rs3019200	11	61481911	PC 18:1;0_20:4;0	A	C	C	4108	0.153852	0.0280887	4.57567e-08	2592	0.103079	0.0356783	0.00389514	0.263506
rs12785998	11	61488184	CE 20:4;0	A	G	A	4109	0.228636	0.0378953	1.74733e-09	2592	0.181225	0.0500008	0.000295173	0.449835
rs12785998	11	61488184	PC 16:0;0_20:4;0	A	G	A	4109	0.227598	0.0378968	2.06973e-09	2592	0.164174	0.0500235	0.00104467	0.312199
rs12785998	11	61488184	PC 18:0;0_20:4;0	A	G	A	4109	0.260644	0.0378449	6.55711e-12	2592	0.205882	0.0499639	3.89734e-05	0.382285
rs11600460	11	61488497	CE 20:4;0	A	G	A	4109	0.228636	0.0378953	1.74733e-09	2592	0.181225	0.0500008	0.000295173	0.449835
rs11600460	11	61488497	PC 16:0;0_20:4;0	A	G	A	4109	0.227598	0.0378968	2.06973e-09	2592	0.164174	0.0500235	0.00104467	0.312199
rs11600460	11	61488497	PC 18:0;0_20:4;0	A	G	A	4109	0.260644	0.0378449	6.55711e-12	2592	0.205882	0.0499639	3.89734e-05	0.382285
11:61489148	11	61489148	CE 20:4;0	GGAGGGCCAGAGGCTCAGTCTGGGTGT	G	GGAGGGCCAGAGGCTCAGTCTGGGTGT	4109	0.229424	0.0379337	1.59694e-09	2592	0.181318	0.0500708	0.000298843	0.443793
11:61489148	11	61489148	PC 16:0;0_20:4;0	GGAGGGCCAGAGGCTCAGTCTGGGTGT	G	GGAGGGCCAGAGGCTCAGTCTGGGTGT	4109	0.228603	0.0379349	1.8261e-09	2592	0.164064	0.0500938	0.00106999	0.304377
11:61489148	11	61489148	PC 18:0;0_20:4;0	GGAGGGCCAGAGGCTCAGTCTGGGTGT	G	GGAGGGCCAGAGGCTCAGTCTGGGTGT	4109	0.26153	0.0378831	5.84875e-12	2592	0.206057	0.0500339	3.93539e-05	0.376737
rs12787061	11	61489883	CE 20:4;0	C	G	C	4109	0.228636	0.0378953	1.74733e-09	2592	0.181225	0.0500008	0.000295173	0.449835
rs12787061	11	61489883	PC 16:0;0_20:4;0	C	G	C	4109	0.227598	0.0378968	2.06973e-09	2592	0.164174	0.0500235	0.00104467	0.312199
rs12787061	11	61489883	PC 18:0;0_20:4;0	C	G	C	4109	0.260644	0.0378449	6.55711e-12	2592	0.205882	0.0499639	3.89734e-05	0.382285
rs7117496	11	61489951	CE 20:4;0	T	C	T	4109	0.228636	0.0378953	1.74733e-09	2592	0.181225	0.0500008	0.000295173	0.449835
rs7117496	11	61489951	PC 16:0;0_20:4;0	T	C	T	4109	0.227598	0.0378968	2.06973e-09	2592	0.164174	0.0500235	0.00104467	0.312199
rs7117496	11	61489951	PC 18:0;0_20:4;0	T	C	T	4109	0.260644	0.0378449	6.55711e-12	2592	0.205882	0.0499639	3.89734e-05	0.382285
rs2943813	11	61490996	PC 16:0;0_20:4;0	C	T	T	4109	0.158274	0.0267957	3.77292e-09	2592	0.0880363	0.0342214	0.0101505	0.106094
rs2943813	11	61490996	PC 18:0;0_20:4;0	C	T	T	4109	0.171729	0.0267755	1.58157e-10	2592	0.109505	0.0341975	0.0013807	0.151957
rs11605595	11	61491714	CE 20:4;0	G	A	G	4109	0.224248	0.0377893	3.19719e-09	2592	0.181389	0.0500132	0.000292474	0.494149
rs11605595	11	61491714	PC 16:0;0_20:4;0	G	A	G	4109	0.226883	0.0377855	2.08522e-09	2592	0.164357	0.050036	0.0010342	0.318659
rs11605595	11	61491714	PC 18:0;0_20:4;0	G	A	G	4109	0.256537	0.0377392	1.21675e-11	2592	0.206102	0.0499763	3.84064e-05	0.420617
rs7947046	11	61492279	CE 20:4;0	C	T	C	4109	0.1835	0.0326249	1.98356e-08	2592	0.134627	0.0428758	0.00170888	0.364341
rs7947046	11	61492279	PC 16:0;0_20:4;0	C	T	C	4109	0.188983	0.0326172	7.39032e-09	2592	0.127264	0.0428844	0.00302887	0.251998
rs7947046	11	61492279	PC 18:0;0_20:4;0	C	T	C	4109	0.212142	0.0325826	8.36868e-11	2592	0.148328	0.0428583	0.000547119	0.235894
rs7943992	11	61492342	CE 20:4;0	G	A	G	4109	0.183485	0.0326256	1.99043e-08	2592	0.134637	0.0428766	0.00170799	0.364596
rs7943992	11	61492342	PC 16:0;0_20:4;0	G	A	G	4109	0.188971	0.032618	7.41244e-09	2592	0.127261	0.0428853	0.00303002	0.252078
rs7943992	11	61492342	PC 18:0;0_20:4;0	G	A	G	4109	0.212135	0.0325833	8.39025e-11	2592	0.148316	0.0428592	0.000547801	0.235868
rs17156101	11	61493651	CE 20:4;0	C	T	C	4109	0.226697	0.0379267	2.46229e-09	2592	0.182396	0.0500488	0.000273329	0.480514
rs17156101	11	61493651	PC 16:0;0_20:4;0	C	T	C	4109	0.226377	0.0379271	2.59275e-09	2592	0.165402	0.0500716	0.000968499	0.331688
rs17156101	11	61493651	PC 18:0;0_20:4;0	C	T	C	4109	0.259653	0.0378752	8.1666e-12	2592	0.207066	0.0500117	3.57865e-05	0.401897
rs11600325	11	61493827	CE 20:4;0	A	G	A	4109	0.226774	0.0379279	2.43479e-09	2592	0.182498	0.0500487	0.000271169	0.480766
rs11600325	11	61493827	PC 16:0;0_20:4;0	A	G	A	4109	0.226431	0.0379284	2.57367e-09	2592	0.165545	0.0500715	0.000958692	0.3324
rs11600325	11	61493827	PC 18:0;0_20:4;0	A	G	A	4109	0.259749	0.0378764	8.03689e-12	2592	0.207148	0.0500117	3.55315e-05	0.401777
rs72438459	11	61493994	CE 20:4;0	G	GATGA	G	4109	0.225363	0.0379724	3.1829e-09	2592	0.182447	0.0500989	0.000276116	0.494805
rs72438459	11	61493994	PC 16:0;0_20:4;0	G	GATGA	G	4109	0.226046	0.0379714	2.85201e-09	2592	0.165277	0.0501219	0.000988648	0.333838
rs72438459	11	61493994	PC 18:0;0_20:4;0	G	GATGA	G	4109	0.258347	0.0379212	1.09686e-11	2592	0.206934	0.0500622	3.68563e-05	0.412994
rs2957857	11	61494045	PC 16:0;0_20:4;0	A	G	G	4109	0.154464	0.0268138	8.99466e-09	2592	0.0815062	0.034016	0.0166405	0.0921027
rs2957857	11	61494045	PC 18:0;0_20:4;0	A	G	G	4109	0.163382	0.0268009	1.18664e-09	2592	0.102512	0.0339941	0.00258976	0.15968
rs11607904	11	61495557	CE 20:4;0	C	A	C	4109	0.184071	0.0326573	1.85235e-08	2592	0.135589	0.0429139	0.00159836	0.368635
rs11607904	11	61495557	PC 16:0;0_20:4;0	C	A	C	4109	0.189432	0.0326498	7.0492e-09	2592	0.128395	0.0429225	0.00280383	0.257718
rs11607904	11	61495557	PC 18:0;0_20:4;0	C	A	C	4109	0.212983	0.0326145	7.36364e-11	2592	0.149361	0.0428963	0.000506081	0.237739
rs11605791	11	61495644	CE 20:4;0	G	C	G	4109	0.184108	0.032658	1.84168e-08	2592	0.135628	0.0429149	0.00159376	0.368666
rs11605791	11	61495644	PC 16:0;0_20:4;0	G	C	G	4109	0.189439	0.0326505	7.04638e-09	2592	0.128435	0.0429235	0.00279608	0.257987
rs11605791	11	61495644	PC 18:0;0_20:4;0	G	C	G	4109	0.213016	0.0326151	7.32112e-11	2592	0.149386	0.0428973	0.000505142	0.23769
rs7931683	11	61496109	CE 20:4;0	C	T	C	4109	0.18409	0.0326603	1.85185e-08	2592	0.135777	0.0429212	0.00157738	0.370374
rs7931683	11	61496109	PC 16:0;0_20:4;0	C	T	C	4109	0.189426	0.0326529	7.07967e-09	2592	0.128565	0.0429297	0.00277242	0.25916
rs7931683	11	61496109	PC 18:0;0_20:4;0	C	T	C	4109	0.213019	0.0326175	7.33906e-11	2592	0.1495	0.0429036	0.000501145	0.238566
rs115239967	11	61498065	CE 20:4;0	T	C	T	4109	0.226987	0.0379576	2.42111e-09	2592	0.183469	0.0500803	0.000253783	0.488608
rs115239967	11	61498065	PC 16:0;0_20:4;0	T	C	T	4109	0.226739	0.0379579	2.51991e-09	2592	0.166555	0.0501031	0.000898962	0.338335
rs115239967	11	61498065	PC 18:0;0_20:4;0	T	C	T	4109	0.260265	0.0379055	7.58627e-12	2592	0.208096	0.0500431	3.3099e-05	0.405973
rs2943808	11	61498222	PC 18:0;0_20:4;0	A	G	G	4109	0.146148	0.0258628	1.70443e-08	2592	0.0934759	0.0328872	0.00451368	0.208052
rs71046731	11	61500482	CE 20:4;0	A	AG	A	4109	0.184432	0.0326758	1.77027e-08	2592	0.136309	0.0429376	0.00151818	0.372458
rs71046731	11	61500482	PC 16:0;0_20:4;0	A	AG	A	4109	0.18969	0.0326685	6.86048e-09	2592	0.129102	0.0429462	0.00267133	0.261503
rs71046731	11	61500482	PC 18:0;0_20:4;0	A	AG	A	4109	0.213495	0.0326327	6.79919e-11	2592	0.1501	0.0429199	0.00047806	0.239677
rs10715190	11	61502559	PC 16:0;0_20:4;0	G	GC	GC	4109	0.149353	0.026785	2.61933e-08	2592	0.0733562	0.0338988	0.0305574	0.0785721
rs10715190	11	61502559	PC 18:0;0_20:4;0	G	GC	GC	4109	0.157719	0.0267733	4.14874e-09	2592	0.0967937	0.0338761	0.00430691	0.158244
rs12805182	11	61503723	PC 16:0;0_20:4;0	G	T	G	4109	0.179535	0.0324845	3.46365e-08	2592	0.112601	0.0423848	0.0079411	0.210056
rs12805182	11	61503723	PC 18:0;0_20:4;0	G	T	G	4109	0.201778	0.0324527	5.55152e-10	2592	0.135768	0.0423586	0.00136609	0.216073
rs74433688	11	61505642	CE 20:4;0	A	G	A	4109	0.227285	0.0379865	2.37294e-09	2592	0.184577	0.0501104	0.00023485	0.497019
rs74433688	11	61505642	PC 16:0;0_20:4;0	A	G	A	4109	0.226932	0.0379871	2.51217e-09	2592	0.167597	0.0501335	0.000840491	0.345514
rs74433688	11	61505642	PC 18:0;0_20:4;0	A	G	A	4109	0.260808	0.0379341	7.11967e-12	2592	0.209126	0.0500732	3.05938e-05	0.410677
rs3017596	11	61505678	PC 16:0;0_20:4;0	G	T	T	4109	0.149541	0.0268014	2.56612e-08	2592	0.0738778	0.0339135	0.0294647	0.0800439
rs3017596	11	61505678	PC 18:0;0_20:4;0	G	T	T	4109	0.158005	0.0267896	3.97581e-09	2592	0.0974036	0.0338905	0.00408526	0.160674
rs3802951	11	61506228	PC 16:0;0_20:4;0	C	T	C	4109	0.179559	0.0324941	3.48115e-08	2592	0.113	0.0423947	0.00773696	0.212739
rs3802951	11	61506228	PC 18:0;0_20:4;0	C	T	C	4109	0.201895	0.0324622	5.48969e-10	2592	0.136215	0.0423684	0.00132042	0.218494
rs71490327	11	61506468	CE 20:4;0	A	G	A	4109	0.22734	0.0379883	2.3564e-09	2592	0.18474	0.050116	0.000232247	0.498146
rs71490327	11	61506468	PC 16:0;0_20:4;0	A	G	A	4109	0.22701	0.0379888	2.48519e-09	2592	0.167808	0.0501389	0.000829001	0.346638
rs71490327	11	61506468	PC 18:0;0_20:4;0	A	G	A	4109	0.260898	0.0379358	7.01883e-12	2592	0.20925	0.0500787	3.03261e-05	0.411025
rs2924444	11	61506909	PC 16:0;0_20:4;0	A	G	G	4109	0.149953	0.0268175	2.39583e-08	2592	0.0737574	0.0339365	0.0298409	0.0781359
rs2924444	11	61506909	PC 18:0;0_20:4;0	A	G	G	4109	0.158404	0.0268056	3.71326e-09	2592	0.0974573	0.0339134	0.00408987	0.158572
rs10792315	11	61507318	PC 16:0;0_20:4;0	G	T	G	4109	0.179575	0.0325021	3.49854e-08	2592	0.113107	0.0424031	0.0076914	0.213464
rs10792315	11	61507318	PC 18:0;0_20:4;0	G	T	G	4109	0.201972	0.0324701	5.45914e-10	2592	0.136408	0.0423766	0.00130255	0.219406
rs71490328	11	61514047	CE 20:4;0	T	C	T	4109	0.253741	0.0384591	4.70782e-11	2592	0.2082	0.0505992	3.99803e-05	0.473653
rs71490328	11	61514047	PC 16:0;0_20:4;0	T	C	T	4109	0.254372	0.0384581	4.21448e-11	2592	0.198687	0.050614	8.87895e-05	0.38103
rs71490328	11	61514047	PC 17:0;0_20:4;0	T	C	T	4066	0.230069	0.0386503	2.86251e-09	2570	0.179275	0.0510623	0.000454265	0.427689
rs71490328	11	61514047	PC 18:0;0_20:4;0	T	C	T	4109	0.283258	0.0384089	1.98062e-13	2592	0.241764	0.0505416	1.81954e-06	0.513334
rs71490328	11	61514047	PC 18:1;0_20:4;0	T	C	T	4108	0.214407	0.0385183	2.76711e-08	2592	0.182099	0.0506381	0.000329068	0.611591
rs3741259	11	61514878	CE 20:4;0	T	C	T	4109	-0.222965	0.0340518	6.55762e-11	2592	-0.190293	0.0438285	1.46782e-05	0.556086
rs3741259	11	61514878	PC 16:0;0_20:4;0	T	C	T	4109	-0.199532	0.0340872	5.1862e-09	2592	-0.163756	0.0438699	0.000193469	0.519602
rs3741259	11	61514878	PC 17:0;0_20:4;0	T	C	T	4066	-0.200241	0.034333	5.89183e-09	2570	-0.174492	0.044127	7.88286e-05	0.645127
rs3741259	11	61514878	PC 18:0;0_20:4;0	T	C	T	4109	-0.214529	0.034065	3.33953e-10	2592	-0.196094	0.0438187	7.96676e-06	0.739777
rs2908206	11	61519220	CE 20:4;0	A	G	A	4109	0.258473	0.0440236	4.66702e-09	2592	0.179923	0.0552252	0.00113653	0.266047
rs2908206	11	61519220	PC 18:0;0_20:4;0	A	G	A	4109	0.266281	0.0440122	1.57621e-09	2592	0.216094	0.0551751	9.21582e-05	0.477036
rs3019202	11	61519525	CE 20:4;0	T	A	T	4109	0.258541	0.044027	4.63688e-09	2592	0.179837	0.0552297	0.00114387	0.265149
rs3019202	11	61519525	PC 18:0;0_20:4;0	T	A	T	4109	0.266444	0.0440155	1.54484e-09	2592	0.216068	0.0551795	9.24569e-05	0.475413
rs2924438	11	61519914	CE 20:4;0	G	A	G	4109	0.270749	0.0458101	3.69293e-09	2592	0.183399	0.0574636	0.00143201	0.234592
rs2924438	11	61519914	PC 18:0;0_20:4;0	G	A	G	4109	0.286771	0.0457863	4.15755e-10	2592	0.227561	0.0574026	7.56046e-05	0.420021
rs11602847	11	61520797	CE 20:4;0	T	C	T	4109	0.277952	0.0497033	2.38755e-08	2592	0.233649	0.0605701	0.000117348	0.571781
rs11602847	11	61520797	PC 18:0;0_20:4;0	T	C	T	4109	0.313965	0.0496511	2.83159e-10	2592	0.281925	0.0604907	3.31216e-06	0.682236
rs7943167	11	61520885	CE 20:4;0	T	C	T	4109	0.254797	0.0443512	9.8578e-09	2592	0.180205	0.0558249	0.00126197	0.295471
rs7943167	11	61520885	PC 18:0;0_20:4;0	T	C	T	4109	0.264863	0.0443368	2.51287e-09	2592	0.214525	0.0557781	0.000122931	0.479895
rs7942897	11	61521350	CE 20:4;0	C	T	C	4109	0.255219	0.0443415	9.25417e-09	2592	0.179454	0.0557865	0.0013123	0.287697
rs7942897	11	61521350	PC 18:0;0_20:4;0	C	T	C	4109	0.265374	0.0443269	2.32375e-09	2592	0.214001	0.0557395	0.00012634	0.470685
rs74550786	11	61521360	CE 20:4;0	T	C	T	4109	0.278286	0.0496886	2.27576e-08	2592	0.232808	0.0605143	0.000122376	0.561365
rs74550786	11	61521360	PC 18:0;0_20:4;0	T	C	T	4109	0.3144	0.0496362	2.6442e-10	2592	0.281191	0.0604349	3.43956e-06	0.671102
rs78023624	11	61521444	CE 20:4;0	G	A	G	4109	0.278301	0.0496896	2.27342e-08	2592	0.232808	0.0605143	0.000122376	0.561239
rs78023624	11	61521444	PC 18:0;0_20:4;0	G	A	G	4109	0.314416	0.0496371	2.64073e-10	2592	0.281191	0.0604349	3.43956e-06	0.670955
rs80074300	11	61521711	CE 20:4;0	G	A	G	4109	0.278291	0.0496934	2.28142e-08	2592	0.232758	0.0605168	0.000122867	0.560917
rs80074300	11	61521711	PC 18:0;0_20:4;0	G	A	G	4109	0.314394	0.0496409	2.65658e-10	2592	0.281113	0.0604374	3.46418e-06	0.67045
rs78716730	11	61521747	CE 20:4;0	T	C	T	4109	0.278421	0.0497002	2.25744e-08	2592	0.232662	0.0605243	0.000123903	0.559024
rs78716730	11	61521747	PC 18:0;0_20:4;0	T	C	T	4109	0.31431	0.0496481	2.70149e-10	2592	0.281064	0.0604449	3.48737e-06	0.670817
rs3911963	11	61521954	CE 20:4;0	G	A	G	4109	0.278555	0.0497013	2.22446e-08	2592	0.23261	0.0605245	0.000124338	0.557432
rs3911963	11	61521954	PC 18:0;0_20:4;0	G	A	G	4109	0.31439	0.0496492	2.67615e-10	2592	0.281061	0.0604451	3.48839e-06	0.670047
rs11603956	11	61522757	CE 20:4;0	T	C	T	4109	0.270827	0.0489705	3.39341e-08	2592	0.223483	0.060001	0.000199754	0.541002
rs11603956	11	61522757	PC 18:0;0_20:4;0	T	C	T	4109	0.3107	0.0489129	2.35479e-10	2592	0.271166	0.0599251	6.30942e-06	0.609291
rs3862736	11	61523605	CE 20:4;0	G	A	G	4109	0.263672	0.0448912	4.60261e-09	2592	0.1694	0.0562725	0.00263468	0.190328
rs3862736	11	61523605	PC 18:0;0_20:4;0	G	A	G	4109	0.272941	0.0448777	1.296e-09	2592	0.213001	0.0562153	0.000154689	0.404681
rs10897167	11	61524450	CE 20:4;0	G	A	G	4109	0.263899	0.0448949	4.47814e-09	2592	0.169379	0.056277	0.00263999	0.1892
rs10897167	11	61524450	PC 18:0;0_20:4;0	G	A	G	4109	0.273127	0.0448815	1.26726e-09	2592	0.213005	0.0562198	0.000154835	0.403294
rs11600886	11	61524619	CE 20:4;0	A	G	A	4109	0.278826	0.0497172	2.17837e-08	2592	0.232884	0.0605378	0.0001225	0.55756
rs11600886	11	61524619	PC 18:0;0_20:4;0	A	G	A	4109	0.314704	0.049665	2.60306e-10	2592	0.281162	0.0604587	3.47788e-06	0.668146
rs117850532	11	61525226	CE 20:4;0	T	A	T	4109	0.279092	0.0497218	2.11894e-08	2592	0.23302	0.0605387	0.000121416	0.556464
rs117850532	11	61525226	PC 18:0;0_20:4;0	T	A	T	4109	0.314797	0.0496699	2.58226e-10	2592	0.281244	0.0604595	3.45631e-06	0.668059
rs76136146	11	61525387	CE 20:4;0	G	T	G	4109	0.279061	0.0497243	2.12979e-08	2592	0.233024	0.0605388	0.000121387	0.556773
rs76136146	11	61525387	PC 18:0;0_20:4;0	G	T	G	4109	0.314764	0.0496724	2.59872e-10	2592	0.281246	0.0604596	3.4559e-06	0.668391
rs79989292	11	61525894	CE 20:4;0	A	G	A	4109	0.279212	0.0497298	2.10055e-08	2592	0.232999	0.0605471	0.00012185	0.555315
rs79989292	11	61525894	PC 18:0;0_20:4;0	A	G	A	4109	0.314886	0.0496779	2.56942e-10	2592	0.281242	0.0604679	3.46766e-06	0.667259
rs79074162	11	61525910	CE 20:4;0	A	G	A	4109	0.279219	0.0497299	2.09887e-08	2592	0.232999	0.0605471	0.00012185	0.555256
rs79074162	11	61525910	PC 18:0;0_20:4;0	A	G	A	4109	0.314898	0.049678	2.56565e-10	2592	0.281242	0.0604679	3.46766e-06	0.667147
rs77774420	11	61526786	CE 20:4;0	T	C	T	4109	0.279293	0.0497348	2.08773e-08	2592	0.233081	0.0605475	0.000121198	0.555341
rs77774420	11	61526786	PC 18:0;0_20:4;0	T	C	T	4109	0.314941	0.0496829	2.56179e-10	2592	0.281316	0.0604683	3.44793e-06	0.667449
rs79284636	11	61527561	CE 20:4;0	T	G	T	4109	0.279245	0.0497415	2.10848e-08	2592	0.232641	0.0605631	0.000125319	0.552075
rs79284636	11	61527561	PC 18:0;0_20:4;0	T	G	T	4109	0.315081	0.0496894	2.52931e-10	2592	0.280961	0.0604839	3.5669e-06	0.662919
rs76507669	11	61527711	CE 20:4;0	A	G	A	4109	0.279268	0.0497406	2.10152e-08	2592	0.233121	0.0605577	0.000121189	0.555956
rs76507669	11	61527711	PC 18:0;0_20:4;0	A	G	A	4109	0.315019	0.0496886	2.54772e-10	2592	0.281267	0.0604787	3.47454e-06	0.666316
rs73496248	11	61528448	CE 20:4;0	A	G	A	4109	-0.322876	0.0564287	1.1289e-08	2592	-0.11174	0.0716891	0.119194	0.0206545
rs73496248	11	61528448	PC 18:0;0_20:4;0	A	G	A	4109	-0.323026	0.0564285	1.11138e-08	2592	-0.128289	0.0716784	0.0736045	0.0327861
rs192017412	11	61531460	PC 18:0;0_20:4;0	C	G	C	4109	0.297712	0.0524561	1.47865e-08	2592	0.321602	0.0631545	3.79162e-07	0.771057
rs11230735	11	61534772	CE 20:4;0	T	C	T	4109	0.19675	0.0340074	7.76749e-09	2592	0.0960625	0.0431042	0.0259253	0.0666726
rs11230735	11	61534772	PC 16:0;0_20:4;0	T	C	T	4109	0.188972	0.0340181	2.95106e-08	2592	0.0655846	0.0431263	0.128443	0.0246823
rs11230735	11	61534772	PC 18:0;0_20:4;0	T	C	T	4109	0.188492	0.0340188	3.19906e-08	2592	0.111806	0.0430895	0.00951954	0.162463
rs201418110	11	61537758	CE 20:4;0	TC	T	TC	4109	-0.279498	0.0357697	6.99607e-15	2592	-0.233085	0.0432893	7.9236e-08	0.408515
rs201418110	11	61537758	LPC 20:4;0	TC	T	TC	3548	-0.23884	0.0384597	5.90655e-10	2275	-0.173237	0.046104	0.000175917	0.27454
rs201418110	11	61537758	PC 16:0;0_20:4;0	TC	T	TC	4109	-0.285177	0.0357587	1.95871e-15	2592	-0.231112	0.0432934	1.01975e-07	0.335628
rs201418110	11	61537758	PC 16:0;0_22:5;0	TC	T	TC	4107	-0.202926	0.035922	1.72238e-08	2592	-0.192918	0.0433655	9.00603e-06	0.858938
rs201418110	11	61537758	PC 17:0;0_20:4;0	TC	T	TC	4066	-0.219444	0.0361959	1.46048e-09	2570	-0.171877	0.0436532	8.4588e-05	0.401574
rs201418110	11	61537758	PC 18:0;0_20:4;0	TC	T	TC	4109	-0.28586	0.0357574	1.67788e-15	2592	-0.255581	0.0432402	3.85348e-09	0.589446
rs201418110	11	61537758	PC 18:1;0_20:4;0	TC	T	TC	4108	-0.22003	0.035884	9.51396e-10	2592	-0.226032	0.0433037	1.9344e-07	0.915009
rs77128898	11	61546053	PC 18:0;0_20:4;0	T	C	T	4109	0.281985	0.0488939	8.64859e-09	2592	0.256463	0.058894	1.38457e-05	0.738813
rs2943803	11	61548662	CE 20:4;0	T	C	C	4109	-0.257476	0.0449782	1.11174e-08	2592	-0.195432	0.0580412	0.000770632	0.398138
rs2943803	11	61548662	PC 18:0;0_20:4;0	T	C	C	4109	-0.268775	0.0449621	2.4538e-09	2592	-0.242837	0.0579721	2.89734e-05	0.723676
rs186440413	11	61555175	CE 20:4;0	T	C	T	4109	0.299323	0.0523762	1.17576e-08	2592	0.228247	0.0618441	0.00022827	0.380478
rs186440413	11	61555175	PC 18:0;0_20:4;0	T	C	T	4109	0.323	0.0523419	7.44389e-10	2592	0.228039	0.0618444	0.000231309	0.241175
rs56188017	11	61555360	CE 20:4;0	C	G	C	4109	0.269465	0.035763	5.98437e-14	2592	0.168297	0.044691	0.000169709	0.077149
rs56188017	11	61555360	PC 16:0;0_20:4;0	C	G	C	4109	0.259734	0.0357805	4.63745e-13	2592	0.127851	0.0447427	0.00430446	0.021334
rs56188017	11	61555360	PC 16:0;0_22:5;0	C	G	C	4107	0.20916	0.0358759	5.96554e-09	2592	0.0800106	0.0447856	0.0741308	0.0244078
rs56188017	11	61555360	PC 17:0;0_20:4;0	C	G	C	4066	0.222347	0.0359705	6.98042e-10	2570	0.115123	0.0450136	0.0105993	0.0627623
rs56188017	11	61555360	PC 18:0;0_20:4;0	C	G	C	4109	0.264116	0.0357727	1.86141e-13	2592	0.197415	0.0446449	1.01873e-05	0.243646
rs56188017	11	61555360	PC 18:1;0_20:4;0	C	G	C	4108	0.212924	0.0358571	3.1217e-09	2592	0.161919	0.0447001	0.000297563	0.37343
rs56188017	11	61555360	PC O-16:0;0/20:4;0	C	G	C	4109	0.201577	0.0358717	2.04353e-08	2592	0.111251	0.0447598	0.0129989	0.115324
rs11604913	11	61569971	CE 20:4;0	T	C	T	4109	0.266433	0.0449492	3.33007e-09	2592	0.201635	0.0549808	0.000249999	0.361538
rs11604913	11	61569971	PC 18:0;0_20:4;0	T	C	T	4109	0.281763	0.0449264	3.94123e-10	2592	0.210459	0.0549681	0.000131849	0.315189
rs75033012	11	61579561	CE 20:4;0	C	G	C	4109	0.264965	0.0450356	4.33815e-09	2592	0.198867	0.0551884	0.000319962	0.353445
rs75033012	11	61579561	PC 18:0;0_20:4;0	C	G	C	4109	0.281012	0.0450119	4.72567e-10	2592	0.204384	0.0551806	0.000216733	0.281894
rs11230741	11	61583635	CE 20:4;0	A	G	A	4109	0.265439	0.0357573	1.38063e-13	2592	0.171529	0.044951	0.00013886	0.102056
rs11230741	11	61583635	PC 16:0;0_20:4;0	A	G	A	4109	0.25494	0.0357759	1.21446e-12	2592	0.132382	0.0450021	0.00329338	0.0330222
rs11230741	11	61583635	PC 16:0;0_22:5;0	A	G	A	4107	0.209164	0.0358625	5.88414e-09	2592	0.0817127	0.0450486	0.0698121	0.0268665
rs11230741	11	61583635	PC 17:0;0_20:4;0	A	G	A	4066	0.21684	0.0359657	1.79567e-09	2570	0.11529	0.0452825	0.0109538	0.0790747
rs11230741	11	61583635	PC 18:0;0_20:4;0	A	G	A	4109	0.260644	0.0357659	3.76716e-13	2592	0.203468	0.0448995	6.1188e-06	0.319232
rs11230741	11	61583635	PC 18:1;0_20:4;0	A	G	A	4108	0.208442	0.0358505	6.55561e-09	2592	0.165984	0.044959	0.000227193	0.460293
rs11230741	11	61583635	PC O-16:0;0/20:4;0	A	G	A	4109	0.200916	0.0358596	2.24652e-08	2592	0.113917	0.0450216	0.0114564	0.130657
rs72914272	11	61608802	CE 20:4;0	T	C	T	4109	-0.358755	0.0530757	1.58163e-11	2592	-0.3157	0.0657796	1.68209e-06	0.610477
rs72914272	11	61608802	LPC 20:4;0	T	C	T	3548	-0.377195	0.0575654	6.47703e-11	2275	-0.212303	0.0704479	0.00261009	0.0699132
rs72914272	11	61608802	PC 16:0;0_20:4;0	T	C	T	4109	-0.393729	0.0530153	1.3465e-13	2592	-0.211466	0.0659406	0.00135801	0.0312273
rs72914272	11	61608802	PC 18:0;0_20:4;0	T	C	T	4109	-0.341597	0.0531033	1.39722e-10	2592	-0.283857	0.0658356	1.68139e-05	0.494832
rs2429862	11	61612174	CE 20:4;0	T	C	C	4109	0.200273	0.0307355	8.092e-11	2592	0.16996	0.0382762	9.35722e-06	0.536898
rs2429862	11	61612174	PC 16:0;0_20:4;0	T	C	C	4109	0.194416	0.0307447	2.8288e-10	2592	0.133842	0.0383315	0.000487976	0.217675
rs2429862	11	61612174	PC 18:0;0_20:4;0	T	C	C	4109	0.204502	0.0307287	3.20528e-11	2592	0.186016	0.0382474	1.22242e-06	0.706333
rs2429862	11	61612174	PC 18:1;0_20:4;0	T	C	C	4108	0.189694	0.0307535	7.5741e-10	2592	0.159426	0.0382937	3.2402e-05	0.537709
rs1791786	11	61632493	CE 20:4;0	C	T	T	4109	-0.141249	0.0254427	3.00828e-08	2592	-0.128623	0.0324571	7.60609e-05	0.759487
rs1791786	11	61632493	PC 16:0;0_20:4;0	C	T	T	4109	-0.15439	0.0254241	1.37253e-09	2592	-0.107359	0.0324869	0.000963747	0.254257
rs1791786	11	61632493	PC 17:0;0_20:4;0	C	T	T	4066	-0.154428	0.0255643	1.6711e-09	2570	-0.12578	0.0325562	0.000114554	0.488883
rs1791786	11	61632493	PC 18:0;0_20:4;0	C	T	T	4109	-0.16359	0.0254101	1.34989e-10	2592	-0.148118	0.032425	5.1541e-06	0.707232
rs67140840	11	61636689	CE 20:4;0	A	G	A	4109	0.230403	0.0278995	1.97067e-16	2592	0.188359	0.0357834	1.52626e-07	0.354133
rs67140840	11	61636689	LPC 20:4;0	A	G	A	3548	0.21548	0.0300672	9.30882e-13	2275	0.224188	0.0385493	6.89254e-09	0.858629
rs67140840	11	61636689	PC 16:0;0_20:4;0	A	G	A	4109	0.200505	0.0279557	8.70844e-13	2592	0.184857	0.0357904	2.58731e-07	0.730425
rs67140840	11	61636689	PC 16:1;0_18:2;0	A	G	A	4102	-0.175664	0.0280183	3.99316e-10	2590	-0.0902876	0.0359428	0.012066	0.0610141
rs67140840	11	61636689	PC 17:0;0_20:4;0	A	G	A	4066	0.156481	0.0281331	2.83576e-08	2570	0.185976	0.0359056	2.39622e-07	0.517882
rs67140840	11	61636689	PC 18:0;0_20:4;0	A	G	A	4109	0.232863	0.0278945	9.37913e-17	2592	0.220723	0.0357119	7.39263e-10	0.788774
rs67140840	11	61636689	PC 18:1;0_20:4;0	A	G	A	4108	0.156702	0.0280253	2.39835e-08	2592	0.196917	0.0357656	4.03724e-08	0.376127
rs67140840	11	61636689	PI 18:0;0_20:3;0	A	G	A	3888	-0.172058	0.0288481	2.67665e-09	2453	-0.123906	0.0369156	0.000801454	0.304054
rs2453710	11	61639070	PC 18:0;0_20:4;0	G	A	G	4109	0.125155	0.0224412	2.60422e-08	2592	0.103037	0.0282042	0.00026408	0.539441
rs66905042	11	61639931	CE 20:4;0	C	A	C	4109	0.24278	0.0278074	3.61984e-18	2592	0.200018	0.0355813	2.09622e-08	0.343673
rs66905042	11	61639931	LPC 20:4;0	C	A	C	3548	0.219338	0.0300037	3.27624e-13	2275	0.220335	0.0382493	9.52302e-09	0.983637
rs66905042	11	61639931	LPE 18:2;0	C	A	C	3931	-0.158343	0.0285289	3.04075e-08	2516	-0.0715915	0.0364901	0.0498792	0.0610788
rs66905042	11	61639931	PC 16:0;0_20:4;0	C	A	C	4109	0.206828	0.027878	1.42598e-13	2592	0.193971	0.0355942	5.52677e-08	0.776126
rs66905042	11	61639931	PC 16:1;0_18:2;0	C	A	C	4102	-0.191197	0.0279242	8.66334e-12	2590	-0.0942425	0.0357618	0.00845686	0.0326099
rs66905042	11	61639931	PC 17:0;0_20:4;0	C	A	C	4066	0.170431	0.0280487	1.34337e-09	2570	0.20298	0.0356905	1.43733e-08	0.473346
rs66905042	11	61639931	PC 18:0;0_20:4;0	C	A	C	4109	0.244871	0.0278029	1.85642e-18	2592	0.240422	0.0354846	1.53008e-11	0.921383
rs66905042	11	61639931	PC 18:1;0_18:2;0	C	A	C	4109	-0.155662	0.0279589	2.74867e-08	2592	-0.116037	0.035725	0.00117673	0.382406
rs66905042	11	61639931	PC 18:1;0_20:4;0	C	A	C	4108	0.161033	0.0279531	8.98291e-09	2592	0.215239	0.035547	1.60741e-09	0.230651
rs66905042	11	61639931	PE 18:0;0_18:2;0	C	A	C	4082	-0.159405	0.0280417	1.40312e-08	2574	-0.136066	0.0359052	0.000154359	0.608446
rs66905042	11	61639931	PI 18:0;0_20:3;0	C	A	C	3888	-0.177686	0.0287671	7.21798e-10	2453	-0.121048	0.0367281	0.000995425	0.224737
rs183986993	11	61641257	CE 20:4;0	T	C	T	4109	-0.551039	0.0651354	3.67315e-17	2592	-0.35266	0.0879892	6.29673e-05	0.069971
rs183986993	11	61641257	LPC 20:4;0	T	C	T	3548	-0.413729	0.0696952	3.19632e-09	2275	-0.195915	0.0930351	0.0353299	0.0609655
rs183986993	11	61641257	PC 16:0;0_20:4;0	T	C	T	4109	-0.501059	0.0652336	1.96085e-14	2592	-0.238649	0.088137	0.00681953	0.0167059
rs183986993	11	61641257	PC 16:0;0_22:4;0	T	C	T	3931	-0.36829	0.0670665	4.23929e-08	2486	-0.065422	0.0910136	0.472322	0.00738538
rs183986993	11	61641257	PC 17:0;0_20:4;0	T	C	T	4066	-0.46847	0.0659487	1.42888e-12	2570	-0.317289	0.088059	0.000320373	0.16939
rs183986993	11	61641257	PC 18:0;0_20:4;0	T	C	T	4109	-0.570568	0.0650944	2.68247e-18	2592	-0.351696	0.0879907	6.5951e-05	0.045531
rs183986993	11	61641257	PC 18:1;0_20:4;0	T	C	T	4108	-0.43432	0.0653504	3.4063e-11	2592	-0.217303	0.0881583	0.0137691	0.047976
rs183986993	11	61641257	PC O-16:0;0/20:4;0	T	C	T	4109	-0.375103	0.0654392	1.06326e-08	2592	-0.175397	0.0881944	0.0468329	0.0689913
rs1692116	11	61641775	CE 20:4;0	A	G	A	4109	0.24004	0.027727	6.83524e-18	2592	0.197792	0.0355284	2.85569e-08	0.34853
rs1692116	11	61641775	LPC 20:4;0	A	G	A	3548	0.212095	0.0299157	1.61373e-12	2275	0.222667	0.0381743	6.22429e-09	0.827444
rs1692116	11	61641775	LPE 18:2;0	A	G	A	3931	-0.157953	0.0284422	2.98599e-08	2516	-0.0755617	0.0364262	0.0381458	0.0746217
rs1692116	11	61641775	PC 16:0;0_20:4;0	A	G	A	4109	0.204128	0.0277969	2.49482e-13	2592	0.19482	0.0355347	4.59807e-08	0.836544
rs1692116	11	61641775	PC 16:1;0_18:2;0	A	G	A	4102	-0.19192	0.0278369	6.23472e-12	2590	-0.0989448	0.0356994	0.00561789	0.0399942
rs1692116	11	61641775	PC 17:0;0_20:4;0	A	G	A	4066	0.166551	0.0279677	2.81861e-09	2570	0.205894	0.0356259	8.40628e-09	0.385041
rs1692116	11	61641775	PC 18:0;0_20:4;0	A	G	A	4109	0.241654	0.0277235	4.09544e-18	2592	0.239159	0.0354301	1.81593e-11	0.955772
rs1692116	11	61641775	PC 18:1;0_18:2;0	A	G	A	4109	-0.155344	0.0278736	2.66185e-08	2592	-0.123953	0.0356573	0.00051686	0.487942
rs1692116	11	61641775	PC 18:1;0_20:4;0	A	G	A	4108	0.156584	0.0278734	2.06371e-08	2592	0.21421	0.0354916	1.81154e-09	0.201626
rs1692116	11	61641775	PE 18:0;0_18:2;0	A	G	A	4082	-0.154673	0.0279617	3.37173e-08	2574	-0.139044	0.0358421	0.000107357	0.730993
rs1692116	11	61641775	PI 18:0;0_20:3;0	A	G	A	3888	-0.176176	0.0286768	8.88443e-10	2453	-0.123232	0.0366633	0.000787993	0.255351
rs11314089	11	61642429	CE 20:4;0	G	GT	G	4109	0.24004	0.027727	6.83524e-18	2592	0.197792	0.0355284	2.85569e-08	0.34853
rs11314089	11	61642429	LPC 20:4;0	G	GT	G	3548	0.212095	0.0299157	1.61373e-12	2275	0.222667	0.0381743	6.22429e-09	0.827444
rs11314089	11	61642429	LPE 18:2;0	G	GT	G	3931	-0.157953	0.0284422	2.98599e-08	2516	-0.0755617	0.0364262	0.0381458	0.0746217
rs11314089	11	61642429	PC 16:0;0_20:4;0	G	GT	G	4109	0.204128	0.0277969	2.49482e-13	2592	0.19482	0.0355347	4.59807e-08	0.836544
rs11314089	11	61642429	PC 16:1;0_18:2;0	G	GT	G	4102	-0.19192	0.0278369	6.23472e-12	2590	-0.0989448	0.0356994	0.00561789	0.0399942
rs11314089	11	61642429	PC 17:0;0_20:4;0	G	GT	G	4066	0.166551	0.0279677	2.81861e-09	2570	0.205894	0.0356259	8.40628e-09	0.385041
rs11314089	11	61642429	PC 18:0;0_20:4;0	G	GT	G	4109	0.241654	0.0277235	4.09544e-18	2592	0.239159	0.0354301	1.81593e-11	0.955772
rs11314089	11	61642429	PC 18:1;0_18:2;0	G	GT	G	4109	-0.155344	0.0278736	2.66185e-08	2592	-0.123953	0.0356573	0.00051686	0.487942
rs11314089	11	61642429	PC 18:1;0_20:4;0	G	GT	G	4108	0.156584	0.0278734	2.06371e-08	2592	0.21421	0.0354916	1.81154e-09	0.201626
rs11314089	11	61642429	PE 18:0;0_18:2;0	G	GT	G	4082	-0.154673	0.0279617	3.37173e-08	2574	-0.139044	0.0358421	0.000107357	0.730993
rs11314089	11	61642429	PI 18:0;0_20:3;0	G	GT	G	3888	-0.176176	0.0286768	8.88443e-10	2453	-0.123232	0.0366633	0.000787993	0.255351
rs1791796	11	61642486	CE 20:4;0	C	T	C	4109	0.24004	0.027727	6.83524e-18	2592	0.197792	0.0355284	2.85569e-08	0.34853
rs1791796	11	61642486	LPC 20:4;0	C	T	C	3548	0.212095	0.0299157	1.61373e-12	2275	0.222667	0.0381743	6.22429e-09	0.827444
rs1791796	11	61642486	LPE 18:2;0	C	T	C	3931	-0.157953	0.0284422	2.98599e-08	2516	-0.0755617	0.0364262	0.0381458	0.0746217
rs1791796	11	61642486	PC 16:0;0_20:4;0	C	T	C	4109	0.204128	0.0277969	2.49482e-13	2592	0.19482	0.0355347	4.59807e-08	0.836544
rs1791796	11	61642486	PC 16:1;0_18:2;0	C	T	C	4102	-0.19192	0.0278369	6.23472e-12	2590	-0.0989448	0.0356994	0.00561789	0.0399942
rs1791796	11	61642486	PC 17:0;0_20:4;0	C	T	C	4066	0.166551	0.0279677	2.81861e-09	2570	0.205894	0.0356259	8.40628e-09	0.385041
rs1791796	11	61642486	PC 18:0;0_20:4;0	C	T	C	4109	0.241654	0.0277235	4.09544e-18	2592	0.239159	0.0354301	1.81593e-11	0.955772
rs1791796	11	61642486	PC 18:1;0_18:2;0	C	T	C	4109	-0.155344	0.0278736	2.66185e-08	2592	-0.123953	0.0356573	0.00051686	0.487942
rs1791796	11	61642486	PC 18:1;0_20:4;0	C	T	C	4108	0.156584	0.0278734	2.06371e-08	2592	0.21421	0.0354916	1.81154e-09	0.201626
rs1791796	11	61642486	PE 18:0;0_18:2;0	C	T	C	4082	-0.154673	0.0279617	3.37173e-08	2574	-0.139044	0.0358421	0.000107357	0.730993
rs1791796	11	61642486	PI 18:0;0_20:3;0	C	T	C	3888	-0.176176	0.0286768	8.88443e-10	2453	-0.123232	0.0366633	0.000787993	0.255351
rs7946679	11	61642873	CE 20:4;0	T	C	T	4109	0.284885	0.0304174	1.20958e-20	2592	0.224687	0.0388397	8.12327e-09	0.222374
rs7946679	11	61642873	LPC 20:4;0	T	C	T	3548	0.236761	0.0329213	7.76635e-13	2275	0.272178	0.0416363	7.72317e-11	0.504613
rs7946679	11	61642873	PC 16:0;0_20:4;0	T	C	T	4109	0.252022	0.0304879	1.84551e-16	2592	0.235435	0.0388151	1.50708e-09	0.736825
rs7946679	11	61642873	PC 16:1;0_18:2;0	T	C	T	4102	-0.181966	0.0306356	3.09244e-09	2590	-0.0982231	0.0390477	0.0119477	0.0915454
rs7946679	11	61642873	PC 17:0;0_20:4;0	T	C	T	4066	0.223254	0.0306619	3.95443e-13	2570	0.250042	0.0389075	1.55045e-10	0.58867
rs7946679	11	61642873	PC 18:0;0_20:4;0	T	C	T	4109	0.294777	0.0303944	5.26411e-22	2592	0.288308	0.0386771	1.22552e-13	0.895373
rs7946679	11	61642873	PC 18:1;0_20:4;0	T	C	T	4108	0.189844	0.0305987	6.03686e-10	2592	0.244464	0.0387935	3.44953e-10	0.268954
rs1692113	11	61642886	PC 18:0;0_20:4;0	A	G	A	4109	0.123523	0.0224063	3.74745e-08	2592	0.101292	0.0281563	0.000327336	0.536701
rs112985048	11	61643108	CE 20:4;0	A	AAGACGGGTGGATCACCTG	A	4109	0.24004	0.027727	6.83524e-18	2592	0.197792	0.0355284	2.85569e-08	0.34853
rs112985048	11	61643108	LPC 20:4;0	A	AAGACGGGTGGATCACCTG	A	3548	0.212095	0.0299157	1.61373e-12	2275	0.222667	0.0381743	6.22429e-09	0.827444
rs112985048	11	61643108	LPE 18:2;0	A	AAGACGGGTGGATCACCTG	A	3931	-0.157953	0.0284422	2.98599e-08	2516	-0.0755617	0.0364262	0.0381458	0.0746217
rs112985048	11	61643108	PC 16:0;0_20:4;0	A	AAGACGGGTGGATCACCTG	A	4109	0.204128	0.0277969	2.49482e-13	2592	0.19482	0.0355347	4.59807e-08	0.836544
rs112985048	11	61643108	PC 16:1;0_18:2;0	A	AAGACGGGTGGATCACCTG	A	4102	-0.19192	0.0278369	6.23472e-12	2590	-0.0989448	0.0356994	0.00561789	0.0399942
rs112985048	11	61643108	PC 17:0;0_20:4;0	A	AAGACGGGTGGATCACCTG	A	4066	0.166551	0.0279677	2.81861e-09	2570	0.205894	0.0356259	8.40628e-09	0.385041
rs112985048	11	61643108	PC 18:0;0_20:4;0	A	AAGACGGGTGGATCACCTG	A	4109	0.241654	0.0277235	4.09544e-18	2592	0.239159	0.0354301	1.81593e-11	0.955772
rs112985048	11	61643108	PC 18:1;0_18:2;0	A	AAGACGGGTGGATCACCTG	A	4109	-0.155344	0.0278736	2.66185e-08	2592	-0.123953	0.0356573	0.00051686	0.487942
rs112985048	11	61643108	PC 18:1;0_20:4;0	A	AAGACGGGTGGATCACCTG	A	4108	0.156584	0.0278734	2.06371e-08	2592	0.21421	0.0354916	1.81154e-09	0.201626
rs112985048	11	61643108	PE 18:0;0_18:2;0	A	AAGACGGGTGGATCACCTG	A	4082	-0.154673	0.0279617	3.37173e-08	2574	-0.139044	0.0358421	0.000107357	0.730993
rs112985048	11	61643108	PI 18:0;0_20:3;0	A	AAGACGGGTGGATCACCTG	A	3888	-0.176176	0.0286768	8.88443e-10	2453	-0.123232	0.0366633	0.000787993	0.255351
rs1692112	11	61643494	PC 18:0;0_20:4;0	G	A	G	4109	0.123523	0.0224063	3.74745e-08	2592	0.101292	0.0281563	0.000327336	0.536701
rs2453712	11	61645856	CE 20:4;0	T	C	T	4109	0.284885	0.0304174	1.20958e-20	2592	0.224687	0.0388397	8.12327e-09	0.222374
rs2453712	11	61645856	LPC 20:4;0	T	C	T	3548	0.236761	0.0329213	7.76635e-13	2275	0.272178	0.0416363	7.72317e-11	0.504613
rs2453712	11	61645856	PC 16:0;0_20:4;0	T	C	T	4109	0.252022	0.0304879	1.84551e-16	2592	0.235435	0.0388151	1.50708e-09	0.736825
rs2453712	11	61645856	PC 16:1;0_18:2;0	T	C	T	4102	-0.181966	0.0306356	3.09244e-09	2590	-0.0982231	0.0390477	0.0119477	0.0915454
rs2453712	11	61645856	PC 17:0;0_20:4;0	T	C	T	4066	0.223254	0.0306619	3.95443e-13	2570	0.250042	0.0389075	1.55045e-10	0.58867
rs2453712	11	61645856	PC 18:0;0_20:4;0	T	C	T	4109	0.294777	0.0303944	5.26411e-22	2592	0.288308	0.0386771	1.22552e-13	0.895373
rs2453712	11	61645856	PC 18:1;0_20:4;0	T	C	T	4108	0.189844	0.0305987	6.03686e-10	2592	0.244464	0.0387935	3.44953e-10	0.268954
rs1692119	11	61646250	CE 20:4;0	T	C	T	4109	0.284885	0.0304174	1.20958e-20	2592	0.224687	0.0388397	8.12327e-09	0.222374
rs1692119	11	61646250	LPC 20:4;0	T	C	T	3548	0.236761	0.0329213	7.76635e-13	2275	0.272178	0.0416363	7.72317e-11	0.504613
rs1692119	11	61646250	PC 16:0;0_20:4;0	T	C	T	4109	0.252022	0.0304879	1.84551e-16	2592	0.235435	0.0388151	1.50708e-09	0.736825
rs1692119	11	61646250	PC 16:1;0_18:2;0	T	C	T	4102	-0.181966	0.0306356	3.09244e-09	2590	-0.0982231	0.0390477	0.0119477	0.0915454
rs1692119	11	61646250	PC 17:0;0_20:4;0	T	C	T	4066	0.223254	0.0306619	3.95443e-13	2570	0.250042	0.0389075	1.55045e-10	0.58867
rs1692119	11	61646250	PC 18:0;0_20:4;0	T	C	T	4109	0.294777	0.0303944	5.26411e-22	2592	0.288308	0.0386771	1.22552e-13	0.895373
rs1692119	11	61646250	PC 18:1;0_20:4;0	T	C	T	4108	0.189844	0.0305987	6.03686e-10	2592	0.244464	0.0387935	3.44953e-10	0.268954
rs1791793	11	61648183	CE 20:4;0	G	C	G	4109	0.284885	0.0304174	1.20958e-20	2592	0.224687	0.0388397	8.12327e-09	0.222374
rs1791793	11	61648183	LPC 20:4;0	G	C	G	3548	0.236761	0.0329213	7.76635e-13	2275	0.272178	0.0416363	7.72317e-11	0.504613
rs1791793	11	61648183	PC 16:0;0_20:4;0	G	C	G	4109	0.252022	0.0304879	1.84551e-16	2592	0.235435	0.0388151	1.50708e-09	0.736825
rs1791793	11	61648183	PC 16:1;0_18:2;0	G	C	G	4102	-0.181966	0.0306356	3.09244e-09	2590	-0.0982231	0.0390477	0.0119477	0.0915454
rs1791793	11	61648183	PC 17:0;0_20:4;0	G	C	G	4066	0.223254	0.0306619	3.95443e-13	2570	0.250042	0.0389075	1.55045e-10	0.58867
rs1791793	11	61648183	PC 18:0;0_20:4;0	G	C	G	4109	0.294777	0.0303944	5.26411e-22	2592	0.288308	0.0386771	1.22552e-13	0.895373
rs1791793	11	61648183	PC 18:1;0_20:4;0	G	C	G	4108	0.189844	0.0305987	6.03686e-10	2592	0.244464	0.0387935	3.44953e-10	0.268954
rs1615089	11	61649441	CE 20:4;0	A	T	A	4109	0.28397	0.0304152	1.58866e-20	2592	0.224644	0.0388401	8.18046e-09	0.229136
rs1615089	11	61649441	LPC 20:4;0	A	T	A	3548	0.236845	0.0329158	7.55923e-13	2275	0.272175	0.0416368	7.72946e-11	0.505636
rs1615089	11	61649441	PC 16:0;0_20:4;0	A	T	A	4109	0.251375	0.030485	2.18408e-16	2592	0.235405	0.0388155	1.51492e-09	0.746264
rs1615089	11	61649441	PC 16:1;0_18:2;0	A	T	A	4102	-0.181912	0.0306315	3.11036e-09	2590	-0.0981944	0.0390481	0.0119735	0.091629
rs1615089	11	61649441	PC 17:0;0_20:4;0	A	T	A	4066	0.222465	0.0306591	4.74958e-13	2570	0.250027	0.0389079	1.55491e-10	0.577934
rs1615089	11	61649441	PC 18:0;0_20:4;0	A	T	A	4109	0.293669	0.0303928	7.42534e-22	2592	0.288278	0.0386776	1.2335e-13	0.912731
rs1615089	11	61649441	PC 18:1;0_20:4;0	A	T	A	4108	0.188675	0.0305963	7.65003e-10	2592	0.244442	0.038794	3.46339e-10	0.259019
rs869112	11	61649498	CE 20:4;0	G	A	G	4109	0.284885	0.0304174	1.20958e-20	2592	0.224687	0.0388397	8.12327e-09	0.222374
rs869112	11	61649498	LPC 20:4;0	G	A	G	3548	0.236761	0.0329213	7.76635e-13	2275	0.272178	0.0416363	7.72317e-11	0.504613
rs869112	11	61649498	PC 16:0;0_20:4;0	G	A	G	4109	0.252022	0.0304879	1.84551e-16	2592	0.235435	0.0388151	1.50708e-09	0.736825
rs869112	11	61649498	PC 16:1;0_18:2;0	G	A	G	4102	-0.181966	0.0306356	3.09244e-09	2590	-0.0982231	0.0390477	0.0119477	0.0915454
rs869112	11	61649498	PC 17:0;0_20:4;0	G	A	G	4066	0.223254	0.0306619	3.95443e-13	2570	0.250042	0.0389075	1.55045e-10	0.58867
rs869112	11	61649498	PC 18:0;0_20:4;0	G	A	G	4109	0.294777	0.0303944	5.26411e-22	2592	0.288308	0.0386771	1.22552e-13	0.895373
rs869112	11	61649498	PC 18:1;0_20:4;0	G	A	G	4108	0.189844	0.0305987	6.03686e-10	2592	0.244464	0.0387935	3.44953e-10	0.268954
rs1692120	11	61650000	CE 20:4;0	A	G	A	4109	0.126968	0.0223924	1.52496e-08	2592	0.0890261	0.0279012	0.00143592	0.288894
rs1692120	11	61650000	PC 18:0;0_20:4;0	A	G	A	4109	0.13458	0.0223816	1.97974e-09	2592	0.109592	0.0278729	8.65085e-05	0.484535
rs1791791	11	61650720	CE 20:4;0	G	T	G	4109	0.284871	0.0304224	1.2326e-20	2592	0.224865	0.0388442	7.93907e-09	0.223915
rs1791791	11	61650720	LPC 20:4;0	G	T	G	3548	0.236823	0.0329271	7.73321e-13	2275	0.272312	0.0416417	7.60347e-11	0.50381
rs1791791	11	61650720	PC 16:0;0_20:4;0	G	T	G	4109	0.252065	0.0304928	1.84431e-16	2592	0.235563	0.0388197	1.48343e-09	0.738158
rs1791791	11	61650720	PC 16:1;0_18:2;0	G	T	G	4102	-0.181952	0.0306406	3.11935e-09	2590	-0.0983287	0.0390525	0.0118669	0.0920545
rs1791791	11	61650720	PC 17:0;0_20:4;0	G	T	G	4066	0.223256	0.030667	3.98728e-13	2570	0.250106	0.0389124	1.54205e-10	0.587861
rs1791791	11	61650720	PC 18:0;0_20:4;0	G	T	G	4109	0.294766	0.0303995	5.36569e-22	2592	0.288443	0.0386816	1.20194e-13	0.897735
rs1791791	11	61650720	PC 18:1;0_20:4;0	G	T	G	4108	0.189836	0.0306037	6.08544e-10	2592	0.244584	0.0387981	3.39802e-10	0.267899
11:61653516	11	61653516	CE 20:4;0	C	CAA	CAA	4109	0.284944	0.0304394	1.265e-20	2592	0.225556	0.0388571	7.23192e-09	0.228916
11:61653516	11	61653516	LPC 20:4;0	C	CAA	CAA	3548	0.237068	0.0329479	7.57177e-13	2275	0.27283	0.0416579	7.12459e-11	0.500741
11:61653516	11	61653516	PC 16:0;0_20:4;0	C	CAA	CAA	4109	0.252287	0.0305095	1.80274e-16	2592	0.236008	0.0388332	1.40065e-09	0.741675
11:61653516	11	61653516	PC 16:1;0_18:2;0	C	CAA	CAA	4102	-0.181752	0.030658	3.31103e-09	2590	-0.0987356	0.0390666	0.0115511	0.0945841
11:61653516	11	61653516	PC 17:0;0_20:4;0	C	CAA	CAA	4066	0.223282	0.0306842	4.08256e-13	2570	0.250386	0.0389267	1.49463e-10	0.584499
11:61653516	11	61653516	PC 18:0;0_20:4;0	C	CAA	CAA	4109	0.294819	0.0304165	5.55797e-22	2592	0.288959	0.0386947	1.10914e-13	0.905227
11:61653516	11	61653516	PC 18:1;0_20:4;0	C	CAA	CAA	4108	0.190006	0.0306205	6.0036e-10	2592	0.245005	0.0388117	3.21646e-10	0.265915
11:61653518	11	61653518	CE 20:4;0	ATCTCTGG	A	A	4109	0.284944	0.0304394	1.265e-20	2592	0.225556	0.0388571	7.23192e-09	0.228916
11:61653518	11	61653518	LPC 20:4;0	ATCTCTGG	A	A	3548	0.237068	0.0329479	7.57177e-13	2275	0.27283	0.0416579	7.12459e-11	0.500741
11:61653518	11	61653518	PC 16:0;0_20:4;0	ATCTCTGG	A	A	4109	0.252287	0.0305095	1.80274e-16	2592	0.236008	0.0388332	1.40065e-09	0.741675
11:61653518	11	61653518	PC 16:1;0_18:2;0	ATCTCTGG	A	A	4102	-0.181752	0.030658	3.31103e-09	2590	-0.0987356	0.0390666	0.0115511	0.0945841
11:61653518	11	61653518	PC 17:0;0_20:4;0	ATCTCTGG	A	A	4066	0.223282	0.0306842	4.08256e-13	2570	0.250386	0.0389267	1.49463e-10	0.584499
11:61653518	11	61653518	PC 18:0;0_20:4;0	ATCTCTGG	A	A	4109	0.294819	0.0304165	5.55797e-22	2592	0.288959	0.0386947	1.10914e-13	0.905227
11:61653518	11	61653518	PC 18:1;0_20:4;0	ATCTCTGG	A	A	4108	0.190006	0.0306205	6.0036e-10	2592	0.245005	0.0388117	3.21646e-10	0.265915
rs11600827	11	61655449	CE 20:4;0	C	G	G	4109	0.123699	0.0223367	3.25218e-08	2592	0.0839829	0.0278232	0.00256544	0.265656
rs11600827	11	61655449	PC 18:0;0_20:4;0	C	G	G	4109	0.135884	0.0223194	1.24681e-09	2592	0.105768	0.0277945	0.00014488	0.398197
rs12274107	11	61655867	CE 20:4;0	A	G	G	4109	0.284975	0.0304542	1.30723e-20	2592	0.226256	0.0388688	6.56996e-09	0.234377
rs12274107	11	61655867	LPC 20:4;0	A	G	G	3548	0.237346	0.0329655	7.3248e-13	2275	0.273311	0.0416732	6.7105e-11	0.498498
rs12274107	11	61655867	PC 16:0;0_20:4;0	A	G	G	4109	0.2525	0.0305239	1.75773e-16	2592	0.236399	0.0388455	1.33231e-09	0.744493
rs12274107	11	61655867	PC 16:1;0_18:2;0	A	G	G	4102	-0.181572	0.0306731	3.49189e-09	2590	-0.0991277	0.0390793	0.0112526	0.0970089
rs12274107	11	61655867	PC 17:0;0_20:4;0	A	G	G	4066	0.223281	0.0306991	4.19031e-13	2570	0.250668	0.0389399	1.44611e-10	0.580732
rs12274107	11	61655867	PC 18:0;0_20:4;0	A	G	G	4109	0.294842	0.0304313	5.77371e-22	2592	0.289442	0.0387066	1.02817e-13	0.912668
rs12274107	11	61655867	PC 18:1;0_20:4;0	A	G	G	4108	0.190153	0.0306351	5.93414e-10	2592	0.245414	0.0388239	3.04576e-10	0.263824
rs186786122	11	61661764	PC 18:0;0_20:4;0	T	C	T	4109	-0.574956	0.0987034	6.14538e-09	2592	-0.520118	0.140776	0.000224743	0.749762
rs35340864	11	61662496	CE 20:4;0	G	GA	G	4109	0.285501	0.0304952	1.25184e-20	2592	0.227746	0.0388731	5.25543e-09	0.24242
rs35340864	11	61662496	LPC 20:4;0	G	GA	G	3548	0.238473	0.0330175	6.21125e-13	2275	0.274658	0.0416838	5.48208e-11	0.496204
rs35340864	11	61662496	PC 16:0;0_20:4;0	G	GA	G	4109	0.253877	0.0305632	1.32226e-16	2592	0.237523	0.0388505	1.12001e-09	0.740764
rs35340864	11	61662496	PC 16:1;0_18:2;0	G	GA	G	4102	-0.180447	0.0307167	4.57569e-09	2590	-0.100242	0.0390859	0.0103837	0.106655
rs35340864	11	61662496	PC 17:0;0_20:4;0	G	GA	G	4066	0.224032	0.0307402	3.76342e-13	2570	0.250657	0.0389492	1.46336e-10	0.591548
rs35340864	11	61662496	PC 18:0;0_20:4;0	G	GA	G	4109	0.295324	0.0304724	5.62228e-22	2592	0.290269	0.0387119	8.83528e-14	0.918276
rs35340864	11	61662496	PC 18:1;0_20:4;0	G	GA	G	4108	0.191238	0.0306753	4.99672e-10	2592	0.246575	0.0388287	2.52881e-10	0.263445
rs72918003	11	61663515	CE 20:4;0	A	G	A	4109	0.285637	0.0304997	1.21655e-20	2592	0.227928	0.0388748	5.11888e-09	0.242835
rs72918003	11	61663515	LPC 20:4;0	A	G	A	3548	0.238795	0.0330234	5.8416e-13	2275	0.274916	0.0416861	5.27503e-11	0.49701
rs72918003	11	61663515	PC 16:0;0_20:4;0	A	G	A	4109	0.254061	0.0305676	1.27077e-16	2592	0.237765	0.038852	1.07927e-09	0.74167
rs72918003	11	61663515	PC 16:1;0_18:2;0	A	G	A	4102	-0.18021	0.0307218	4.82051e-09	2590	-0.100251	0.039088	0.0103805	0.107768
rs72918003	11	61663515	PC 17:0;0_20:4;0	A	G	A	4066	0.224108	0.0307447	3.72513e-13	2570	0.250706	0.0389512	1.45484e-10	0.591957
rs72918003	11	61663515	PC 18:0;0_20:4;0	A	G	A	4109	0.29546	0.0304769	5.46187e-22	2592	0.290433	0.0387136	8.57995e-14	0.918734
rs72918003	11	61663515	PC 18:1;0_20:4;0	A	G	A	4108	0.191494	0.0306798	4.76635e-10	2592	0.246744	0.0388304	2.46397e-10	0.264236
rs1692122	11	61663516	CE 20:4;0	A	C	C	4109	0.124687	0.0223684	2.64564e-08	2592	0.0852179	0.0278733	0.00225597	0.269431
rs1692122	11	61663516	PC 18:0;0_20:4;0	A	C	C	4109	0.13688	0.022351	9.97301e-10	2592	0.106556	0.0278449	0.000132915	0.395729
rs10792317	11	61665813	CE 20:4;0	T	C	C	4109	0.125238	0.0223824	2.34474e-08	2592	0.0850442	0.0278826	0.00231098	0.26095
rs10792317	11	61665813	PC 18:0;0_20:4;0	T	C	C	4109	0.137154	0.0223654	9.47023e-10	2592	0.106293	0.0278545	0.000138796	0.387635
rs6591657	11	61667060	CE 20:4;0	T	G	T	4109	0.28587	0.0305134	1.17848e-20	2592	0.22843	0.0388581	4.66985e-09	0.244993
rs6591657	11	61667060	LPC 20:4;0	T	G	T	3548	0.239212	0.0330429	5.49753e-13	2275	0.275558	0.0416698	4.6824e-11	0.494328
rs6591657	11	61667060	PC 16:0;0_20:4;0	T	G	T	4109	0.254315	0.0305813	1.22315e-16	2592	0.238459	0.0388348	9.50091e-10	0.748381
rs6591657	11	61667060	PC 16:1;0_18:2;0	T	G	T	4102	-0.179226	0.0307374	5.93807e-09	2590	-0.100254	0.0390725	0.0103482	0.112165
rs6591657	11	61667060	PC 17:0;0_20:4;0	T	G	T	4066	0.224263	0.0307588	3.67874e-13	2570	0.250816	0.0389353	1.40405e-10	0.592556
rs6591657	11	61667060	PC 18:0;0_20:4;0	T	G	T	4109	0.295442	0.0304912	5.73719e-22	2592	0.290702	0.0386972	7.95429e-14	0.923353
rs6591657	11	61667060	PC 18:1;0_20:4;0	T	G	T	4108	0.191877	0.0306933	4.4821e-10	2592	0.247137	0.0388139	2.26911e-10	0.264105
rs141612182	11	61671816	CE 20:4;0	T	C	T	4109	-0.626599	0.0891461	2.42666e-12	2592	-0.324527	0.117289	0.00569941	0.0403233
rs141612182	11	61671816	PC 16:0;0_20:4;0	T	C	T	4109	-0.541844	0.0892813	1.4038e-09	2592	-0.105457	0.117444	0.369306	0.0030963
rs141612182	11	61671816	PC 17:0;0_20:4;0	T	C	T	4066	-0.529336	0.090348	5.02974e-09	2570	-0.225783	0.117394	0.0545524	0.0404466
rs141612182	11	61671816	PC 18:0;0_20:4;0	T	C	T	4109	-0.620401	0.0891567	3.98407e-12	2592	-0.264726	0.117347	0.0241585	0.015804
rs7925523	11	61675020	CE 20:4;0	A	G	A	4109	0.178446	0.0277347	1.385e-10	2592	0.152664	0.0355996	1.86589e-05	0.567792
rs7925523	11	61675020	PC 16:0;0_20:4;0	A	G	A	4109	0.165207	0.0277546	2.86289e-09	2592	0.173016	0.0355636	1.21342e-06	0.862571
rs7925523	11	61675020	PC 17:0;0_20:4;0	A	G	A	4066	0.161138	0.0278645	7.89404e-09	2570	0.184387	0.0356467	2.48613e-07	0.60736
rs7925523	11	61675020	PC 18:0;0_20:4;0	A	G	A	4109	0.201832	0.0276956	3.76683e-13	2592	0.222427	0.0354574	4.13504e-10	0.647133
rs60399071	11	61675683	CE 20:4;0	A	G	A	4109	0.178469	0.0277341	1.37636e-10	2592	0.152702	0.0355958	1.8533e-05	0.567988
rs60399071	11	61675683	PC 16:0;0_20:4;0	A	G	A	4109	0.1652	0.0277541	2.86519e-09	2592	0.173145	0.0355597	1.18823e-06	0.860191
rs60399071	11	61675683	PC 17:0;0_20:4;0	A	G	A	4066	0.161158	0.027864	7.85538e-09	2570	0.184429	0.0356428	2.46346e-07	0.606993
rs60399071	11	61675683	PC 18:0;0_20:4;0	A	G	A	4109	0.201856	0.0276951	3.73901e-13	2592	0.222482	0.0354536	4.07748e-10	0.646614
rs151242175	11	61679851	CE 20:4;0	T	C	T	4109	0.199392	0.0280681	1.42345e-12	2592	0.169278	0.0363815	3.43827e-06	0.512236
rs151242175	11	61679851	LPC 20:4;0	T	C	T	3548	0.169191	0.0303452	2.65201e-08	2275	0.169076	0.0389513	1.48245e-05	0.998142
rs151242175	11	61679851	PC 16:0;0_20:4;0	T	C	T	4109	0.180839	0.0280987	1.36867e-10	2592	0.187019	0.0363479	2.87196e-07	0.892994
rs151242175	11	61679851	PC 17:0;0_20:4;0	T	C	T	4066	0.181066	0.0282082	1.53013e-10	2570	0.205516	0.0364201	1.85505e-08	0.595589
rs151242175	11	61679851	PC 18:0;0_20:4;0	T	C	T	4109	0.224629	0.0280216	1.40866e-15	2592	0.242892	0.0362201	2.44705e-11	0.690036
rs115702847	11	61679884	CE 20:4;0	A	T	A	4109	0.199869	0.0280592	1.24e-12	2592	0.169118	0.0363798	3.50797e-06	0.50329
rs115702847	11	61679884	LPC 20:4;0	A	T	A	3548	0.169982	0.0303361	2.26354e-08	2275	0.169012	0.038949	1.49177e-05	0.984324
rs115702847	11	61679884	PC 16:0;0_20:4;0	A	T	A	4109	0.181303	0.0280899	1.21292e-10	2592	0.186844	0.0363463	2.94194e-07	0.903988
rs115702847	11	61679884	PC 17:0;0_20:4;0	A	T	A	4066	0.18171	0.028199	1.3009e-10	2570	0.205349	0.0364185	1.90164e-08	0.607793
rs115702847	11	61679884	PC 18:0;0_20:4;0	A	T	A	4109	0.225111	0.0280126	1.20191e-15	2592	0.24273	0.0362185	2.51696e-11	0.700385
rs55641977	11	61682039	CE 20:4;0	GTATTGGAGAC	G	GTATTGGAGAC	4109	-0.145141	0.0217798	3.01789e-11	2592	-0.122765	0.0273695	7.59245e-06	0.522355
rs55641977	11	61682039	PC 17:0;0_20:4;0	GTATTGGAGAC	G	GTATTGGAGAC	4066	-0.13792	0.021918	3.45399e-10	2570	-0.108508	0.0274968	8.15313e-05	0.40291
rs55641977	11	61682039	PC 18:0;0_20:4;0	GTATTGGAGAC	G	GTATTGGAGAC	4109	-0.14873	0.0217739	9.69414e-12	2592	-0.133835	0.0273494	1.05119e-06	0.670051
rs59200224	11	61682665	CE 20:4;0	G	A	G	4109	0.206056	0.0280468	2.43529e-13	2592	0.16842	0.0363383	3.75022e-06	0.412273
rs59200224	11	61682665	LPC 20:4;0	G	A	G	3548	0.175656	0.0303327	7.60713e-09	2275	0.170208	0.0389117	1.27371e-05	0.912074
rs59200224	11	61682665	PC 16:0;0_20:4;0	G	A	G	4109	0.185841	0.0280812	4.11028e-11	2592	0.18858	0.0363001	2.20605e-07	0.95241
rs59200224	11	61682665	PC 17:0;0_20:4;0	G	A	G	4066	0.185685	0.0281888	5.05578e-11	2570	0.205368	0.0363754	1.82459e-08	0.668861
rs59200224	11	61682665	PC 18:0;0_20:4;0	G	A	G	4109	0.229492	0.0280025	3.30289e-16	2592	0.244625	0.0361707	1.664e-11	0.740778
rs59371352	11	61682823	CE 20:4;0	A	G	A	4109	0.205866	0.0280471	2.56152e-13	2592	0.168162	0.0363472	3.90076e-06	0.411502
rs59371352	11	61682823	LPC 20:4;0	A	G	A	3548	0.175121	0.0303333	8.44514e-09	2275	0.169993	0.0389224	1.31324e-05	0.917234
rs59371352	11	61682823	PC 16:0;0_20:4;0	A	G	A	4109	0.185646	0.0280815	4.30771e-11	2592	0.188605	0.0363084	2.21202e-07	0.9486
rs59371352	11	61682823	PC 17:0;0_20:4;0	A	G	A	4066	0.185526	0.0281891	5.25027e-11	2570	0.205365	0.0363839	1.83942e-08	0.666442
rs59371352	11	61682823	PC 18:0;0_20:4;0	A	G	A	4109	0.229293	0.0280028	3.50417e-16	2592	0.244422	0.0361797	1.74793e-11	0.740884
rs72918042	11	61684076	CE 20:4;0	G	C	G	4109	0.205555	0.028052	2.80523e-13	2592	0.168925	0.036342	3.51598e-06	0.424941
rs72918042	11	61684076	LPC 20:4;0	G	C	G	3548	0.175055	0.0303395	8.61375e-09	2275	0.170487	0.0389169	1.2362e-05	0.926244
rs72918042	11	61684076	PC 16:0;0_20:4;0	G	C	G	4109	0.18481	0.0280871	5.30036e-11	2592	0.188808	0.0363042	2.14017e-07	0.930591
rs72918042	11	61684076	PC 17:0;0_20:4;0	G	C	G	4066	0.184766	0.0281946	6.33451e-11	2570	0.206211	0.0363781	1.60093e-08	0.641257
rs72918042	11	61684076	PC 18:0;0_20:4;0	G	C	G	4109	0.22867	0.0280084	4.25785e-16	2592	0.24527	0.0361736	1.47947e-11	0.716719
rs4963307	11	61686718	CE 20:4;0	G	A	G	4109	-0.144956	0.0217663	3.10755e-11	2592	-0.123098	0.0273563	7.1016e-06	0.53181
rs4963307	11	61686718	PC 17:0;0_20:4;0	G	A	G	4066	-0.137638	0.0219042	3.65565e-10	2570	-0.108291	0.0274844	8.36268e-05	0.403706
rs4963307	11	61686718	PC 18:0;0_20:4;0	G	A	G	4109	-0.147946	0.0217614	1.20919e-11	2592	-0.133891	0.0273367	1.02862e-06	0.687498
rs35404524	11	61687658	CE 20:4;0	C	CTT	C	4109	0.209297	0.0280624	1.0638e-13	2592	0.168824	0.0363129	3.50039e-06	0.377827
rs35404524	11	61687658	LPC 20:4;0	C	CTT	C	3548	0.179132	0.0303556	3.94952e-09	2275	0.170585	0.0388816	1.20005e-05	0.86244
rs35404524	11	61687658	PC 16:0;0_20:4;0	C	CTT	C	4109	0.190087	0.0280957	1.5142e-11	2592	0.189356	0.0362738	1.9292e-07	0.987288
rs35404524	11	61687658	PC 17:0;0_20:4;0	C	CTT	C	4066	0.188646	0.0282056	2.56646e-11	2570	0.205825	0.0363494	1.6585e-08	0.708863
rs35404524	11	61687658	PC 18:0;0_20:4;0	C	CTT	C	4109	0.232377	0.0280182	1.47064e-16	2592	0.245013	0.0361449	1.4968e-11	0.782316
rs35404524	11	61687658	PC O-18:0;0/20:4;0	C	CTT	C	3984	0.156105	0.0285437	4.80436e-08	2516	0.198008	0.0367923	8.05772e-08	0.368196
rs4963308	11	61688954	CE 20:4;0	A	G	A	4109	0.209407	0.0280603	1.02858e-13	2592	0.16895	0.0363044	3.42442e-06	0.377932
rs4963308	11	61688954	LPC 20:4;0	A	G	A	3548	0.179208	0.0303533	3.88066e-09	2275	0.170712	0.0388725	1.17685e-05	0.863229
rs4963308	11	61688954	PC 16:0;0_20:4;0	A	G	A	4109	0.190128	0.0280937	1.49398e-11	2592	0.189603	0.036265	1.84778e-07	0.990869
rs4963308	11	61688954	PC 17:0;0_20:4;0	A	G	A	4066	0.188697	0.0282036	2.52649e-11	2570	0.205994	0.0363407	1.60209e-08	0.706907
rs4963308	11	61688954	PC 18:0;0_20:4;0	A	G	A	4109	0.232465	0.028016	1.4252e-16	2592	0.245139	0.0361363	1.44592e-11	0.78164
rs4963308	11	61688954	PC O-18:0;0/20:4;0	A	G	A	3984	0.156273	0.0285416	4.63757e-08	2516	0.198226	0.0367833	7.74349e-08	0.367538
rs883724	11	61690385	CE 20:4;0	T	C	T	4109	0.209494	0.0280588	1.00189e-13	2592	0.169048	0.0362961	3.36265e-06	0.377984
rs883724	11	61690385	LPC 20:4;0	T	C	T	3548	0.179245	0.0303522	3.84703e-09	2275	0.170795	0.0388625	1.15941e-05	0.863939
rs883724	11	61690385	PC 16:0;0_20:4;0	T	C	T	4109	0.190173	0.0280923	1.47432e-11	2592	0.189793	0.0362564	1.78471e-07	0.99339
rs883724	11	61690385	PC 17:0;0_20:4;0	T	C	T	4066	0.188764	0.0282021	2.48066e-11	2570	0.206079	0.0363322	1.56862e-08	0.706569
rs883724	11	61690385	PC 18:0;0_20:4;0	T	C	T	4109	0.23255	0.0280145	1.3849e-16	2592	0.245214	0.0361278	1.41023e-11	0.781773
rs883724	11	61690385	PC O-18:0;0/20:4;0	T	C	T	3984	0.156464	0.0285402	4.46002e-08	2516	0.198432	0.0367745	7.45478e-08	0.367287
rs11827215	11	61691123	CE 20:4;0	A	G	A	4109	0.209546	0.0280574	9.85377e-14	2592	0.169077	0.0362906	3.33868e-06	0.377658
rs11827215	11	61691123	LPC 20:4;0	A	G	A	3548	0.179265	0.0303507	3.8251e-09	2275	0.170839	0.038856	1.14961e-05	0.864305
rs11827215	11	61691123	PC 16:0;0_20:4;0	A	G	A	4109	0.190201	0.0280909	1.46115e-11	2592	0.189906	0.0362508	1.7476e-07	0.994868
rs11827215	11	61691123	PC 17:0;0_20:4;0	A	G	A	4066	0.188801	0.0282008	2.45325e-11	2570	0.206124	0.0363267	1.54972e-08	0.706409
rs11827215	11	61691123	PC 18:0;0_20:4;0	A	G	A	4109	0.232586	0.0280132	1.36564e-16	2592	0.245257	0.0361223	1.38895e-11	0.781631
rs11827215	11	61691123	PC O-18:0;0/20:4;0	A	G	A	3984	0.156542	0.0285389	4.38647e-08	2516	0.198562	0.0367687	7.27627e-08	0.366638
rs72315101	11	61695289	CE 20:4;0	C	CTCTG	C	4109	0.208091	0.0280564	1.44873e-13	2592	0.167539	0.0362731	4.04759e-06	0.376531
rs72315101	11	61695289	LPC 20:4;0	C	CTCTG	C	3548	0.17656	0.0303531	6.52736e-09	2275	0.17112	0.0388319	1.09842e-05	0.912113
rs72315101	11	61695289	PC 16:0;0_20:4;0	C	CTCTG	C	4109	0.188879	0.0280895	2.00892e-11	2592	0.186618	0.0362371	2.80174e-07	0.960669
rs72315101	11	61695289	PC 17:0;0_20:4;0	C	CTCTG	C	4066	0.185342	0.0282027	5.6008e-11	2570	0.203956	0.0363108	2.15281e-08	0.685583
rs72315101	11	61695289	PC 18:0;0_20:4;0	C	CTCTG	C	4109	0.23086	0.028013	2.27002e-16	2592	0.242987	0.0361079	2.08853e-11	0.790732
rs113798599	11	61695937	CE 20:4;0	T	C	T	4109	-0.372005	0.0398255	1.52475e-20	2592	-0.301571	0.0487025	6.88193e-10	0.262905
rs113798599	11	61695937	LPC 20:4;0	T	C	T	3548	-0.251081	0.0435631	8.93636e-09	2275	-0.202821	0.0523115	0.000108676	0.478373
rs113798599	11	61695937	PC 16:0;0_20:4;0	T	C	T	4109	-0.323712	0.039928	6.76212e-16	2592	-0.27544	0.0487622	1.7936e-08	0.443716
rs113798599	11	61695937	PC 16:0;0_22:5;0	T	C	T	4107	-0.22273	0.0401191	3.00719e-08	2592	-0.250606	0.0488139	3.04862e-07	0.659082
rs113798599	11	61695937	PC 17:0;0_20:4;0	T	C	T	4066	-0.282321	0.0404264	3.34695e-12	2570	-0.244495	0.0491421	6.94661e-07	0.552222
rs113798599	11	61695937	PC 18:0;0_20:4;0	T	C	T	4109	-0.372434	0.0398245	1.3772e-20	2592	-0.338904	0.0486076	3.94357e-12	0.593626
rs113798599	11	61695937	PC 18:1;0_20:4;0	T	C	T	4108	-0.276382	0.0400367	5.86514e-12	2592	-0.286381	0.0487379	4.74332e-09	0.874041
rs113798599	11	61695937	PC O-16:0;0/20:4;0	T	C	T	4109	-0.274872	0.0400171	7.44469e-12	2592	-0.179565	0.0489346	0.000247951	0.131632
rs60507107	11	61696297	CE 20:4;0	T	C	T	4109	0.208118	0.0280544	1.43262e-13	2592	0.167625	0.0362665	3.98609e-06	0.377158
rs60507107	11	61696297	LPC 20:4;0	T	C	T	3548	0.176565	0.0303511	6.50659e-09	2275	0.171187	0.0388238	1.08518e-05	0.913097
rs60507107	11	61696297	PC 16:0;0_20:4;0	T	C	T	4109	0.188908	0.0280874	1.98796e-11	2592	0.18673	0.0362304	2.74257e-07	0.962106
rs60507107	11	61696297	PC 17:0;0_20:4;0	T	C	T	4066	0.185375	0.0282008	5.54156e-11	2570	0.204007	0.0363042	2.12296e-08	0.685254
rs60507107	11	61696297	PC 18:0;0_20:4;0	T	C	T	4109	0.23088	0.028011	2.24541e-16	2592	0.243051	0.0361012	2.04667e-11	0.789961
rs112687416	11	61696652	CE 20:4;0	A	G	A	4109	-0.439076	0.0421136	3.87531e-25	2592	-0.362662	0.0518416	3.35013e-12	0.252596
rs112687416	11	61696652	CE 20:5;0	A	G	A	4109	-0.24768	0.0424919	6.0085e-09	2592	-0.332538	0.0519195	1.78109e-10	0.205936
rs112687416	11	61696652	LPC 20:4;0	A	G	A	3548	-0.296266	0.0460549	1.41948e-10	2275	-0.2334	0.0556022	2.80054e-05	0.383899
rs112687416	11	61696652	PC 15:0;0_18:2;0	A	G	A	3884	0.243738	0.0438025	2.80685e-08	2309	0.178659	0.0545148	0.00106379	0.35206
rs112687416	11	61696652	PC 16:0;0_20:4;0	A	G	A	4109	-0.37614	0.0422616	8.20114e-19	2592	-0.32912	0.0519279	2.73613e-10	0.482495
rs112687416	11	61696652	PC 16:0;0_22:5;0	A	G	A	4107	-0.269245	0.0424886	2.59732e-10	2592	-0.315867	0.0519597	1.38701e-09	0.487302
rs112687416	11	61696652	PC 16:1;0_18:2;0	A	G	A	4102	0.259517	0.0425618	1.17736e-09	2590	0.232769	0.0521322	8.3507e-06	0.691039
rs112687416	11	61696652	PC 17:0;0_20:4;0	A	G	A	4066	-0.340767	0.0427847	2.13281e-15	2570	-0.304793	0.0523235	6.41762e-09	0.594556
rs112687416	11	61696652	PC 18:0;0_20:4;0	A	G	A	4109	-0.43848	0.0421151	4.49763e-25	2592	-0.403717	0.0517243	8.55298e-15	0.602246
rs112687416	11	61696652	PC 18:1;0_18:2;0	A	G	A	4109	0.24426	0.0424967	9.70021e-09	2592	0.187639	0.052199	0.000330846	0.400241
rs112687416	11	61696652	PC 18:1;0_20:4;0	A	G	A	4108	-0.307886	0.0424237	4.69523e-13	2592	-0.331768	0.0519214	1.96275e-10	0.721701
rs112687416	11	61696652	PC O-16:0;0/20:4;0	A	G	A	4109	-0.319463	0.0423751	5.79702e-14	2592	-0.182244	0.0522064	0.000489572	0.0412759
rs2097853	11	61698795	CE 20:4;0	T	G	T	4109	0.208288	0.0280563	1.37472e-13	2592	0.167928	0.036267	3.83122e-06	0.378743
rs2097853	11	61698795	LPC 20:4;0	T	G	T	3548	0.176787	0.0303537	6.24883e-09	2275	0.171307	0.0388249	1.07058e-05	0.91146
rs2097853	11	61698795	PC 16:0;0_20:4;0	T	G	T	4109	0.189121	0.0280893	1.89407e-11	2592	0.187018	0.036231	2.63097e-07	0.963412
rs2097853	11	61698795	PC 17:0;0_20:4;0	T	G	T	4066	0.185547	0.0282028	5.33685e-11	2570	0.204227	0.0363049	2.0519e-08	0.684498
rs2097853	11	61698795	PC 18:0;0_20:4;0	T	G	T	4109	0.231132	0.0280127	2.09394e-16	2592	0.243304	0.0361017	1.95301e-11	0.789951
rs198452	11	61700131	CE 20:4;0	A	G	A	4109	-0.140095	0.0217758	1.38975e-10	2592	-0.113383	0.0273001	3.38462e-05	0.444316
rs198452	11	61700131	PC 17:0;0_20:4;0	A	G	A	4066	-0.13506	0.0219152	7.83926e-10	2570	-0.101603	0.0274212	0.000215611	0.34053
rs198452	11	61700131	PC 18:0;0_20:4;0	A	G	A	4109	-0.142702	0.0217717	6.27526e-11	2592	-0.12498	0.0272806	4.84035e-06	0.611631
rs17827918	11	61700693	CE 20:4;0	A	G	A	4109	-0.216712	0.0341313	2.39703e-10	2592	-0.170819	0.0415672	4.08891e-05	0.393507
rs17827918	11	61700693	PC 16:0;0_20:4;0	A	G	A	4109	-0.190208	0.0341698	2.76399e-08	2592	-0.131448	0.0416225	0.00160629	0.275209
rs17827918	11	61700693	PC 17:0;0_20:4;0	A	G	A	4066	-0.206892	0.0343011	1.76761e-09	2570	-0.128935	0.0418941	0.00210845	0.149929
rs17827918	11	61700693	PC 18:0;0_20:4;0	A	G	A	4109	-0.236903	0.0340986	4.30239e-12	2592	-0.177892	0.0415558	1.92985e-05	0.272302
rs58217294	11	61702031	CE 20:4;0	A	T	A	4109	0.205625	0.0280344	2.66278e-13	2592	0.168408	0.0362659	3.59299e-06	0.416837
rs58217294	11	61702031	LPC 20:4;0	A	T	A	3548	0.173823	0.0303258	1.07641e-08	2275	0.171488	0.0388241	1.04744e-05	0.962196
rs58217294	11	61702031	PC 16:0;0_20:4;0	A	T	A	4109	0.185419	0.0280687	4.45623e-11	2592	0.187552	0.0362297	2.43101e-07	0.962879
rs58217294	11	61702031	PC 17:0;0_20:4;0	A	T	A	4066	0.183112	0.0281798	9.12315e-11	2570	0.204604	0.0363038	1.93137e-08	0.640033
rs58217294	11	61702031	PC 18:0;0_20:4;0	A	T	A	4109	0.228981	0.0279903	3.72509e-16	2592	0.24375	0.0361003	1.79304e-11	0.746459
rs198457	11	61704206	CE 20:4;0	T	C	T	4109	0.228468	0.0372686	9.59535e-10	2592	0.174112	0.0467324	0.000198919	0.363156
rs198457	11	61704206	PC 16:0;0_20:4;0	T	C	T	4109	0.262625	0.0372137	1.98504e-12	2592	0.136837	0.0467802	0.00347344	0.0353523
rs198457	11	61704206	PC 16:0;0_20:5;0	T	C	T	4109	0.203909	0.0373032	4.86956e-08	2591	0.134589	0.0467849	0.0040507	0.246661
rs198457	11	61704206	PC 16:0;0_22:5;0	T	C	T	4107	0.205802	0.0373342	3.75683e-08	2592	0.125478	0.0467925	0.00737399	0.17965
rs198457	11	61704206	PC 17:0;0_20:4;0	T	C	T	4066	0.206244	0.0374101	3.74557e-08	2570	0.139864	0.0469205	0.00290121	0.268652
rs198457	11	61704206	PC 18:0;0_20:4;0	T	C	T	4109	0.247233	0.0372394	3.56968e-11	2592	0.216463	0.046664	3.67941e-06	0.606277
rs12274157	11	61710175	CE 20:4;0	C	A	C	4109	0.206289	0.0280358	2.24191e-13	2592	0.169816	0.0362578	2.96464e-06	0.426156
rs12274157	11	61710175	LPC 20:4;0	C	A	C	3548	0.174783	0.0303303	8.98693e-09	2275	0.171947	0.0388168	9.8837e-06	0.954091
rs12274157	11	61710175	PC 16:0;0_20:4;0	C	A	C	4109	0.18636	0.0280698	3.5665e-11	2592	0.188965	0.0362212	1.96244e-07	0.954667
rs12274157	11	61710175	PC 17:0;0_20:4;0	C	A	C	4066	0.183832	0.0281813	7.72645e-11	2570	0.205653	0.0362957	1.62417e-08	0.634881
rs12274157	11	61710175	PC 18:0;0_20:4;0	C	A	C	4109	0.230036	0.0279908	2.73899e-16	2592	0.244942	0.0360915	1.41701e-11	0.744153
11:61711295	11	61711295	CE 20:4;0	C	A	C	4109	-0.590861	0.0892795	4.10729e-11	2592	-0.243937	0.123227	0.0478574	0.0226169
11:61711295	11	61711295	PC 18:0;0_20:4;0	C	A	C	4109	-0.570582	0.0893116	1.85982e-10	2592	-0.371284	0.123104	0.00258615	0.19006
rs198437	11	61711850	CE 20:4;0	A	G	A	4109	-0.140639	0.0217855	1.20311e-10	2592	-0.113508	0.0272769	3.26723e-05	0.437045
rs198437	11	61711850	PC 17:0;0_20:4;0	A	G	A	4066	-0.135886	0.0219244	6.28989e-10	2570	-0.101692	0.0273978	0.000210273	0.329827
rs198437	11	61711850	PC 18:0;0_20:4;0	A	G	A	4109	-0.143502	0.0217809	5.00772e-11	2592	-0.125194	0.0272572	4.57666e-06	0.599775
rs731842	11	61712719	CE 20:4;0	C	T	C	4109	0.206487	0.0280352	2.1251e-13	2592	0.17026	0.0362547	2.78834e-06	0.429255
rs731842	11	61712719	LPC 20:4;0	C	T	C	3548	0.175112	0.0303299	8.42769e-09	2275	0.172085	0.0388136	9.70704e-06	0.951
rs731842	11	61712719	PC 16:0;0_20:4;0	C	T	C	4109	0.186668	0.028069	3.30868e-11	2592	0.18943	0.0362179	1.82774e-07	0.951935
rs731842	11	61712719	PC 17:0;0_20:4;0	C	T	C	4066	0.184042	0.0281806	7.34844e-11	2570	0.205976	0.0362927	1.53883e-08	0.633109
rs731842	11	61712719	PC 18:0;0_20:4;0	C	T	C	4109	0.230399	0.0279898	2.45687e-16	2592	0.245317	0.0360882	1.31467e-11	0.743937
rs17156244	11	61714923	CE 20:4;0	G	T	G	4109	0.206757	0.0280327	1.96926e-13	2592	0.170856	0.0362491	2.56531e-06	0.433359
rs17156244	11	61714923	LPC 20:4;0	G	T	G	3548	0.175484	0.0303277	7.82082e-09	2275	0.172257	0.0388087	9.48671e-06	0.947761
rs17156244	11	61714923	PC 16:0;0_20:4;0	G	T	G	4109	0.187056	0.0280664	3.00239e-11	2592	0.189984	0.0362124	1.67656e-07	0.949043
rs17156244	11	61714923	PC 17:0;0_20:4;0	G	T	G	4066	0.184367	0.0281781	6.78283e-11	2570	0.206407	0.0362872	1.42967e-08	0.631424
rs17156244	11	61714923	PC 18:0;0_20:4;0	G	T	G	4109	0.230837	0.0279869	2.14512e-16	2592	0.245777	0.0360825	1.1963e-11	0.743538
rs198435	11	61715852	CE 20:4;0	C	G	C	4109	0.261967	0.0291431	3.72908e-19	2592	0.210445	0.0375692	2.34866e-08	0.278547
rs198435	11	61715852	LPC 20:4;0	C	G	C	3548	0.213965	0.0316589	1.624e-11	2275	0.246029	0.0401683	1.06581e-09	0.530707
rs198435	11	61715852	PC 16:0;0_20:4;0	C	G	C	4109	0.223677	0.0292207	2.39888e-14	2592	0.223719	0.0375395	2.8727e-09	0.999296
rs198435	11	61715852	PC 17:0;0_20:4;0	C	G	C	4066	0.213101	0.0293521	4.60909e-13	2570	0.238601	0.0376237	2.67475e-10	0.593079
rs198435	11	61715852	PC 18:0;0_20:4;0	C	G	C	4109	0.267071	0.0291318	7.46112e-20	2592	0.284182	0.0373813	4.04275e-14	0.718062
rs198435	11	61715852	PC 18:1;0_20:4;0	C	G	C	4108	0.170354	0.0293095	6.63241e-09	2592	0.230719	0.0375232	9.01983e-10	0.204864
rs198435	11	61715852	PC O-18:0;0/20:4;0	C	G	C	3984	0.169821	0.0297193	1.18314e-08	2516	0.230802	0.0380985	1.58486e-09	0.206931
rs2903825	11	61721496	CE 20:4;0	T	C	T	4109	0.243975	0.028633	2.19571e-17	2592	0.216649	0.036672	3.92235e-09	0.556985
rs2903825	11	61721496	LPC 20:4;0	T	C	T	3548	0.209483	0.031023	1.6911e-11	2275	0.212179	0.0392378	7.05923e-08	0.957016
rs2903825	11	61721496	PC 16:0;0_20:4;0	T	C	T	4109	0.219265	0.0286817	2.59007e-14	2592	0.237833	0.0366213	9.95904e-11	0.689766
rs2903825	11	61721496	PC 17:0;0_20:4;0	T	C	T	4066	0.215292	0.0287992	9.3591e-14	2570	0.248886	0.0367049	1.47832e-11	0.471489
rs2903825	11	61721496	PC 18:0;0_20:4;0	T	C	T	4109	0.263947	0.0285899	4.14424e-20	2592	0.288799	0.0364795	3.58312e-15	0.591817
rs2903825	11	61721496	PC 18:1;0_20:4;0	T	C	T	4108	0.18294	0.0287451	2.17813e-10	2592	0.238127	0.0366205	9.44178e-11	0.235851
rs2903825	11	61721496	PC O-18:0;0/20:4;0	T	C	T	3984	0.170961	0.0291811	5.04446e-09	2516	0.216736	0.0371553	6.13369e-09	0.332598
rs2903825	11	61721496	PE 18:0;0_18:2;0	T	C	T	4082	-0.158417	0.0288479	4.22912e-08	2574	-0.120991	0.0370163	0.00109512	0.425167
rs17156254	11	61722773	CE 20:4;0	A	G	A	4109	-0.149725	0.0263389	1.40258e-08	2592	-0.106538	0.0331992	0.00134794	0.308164
rs17156254	11	61722773	PC 17:0;0_20:4;0	A	G	A	4066	-0.151375	0.0264869	1.17513e-08	2570	-0.0880695	0.0333623	0.00834599	0.13725
rs17156254	11	61722773	PC 18:0;0_20:4;0	A	G	A	4109	-0.156483	0.0263294	3.02564e-09	2592	-0.127708	0.0331703	0.000120947	0.496846
rs9735635	11	61723408	CE 20:4;0	A	C	A	4109	0.246941	0.0286835	1.03307e-17	2592	0.2175	0.0366618	3.37915e-09	0.52708
rs9735635	11	61723408	LPC 20:4;0	A	C	A	3548	0.212902	0.0310834	8.7058e-12	2275	0.210555	0.0392316	8.82029e-08	0.962601
rs9735635	11	61723408	PC 16:0;0_20:4;0	A	C	A	4109	0.222603	0.0287319	1.1721e-14	2592	0.238968	0.0366102	8.02456e-11	0.725105
rs9735635	11	61723408	PC 17:0;0_20:4;0	A	C	A	4066	0.218621	0.0288501	4.32598e-14	2570	0.250866	0.0366913	1.00535e-11	0.489668
rs9735635	11	61723408	PC 18:0;0_20:4;0	A	C	A	4109	0.266673	0.0286404	2.00791e-20	2592	0.29038	0.0364664	2.49066e-15	0.609162
rs9735635	11	61723408	PC 18:1;0_20:4;0	A	C	A	4108	0.185908	0.0287969	1.20153e-10	2592	0.240853	0.0366054	5.68384e-11	0.238114
rs9735635	11	61723408	PC O-18:0;0/20:4;0	A	C	A	3984	0.172504	0.0292376	3.93577e-09	2516	0.216026	0.0371512	6.84065e-09	0.357266
rs9735635	11	61723408	PE 18:0;0_18:2;0	A	C	A	4082	-0.158146	0.028905	4.73701e-08	2574	-0.119006	0.0370106	0.00131849	0.404581
rs12285167	11	61724567	CE 20:4;0	A	C	A	4109	-0.144937	0.0261882	3.3173e-08	2592	-0.0993475	0.0329417	0.00258744	0.278665
rs12285167	11	61724567	PC 17:0;0_20:4;0	A	C	A	4066	-0.146471	0.026334	2.83773e-08	2570	-0.0777476	0.0331027	0.0189156	0.104232
rs12285167	11	61724567	PC 18:0;0_20:4;0	A	C	A	4109	-0.148957	0.0261827	1.3658e-08	2592	-0.118037	0.0329179	0.000342267	0.462264
rs4963243	11	61726855	CE 20:4;0	A	G	A	4109	0.24658	0.0286878	1.16355e-17	2592	0.2175	0.0366618	3.37915e-09	0.532181
rs4963243	11	61726855	LPC 20:4;0	A	G	A	3548	0.212902	0.0310834	8.7058e-12	2275	0.210555	0.0392316	8.82029e-08	0.962601
rs4963243	11	61726855	PC 16:0;0_20:4;0	A	G	A	4109	0.222209	0.0287362	1.31537e-14	2592	0.238968	0.0366102	8.02456e-11	0.71878
rs4963243	11	61726855	PC 17:0;0_20:4;0	A	G	A	4066	0.21859	0.0288537	4.39314e-14	2570	0.250866	0.0366913	1.00535e-11	0.489271
rs4963243	11	61726855	PC 18:0;0_20:4;0	A	G	A	4109	0.266385	0.0286446	2.23032e-20	2592	0.29038	0.0364664	2.49066e-15	0.604841
rs4963243	11	61726855	PC 18:1;0_20:4;0	A	G	A	4108	0.185843	0.0288005	1.22574e-10	2592	0.240853	0.0366054	5.68384e-11	0.237582
rs4963243	11	61726855	PC O-18:0;0/20:4;0	A	G	A	3984	0.171601	0.0292426	4.76445e-09	2516	0.216026	0.0371512	6.84065e-09	0.347409
rs4963243	11	61726855	PE 18:0;0_18:2;0	A	G	A	4082	-0.158035	0.0289086	4.85895e-08	2574	-0.119006	0.0370106	0.00131849	0.405937
rs198448	11	61733015	CE 20:4;0	T	C	T	4109	0.146662	0.021945	2.65225e-11	2592	0.141196	0.0280028	4.91939e-07	0.877896
rs198448	11	61733015	LPC 20:4;0	T	C	T	3548	0.146214	0.0236604	7.15165e-10	2275	0.110099	0.0298865	0.000235057	0.343414
rs198448	11	61733015	PC 16:0;0_20:4;0	T	C	T	4109	0.132362	0.0219671	1.83409e-09	2592	0.135983	0.0280128	1.27979e-06	0.918981
rs198448	11	61733015	PC 17:0;0_20:4;0	T	C	T	4066	0.14749	0.0220546	2.57913e-11	2570	0.130078	0.0281348	3.96246e-06	0.626211
rs198448	11	61733015	PC 18:0;0_20:4;0	T	C	T	4109	0.159747	0.0219227	3.78537e-13	2592	0.161164	0.0279611	9.19461e-09	0.968188
rs198447	11	61734120	CE 20:4;0	G	A	G	4109	0.148119	0.0219192	1.60098e-11	2592	0.14184	0.0280092	4.39296e-07	0.859867
rs198447	11	61734120	LPC 20:4;0	G	A	G	3548	0.147984	0.0236366	4.28755e-10	2275	0.110452	0.0298949	0.000225348	0.32471
rs198447	11	61734120	PC 16:0;0_20:4;0	G	A	G	4109	0.134431	0.0219407	9.79443e-10	2592	0.137028	0.0280185	1.06671e-06	0.941825
rs198447	11	61734120	PC 17:0;0_20:4;0	G	A	G	4066	0.150235	0.0220263	1.03982e-11	2570	0.130411	0.028142	3.7652e-06	0.579086
rs198447	11	61734120	PC 18:0;0_20:4;0	G	A	G	4109	0.162233	0.0218948	1.52882e-13	2592	0.162284	0.0279663	7.31423e-09	0.998854
rs75785844	11	61735361	CE 20:4;0	A	G	A	4109	-0.236764	0.0349867	1.49809e-11	2592	-0.178544	0.0430832	3.52003e-05	0.294173
rs75785844	11	61735361	PC 16:0;0_20:4;0	A	G	A	4109	-0.200399	0.035042	1.14882e-08	2592	-0.158605	0.0431133	0.000239102	0.451896
rs75785844	11	61735361	PC 18:0;0_20:4;0	A	G	A	4109	-0.225358	0.035005	1.3509e-10	2592	-0.195787	0.0430542	5.67941e-06	0.594091
rs198444	11	61737696	PC 18:0;0_20:4;0	A	G	A	4109	0.124837	0.0218548	1.19496e-08	2592	0.137625	0.0277831	7.75688e-07	0.717526
rs2240287	11	61738111	CE 20:4;0	A	G	A	4109	0.243035	0.0285588	2.40602e-17	2592	0.217466	0.0366625	3.40029e-09	0.582189
rs2240287	11	61738111	LPC 20:4;0	A	G	A	3548	0.20905	0.0309569	1.6863e-11	2275	0.21097	0.0392268	8.29397e-08	0.969351
rs2240287	11	61738111	PC 16:0;0_20:4;0	A	G	A	4109	0.219459	0.0286053	2.10165e-14	2592	0.239444	0.0366096	7.3623e-11	0.667083
rs2240287	11	61738111	PC 17:0;0_20:4;0	A	G	A	4066	0.217662	0.028718	4.2782e-14	2570	0.248987	0.0366969	1.43652e-11	0.501433
rs2240287	11	61738111	PC 18:0;0_20:4;0	A	G	A	4109	0.264402	0.0285126	2.84614e-20	2592	0.290384	0.036467	2.49112e-15	0.574606
rs2240287	11	61738111	PC 18:1;0_20:4;0	A	G	A	4108	0.184903	0.0286662	1.24638e-10	2592	0.241473	0.0366045	5.07451e-11	0.223707
rs2240287	11	61738111	PC O-18:0;0/20:4;0	A	G	A	3984	0.170956	0.029102	4.59144e-09	2516	0.215352	0.0371505	7.60741e-09	0.346832
rs198443	11	61738224	PC 18:0;0_20:4;0	T	G	T	4109	0.125748	0.0218337	9.06181e-09	2592	0.134767	0.027817	1.34235e-06	0.798688
rs2240286	11	61738982	CE 20:4;0	C	T	C	4109	0.189583	0.0274193	5.43258e-12	2592	0.146155	0.035117	3.25837e-05	0.329691
rs2240286	11	61738982	PC 16:0;0_20:4;0	C	T	C	4109	0.168989	0.0274521	8.18572e-10	2592	0.15409	0.0351039	1.18132e-05	0.738129
rs2240286	11	61738982	PC 17:0;0_20:4;0	C	T	C	4066	0.169986	0.027554	7.53492e-10	2570	0.172888	0.0351815	9.47648e-07	0.948222
rs2240286	11	61738982	PC 18:0;0_20:4;0	C	T	C	4109	0.201512	0.0273986	2.29599e-13	2592	0.19308	0.0350293	3.89893e-08	0.84962
rs4963255	11	61740134	CE 20:4;0	A	G	A	4109	0.187168	0.027484	1.11696e-11	2592	0.144651	0.0351095	3.90784e-05	0.340305
rs4963255	11	61740134	PC 16:0;0_20:4;0	A	G	A	4109	0.165459	0.0275179	1.98236e-09	2592	0.152082	0.0350974	1.52607e-05	0.764223
rs4963255	11	61740134	PC 17:0;0_20:4;0	A	G	A	4066	0.165383	0.0276219	2.31685e-09	2570	0.172294	0.0351724	1.02537e-06	0.87719
rs4963255	11	61740134	PC 18:0;0_20:4;0	A	G	A	4109	0.197307	0.0274667	8.02867e-13	2592	0.190849	0.0350242	5.54129e-08	0.884638
rs3741252	11	61744026	CE 20:4;0	T	C	T	4109	0.21569	0.0320553	1.94828e-11	2592	0.176259	0.0415122	2.25342e-05	0.452166
rs3741252	11	61744026	PC 16:0;0_20:4;0	T	C	T	4109	0.199013	0.0320816	6.07359e-10	2592	0.19746	0.0414753	2.03337e-06	0.976372
rs3741252	11	61744026	PC 17:0;0_20:4;0	T	C	T	4066	0.192064	0.0322201	2.72003e-09	2570	0.202017	0.0415895	1.26087e-06	0.849948
rs3741252	11	61744026	PC 18:0;0_20:4;0	T	C	T	4109	0.24058	0.0320122	6.93129e-14	2592	0.240533	0.0413874	6.93997e-09	0.999283
rs3741252	11	61744026	PC 18:1;0_20:4;0	T	C	T	4108	0.175888	0.0321157	4.5925e-08	2592	0.184651	0.0414981	8.9651e-06	0.867372
rs4963390	11	61747349	CE 20:4;0	G	A	G	4109	0.2451	0.0286549	1.66203e-17	2592	0.217022	0.0366973	3.7824e-09	0.546472
rs4963390	11	61747349	LPC 20:4;0	G	A	G	3548	0.210739	0.0310082	1.25441e-11	2275	0.20926	0.0392732	1.08896e-07	0.97642
rs4963390	11	61747349	PC 16:0;0_20:4;0	G	A	G	4109	0.221056	0.0287024	1.67235e-14	2592	0.236082	0.0366519	1.40826e-10	0.746868
rs4963390	11	61747349	PC 17:0;0_20:4;0	G	A	G	4066	0.21706	0.0288204	6.14569e-14	2570	0.249047	0.036731	1.4827e-11	0.493268
rs4963390	11	61747349	PC 18:0;0_20:4;0	G	A	G	4109	0.266092	0.0286092	2.20502e-20	2592	0.287738	0.0365091	4.7306e-15	0.640731
rs4963390	11	61747349	PC 18:1;0_20:4;0	G	A	G	4108	0.185079	0.0287659	1.3856e-10	2592	0.239099	0.0366443	8.15827e-11	0.246224
rs4963390	11	61747349	PC O-18:0;0/20:4;0	G	A	G	3984	0.170575	0.0292074	5.63215e-09	2516	0.218331	0.0371811	4.87034e-09	0.312475
rs4963390	11	61747349	PE 18:0;0_18:2;0	G	A	G	4082	-0.158392	0.028872	4.36039e-08	2574	-0.125429	0.0370365	0.000718185	0.482723
rs3825036	11	61749004	CE 20:4;0	A	G	A	4109	0.248202	0.0286306	6.17166e-18	2592	0.215119	0.0366798	5.06901e-09	0.47709
rs3825036	11	61749004	LPC 20:4;0	A	G	A	3548	0.214939	0.030976	4.67842e-12	2275	0.207763	0.03925	1.31644e-07	0.885881
rs3825036	11	61749004	PC 16:0;0_20:4;0	A	G	A	4109	0.226538	0.0286743	3.54311e-15	2592	0.233994	0.0366352	1.99685e-10	0.872671
rs3825036	11	61749004	PC 17:0;0_20:4;0	A	G	A	4066	0.218512	0.0287999	4.02706e-14	2570	0.247766	0.0367124	1.8356e-11	0.530692
rs3825036	11	61749004	PC 18:0;0_20:4;0	A	G	A	4109	0.27001	0.0285825	5.70108e-21	2592	0.285457	0.0364941	7.50589e-15	0.738958
rs3825036	11	61749004	PC 18:1;0_20:4;0	A	G	A	4108	0.188244	0.0287432	6.49985e-11	2592	0.238208	0.0366247	9.3519e-11	0.283189
rs3825036	11	61749004	PC O-18:0;0/20:4;0	A	G	A	3984	0.173663	0.0291845	2.90311e-09	2516	0.217794	0.0371611	5.20903e-09	0.350322
rs3825036	11	61749004	PE 18:0;0_18:2;0	A	G	A	4082	-0.158539	0.0288542	4.15698e-08	2574	-0.125293	0.0370145	0.00072254	0.478708
rs198421	11	61750765	CE 20:4;0	A	G	A	4109	0.243454	0.0337529	6.49237e-13	2592	0.192497	0.0419475	4.66615e-06	0.343927
rs198421	11	61750765	CE 20:5;0	A	G	A	4109	0.205355	0.0338145	1.36916e-09	2592	0.184924	0.0419607	1.0904e-05	0.704595
rs198421	11	61750765	PC 16:0;0_20:4;0	A	G	A	4109	0.254973	0.0337321	4.98872e-14	2592	0.147616	0.0420177	0.000450337	0.0463248
rs198421	11	61750765	PC 16:0;0_20:5;0	A	G	A	4109	0.212824	0.0338032	3.37531e-10	2591	0.150031	0.0420353	0.000364621	0.244381
rs198421	11	61750765	PC 16:0;0_22:5;0	A	G	A	4107	0.196648	0.033849	6.73785e-09	2592	0.141953	0.0420253	0.000741467	0.31078
rs198421	11	61750765	PC 17:0;0_20:4;0	A	G	A	4066	0.190376	0.033988	2.26856e-08	2570	0.135539	0.0421774	0.00132729	0.311366
rs198421	11	61750765	PC 18:0;0_20:4;0	A	G	A	4109	0.24633	0.0337478	3.45907e-13	2592	0.216568	0.0419022	2.54093e-07	0.580146
rs198421	11	61750765	PC 18:0;0_20:5;0	A	G	A	4083	0.20361	0.0338466	1.94848e-09	2571	0.160503	0.0421452	0.000143179	0.42517
rs198421	11	61750765	PC 18:1;0_20:4;0	A	G	A	4108	0.189541	0.0338381	2.26554e-08	2592	0.156397	0.0420055	0.000200858	0.538908
rs198461	11	61756894	PC 18:0;0_20:4;0	C	A	A	4109	-0.119834	0.0218133	4.17571e-08	2592	-0.110464	0.0278666	7.56867e-05	0.791184
rs198460	11	61757502	PC 18:0;0_20:4;0	A	G	G	4109	-0.119311	0.0218331	4.91192e-08	2592	-0.110933	0.0278875	7.14429e-05	0.813006
rs198459	11	61757548	CE 20:4;0	A	G	A	4109	0.244448	0.0339822	7.47317e-13	2592	0.190369	0.0423614	7.29901e-06	0.319349
rs198459	11	61757548	CE 20:5;0	A	G	A	4109	0.202589	0.0340491	2.90666e-09	2592	0.185109	0.0423704	1.29827e-05	0.747769
rs198459	11	61757548	PC 16:0;0_20:4;0	A	G	A	4109	0.258107	0.0339575	3.62218e-14	2592	0.14656	0.0424286	0.000560655	0.0401114
rs198459	11	61757548	PC 16:0;0_20:5;0	A	G	A	4109	0.209539	0.0340389	8.18088e-10	2591	0.149219	0.0424467	0.000446553	0.267588
rs198459	11	61757548	PC 16:0;0_22:5;0	A	G	A	4107	0.195062	0.0340823	1.1194e-08	2592	0.142322	0.0424342	0.000808147	0.33254
rs198459	11	61757548	PC 17:0;0_20:4;0	A	G	A	4066	0.192869	0.0342177	1.85283e-08	2570	0.137339	0.0425856	0.00127552	0.309399
rs198459	11	61757548	PC 18:0;0_20:4;0	A	G	A	4109	0.249295	0.0339736	2.60095e-13	2592	0.218232	0.0423095	2.68497e-07	0.567004
rs198459	11	61757548	PC 18:0;0_20:5;0	A	G	A	4083	0.19983	0.0340829	4.90352e-09	2571	0.162263	0.0425583	0.00014067	0.490823
rs198459	11	61757548	PC 18:1;0_20:4;0	A	G	A	4108	0.189164	0.0340691	2.99639e-08	2592	0.156163	0.0424154	0.000236372	0.54412
rs143440891	11	61757809	CE 20:4;0	A	G	A	4109	-0.667682	0.0960635	4.21772e-12	2592	-0.337595	0.122263	0.00579908	0.0337611
rs143440891	11	61757809	PC 16:0;0_20:4;0	A	G	A	4109	-0.63521	0.0961171	4.37339e-11	2592	-0.136015	0.122413	0.266621	0.00133943
rs143440891	11	61757809	PC 17:0;0_20:4;0	A	G	A	4066	-0.573512	0.0970898	3.76865e-09	2570	-0.272691	0.122339	0.0259015	0.054095
rs143440891	11	61757809	PC 18:0;0_20:4;0	A	G	A	4109	-0.698833	0.0960096	4.01553e-13	2592	-0.275812	0.122322	0.0242295	0.00652075
rs143440891	11	61757809	PC 18:1;0_20:4;0	A	G	A	4108	-0.574837	0.0962099	2.49877e-09	2592	-0.113927	0.122422	0.352142	0.00307456
rs143440891	11	61757809	PC O-16:0;0/20:4;0	A	G	A	4109	-0.548193	0.0962475	1.31494e-08	2592	-0.209907	0.122373	0.0864089	0.0297919
rs198476	11	61758258	PC 18:0;0_20:4;0	A	G	G	4109	-0.121187	0.0218701	3.19228e-08	2592	-0.113157	0.027916	5.19484e-05	0.820863
rs149570869	11	61759216	CE 20:4;0	A	G	A	4109	-0.584231	0.0607299	1.11085e-21	2592	-0.519786	0.0794526	7.28474e-11	0.519301
rs149570869	11	61759216	LPC 20:4;0	A	G	A	3548	-0.422171	0.0671276	3.58237e-10	2275	-0.371836	0.0866446	1.84903e-05	0.646064
rs149570869	11	61759216	PC 16:0;0_20:4;0	A	G	A	4109	-0.478821	0.0609541	5.04919e-15	2592	-0.54547	0.0793861	7.95069e-12	0.505471
rs149570869	11	61759216	PC 17:0;0_20:4;0	A	G	A	4066	-0.459404	0.0616264	1.09498e-13	2570	-0.434066	0.079694	5.61977e-08	0.801417
rs149570869	11	61759216	PC 18:0;0_20:4;0	A	G	A	4109	-0.571465	0.0607595	8.38174e-21	2592	-0.591166	0.0792597	1.18636e-13	0.843617
rs149570869	11	61759216	PC 18:1;0_20:4;0	A	G	A	4108	-0.440387	0.0611255	6.89052e-13	2592	-0.481854	0.0795448	1.58215e-09	0.679346
rs149570869	11	61759216	PC O-16:0;0/20:4;0	A	G	A	4109	-0.353758	0.0611618	7.83838e-09	2592	-0.293116	0.079899	0.000248815	0.546724
11:61762184	11	61762184	CE 20:4;0	C	G	C	4109	-0.352853	0.058523	1.79162e-09	2592	-0.33419	0.0715685	3.17316e-06	0.840017
11:61762184	11	61762184	LPC 20:4;0	C	G	C	3548	-0.371879	0.062727	3.34912e-09	2275	-0.351181	0.0763029	4.40518e-06	0.834024
11:61762184	11	61762184	PC 16:0;0_20:4;0	C	G	C	4109	-0.352365	0.0585237	1.88638e-09	2592	-0.37028	0.0714998	2.4054e-07	0.846261
11:61762184	11	61762184	PC 18:0;0_20:4;0	C	G	C	4109	-0.418201	0.0584181	9.59947e-13	2592	-0.436818	0.0713547	1.06588e-09	0.84001
rs10792318	11	61763971	PC O-18:1;0/20:3;0	G	A	G	3924	0.192037	0.0326206	4.26212e-09	2465	0.0943602	0.0418415	0.0242092	0.0656136
rs79519287	11	61764338	CE 20:4;0	G	A	G	4109	-0.235078	0.0425103	3.4031e-08	2592	-0.246974	0.0535703	4.21648e-06	0.861906
rs79519287	11	61764338	LPC 20:4;0	G	A	G	3548	-0.29084	0.0450194	1.18697e-10	2275	-0.197794	0.0570867	0.000540449	0.200608
rs79519287	11	61764338	PC 16:0;0_20:4;0	G	A	G	4109	-0.290453	0.0424269	8.72294e-12	2592	-0.20598	0.0536372	0.000125856	0.216759
rs79519287	11	61764338	PC 16:0;0_20:5;0	G	A	G	4109	-0.236815	0.0425079	2.69379e-08	2591	-0.0782251	0.0537695	0.145839	0.0206818
rs79519287	11	61764338	PC 17:0;0_20:4;0	G	A	G	4066	-0.240191	0.0426616	1.92215e-08	2570	-0.198186	0.0539608	0.000244828	0.541435
rs79519287	11	61764338	PC 18:0;0_20:4;0	G	A	G	4109	-0.268927	0.0424614	2.65527e-10	2592	-0.258719	0.0535489	1.43447e-06	0.881262
rs55903902	11	61764519	PC O-18:1;0/20:3;0	G	A	G	3924	0.207664	0.0328588	2.91025e-10	2465	0.0974833	0.0423565	0.0214468	0.0398482
rs4963418	11	61766325	CE 20:4;0	T	A	T	4109	0.182507	0.0221448	2.26263e-16	2592	0.119338	0.0280011	2.09952e-05	0.0768163
rs4963418	11	61766325	LPC 20:4;0	T	A	T	3548	0.150882	0.0238977	3.06261e-10	2275	0.148212	0.0298993	7.68622e-07	0.944388
rs4963418	11	61766325	PC 16:0;0_20:4;0	T	A	T	4109	0.157932	0.0221907	1.29541e-12	2592	0.121735	0.0279971	1.42602e-05	0.310957
rs4963418	11	61766325	PC 17:0;0_20:4;0	T	A	T	4066	0.152445	0.0223394	1.01607e-11	2570	0.118333	0.0280816	2.5965e-05	0.341791
rs4963418	11	61766325	PC 18:0;0_20:4;0	T	A	T	4109	0.177931	0.0221538	1.2459e-15	2592	0.134785	0.027974	1.53204e-06	0.226617
rs4963418	11	61766325	PC 18:1;0_20:4;0	T	A	T	4108	0.12654	0.0222396	1.36027e-08	2592	0.0988869	0.0280318	0.000426534	0.439633
rs198467	11	61766436	CE 20:4;0	C	T	C	4109	0.182493	0.0221426	2.25918e-16	2592	0.119343	0.0279996	2.09564e-05	0.0768841
rs198467	11	61766436	LPC 20:4;0	C	T	C	3548	0.15093	0.0238951	3.01042e-10	2275	0.148246	0.0298981	7.6347e-07	0.944093
rs198467	11	61766436	PC 16:0;0_20:4;0	C	T	C	4109	0.15791	0.0221885	1.2981e-12	2592	0.121729	0.0279956	1.42609e-05	0.311136
rs198467	11	61766436	PC 17:0;0_20:4;0	C	T	C	4066	0.152423	0.0223373	1.01859e-11	2570	0.118361	0.0280801	2.58282e-05	0.342466
rs198467	11	61766436	PC 18:0;0_20:4;0	C	T	C	4109	0.177917	0.0221516	1.24416e-15	2592	0.134762	0.0279726	1.5363e-06	0.226488
rs198467	11	61766436	PC 18:1;0_20:4;0	C	T	C	4108	0.126527	0.0222374	1.36017e-08	2592	0.098929	0.0280303	0.000423824	0.440513
rs547589	11	61767400	CE 20:4;0	C	A	C	4109	-0.171366	0.0222876	1.84571e-14	2592	-0.108503	0.0280484	0.00011224	0.0793087
rs547589	11	61767400	LPC 20:4;0	C	A	C	3548	-0.139588	0.0240105	6.65297e-09	2275	-0.143634	0.0299246	1.69088e-06	0.916013
rs547589	11	61767400	PC 16:0;0_20:4;0	C	A	C	4109	-0.143623	0.0223353	1.41903e-10	2592	-0.107181	0.0280503	0.000136029	0.309472
rs547589	11	61767400	PC 17:0;0_20:4;0	C	A	C	4066	-0.142624	0.0224733	2.44585e-10	2570	-0.103811	0.0281469	0.000230552	0.281212
rs547589	11	61767400	PC 18:0;0_20:4;0	C	A	C	4109	-0.16435	0.0223004	2.05478e-13	2592	-0.120819	0.0280289	1.68955e-05	0.224237
rs198466	11	61767674	CE 20:4;0	C	A	C	4109	0.181084	0.0222419	5.12446e-16	2592	0.118879	0.0280511	2.33488e-05	0.0822778
rs198466	11	61767674	LPC 20:4;0	C	A	C	3548	0.15039	0.0239996	4.13944e-10	2275	0.146892	0.0299513	1.00368e-06	0.927381
rs198466	11	61767674	PC 16:0;0_20:4;0	C	A	C	4109	0.156877	0.0222866	2.25812e-12	2592	0.116951	0.0280543	3.1636e-05	0.265133
rs198466	11	61767674	PC 17:0;0_20:4;0	C	A	C	4066	0.152474	0.0224352	1.23057e-11	2570	0.114382	0.0281397	4.95186e-05	0.289852
rs198466	11	61767674	PC 18:0;0_20:4;0	C	A	C	4109	0.17726	0.0222494	2.08873e-15	2592	0.131074	0.0280302	3.07271e-06	0.196852
rs198466	11	61767674	PC 18:1;0_20:4;0	C	A	C	4108	0.126427	0.0223337	1.60929e-08	2592	0.0954594	0.0280857	0.000686895	0.388131
rs650436	11	61768958	CE 20:4;0	T	C	T	4109	0.188354	0.0223079	4.22266e-17	2592	0.126384	0.0280956	7.15041e-06	0.084097
rs650436	11	61768958	LPC 20:4;0	T	C	T	3548	0.161628	0.0240388	2.05791e-11	2275	0.156362	0.0300049	2.04519e-07	0.891056
rs650436	11	61768958	PC 16:0;0_20:4;0	T	C	T	4109	0.164107	0.0223545	2.54038e-13	2592	0.122817	0.0281017	1.28883e-05	0.2502
rs650436	11	61768958	PC 17:0;0_20:4;0	T	C	T	4066	0.160054	0.0225041	1.34324e-12	2570	0.122198	0.0282101	1.53624e-05	0.294164
rs650436	11	61768958	PC 18:0;0_20:4;0	T	C	T	4109	0.184806	0.0223151	1.62612e-16	2592	0.138589	0.0280734	8.45182e-07	0.197486
rs650436	11	61768958	PC 18:1;0_20:4;0	T	C	T	4108	0.1318	0.0224065	4.3697e-09	2592	0.103237	0.0281321	0.000247713	0.427083
rs579383	11	61769111	CE 20:4;0	A	G	G	4109	0.18705	0.022312	6.98357e-17	2592	0.124605	0.0280542	9.305e-06	0.0814937
rs579383	11	61769111	LPC 20:4;0	A	G	G	3548	0.162085	0.0240347	1.79462e-11	2275	0.153756	0.0299585	3.10479e-07	0.828321
rs579383	11	61769111	PC 16:0;0_20:4;0	A	G	G	4109	0.164539	0.0223552	2.20634e-13	2592	0.118138	0.028065	2.64731e-05	0.195937
rs579383	11	61769111	PC 17:0;0_20:4;0	A	G	G	4066	0.159198	0.0225072	1.77422e-12	2570	0.115897	0.0281762	4.02313e-05	0.229854
rs579383	11	61769111	PC 18:0;0_20:4;0	A	G	G	4109	0.184148	0.0223179	2.09129e-16	2592	0.13487	0.0280359	1.59103e-06	0.169081
rs579383	11	61769111	PC 18:1;0_20:4;0	A	G	G	4108	0.131178	0.0224088	5.17858e-09	2592	0.0992745	0.0280932	0.00041687	0.374653
rs2269928	11	61770057	PC O-18:1;0/20:3;0	G	T	G	3924	0.204347	0.0339736	1.9648e-09	2465	0.116363	0.043538	0.0075744	0.111115
rs2269928	11	61770057	PI 18:0;0_20:3;0	G	T	G	3888	0.190682	0.0342818	2.84379e-08	2453	0.140518	0.0433773	0.00121371	0.364242
rs35448460	11	61770176	CE 16:0;0	T	TG	T	4109	0.133197	0.0225966	4.05888e-09	2592	0.0521418	0.0286969	0.0693354	0.0264776
rs35448460	11	61770176	CE 20:4;0	T	TG	T	4109	0.328262	0.0221063	1.25866e-48	2592	0.243269	0.0283146	1.45638e-17	0.01798
rs35448460	11	61770176	CE 20:5;0	T	TG	T	4109	0.199649	0.0224771	9.60799e-19	2592	0.177402	0.0285028	5.63445e-10	0.539956
rs35448460	11	61770176	CE 22:6;0	T	TG	T	4108	0.144103	0.0225844	1.95897e-10	2592	0.0752624	0.0286771	0.00872922	0.0593063
rs35448460	11	61770176	LPC 20:4;0	T	TG	T	3548	0.256178	0.0239785	3.03066e-26	2275	0.242549	0.0302809	1.81424e-15	0.724199
rs35448460	11	61770176	LPE 18:2;0	T	TG	T	3931	-0.188541	0.0229896	3.1918e-16	2516	-0.136362	0.0290564	2.83624e-06	0.159045
rs35448460	11	61770176	PC 15:0;0_18:2;0	T	TG	T	3884	-0.135763	0.0232101	5.34294e-09	2309	-0.125191	0.0305422	4.29351e-05	0.782859
rs35448460	11	61770176	PC 16:0;0_18:2;0	T	TG	T	4109	-0.151931	0.0225678	1.90233e-11	2592	-0.158626	0.0285455	3.02547e-08	0.854025
rs35448460	11	61770176	PC 16:0;0_20:4;0	T	TG	T	4109	0.271193	0.0222939	1.79863e-33	2592	0.229311	0.0283595	9.37821e-16	0.245631
rs35448460	11	61770176	PC 16:0;0_20:5;0	T	TG	T	4109	0.155162	0.0225625	7.03747e-12	2591	0.17146	0.0285171	2.08366e-09	0.65401
rs35448460	11	61770176	PC 16:0;0_22:5;0	T	TG	T	4107	0.184214	0.0225172	3.71565e-16	2592	0.170263	0.0285196	2.697e-09	0.701029
rs35448460	11	61770176	PC 16:1;0_18:2;0	T	TG	T	4102	-0.181213	0.0225225	1.11165e-15	2590	-0.147822	0.0285837	2.49906e-07	0.358846
rs35448460	11	61770176	PC 16:1;0_20:4;0	T	TG	T	3301	0.174621	0.025174	4.81502e-12	1892	0.141661	0.0337218	2.78269e-05	0.43349
rs35448460	11	61770176	PC 17:0;0_20:4;0	T	TG	T	4066	0.269604	0.0224256	9.70122e-33	2570	0.21175	0.0284977	1.46584e-13	0.110626
rs35448460	11	61770176	PC 18:0;0_20:4;0	T	TG	T	4109	0.314576	0.0221547	1.0443e-44	2592	0.256134	0.0282707	2.50357e-19	0.103712
rs35448460	11	61770176	PC 18:0;0_20:5;0	T	TG	T	4083	0.174368	0.0226022	1.51486e-14	2571	0.186857	0.0286368	8.15972e-11	0.732099
rs35448460	11	61770176	PC 18:0;0_22:5;0	T	TG	T	3876	0.146853	0.0232949	3.22402e-10	2482	0.110831	0.0292662	0.000156106	0.335539
rs35448460	11	61770176	PC 18:1;0_18:2;0	T	TG	T	4109	-0.166499	0.0225428	1.82374e-13	2592	-0.162502	0.0285371	1.37742e-08	0.912482
rs35448460	11	61770176	PC 18:1;0_20:2;0	T	TG	T	3435	-0.183395	0.024775	1.67345e-13	2036	-0.166931	0.032217	2.41947e-07	0.685402
rs35448460	11	61770176	PC 18:1;0_20:4;0	T	TG	T	4108	0.231731	0.0224061	9.10997e-25	2592	0.203556	0.0284353	1.05722e-12	0.436411
rs35448460	11	61770176	PC 18:2;0_20:1;0	T	TG	T	3231	-0.154933	0.0255865	1.56323e-09	1918	-0.147224	0.033385	1.09168e-05	0.854581
rs35448460	11	61770176	PC O-16:0;0/20:4;0	T	TG	T	4109	0.176073	0.0225251	6.83767e-15	2592	0.173203	0.0285128	1.42597e-09	0.937046
rs35448460	11	61770176	PC O-16:1;0/20:4;0	T	TG	T	3374	0.159653	0.0249413	1.75494e-10	2266	0.178641	0.0306125	6.13072e-09	0.630608
rs35448460	11	61770176	PC O-18:0;0/20:4;0	T	TG	T	3984	0.154692	0.0229905	1.95855e-11	2516	0.130895	0.0289824	6.58152e-06	0.520049
rs35448460	11	61770176	PE 16:0;0_18:2;0	T	TG	T	3256	-0.173637	0.0254177	9.99846e-12	1837	-0.0973509	0.0342312	0.00450552	0.0735764
rs35448460	11	61770176	PE 18:0;0_18:2;0	T	TG	T	4082	-0.173848	0.0226249	1.91987e-14	2574	-0.1286	0.0286972	7.74389e-06	0.215641
rs35448460	11	61770176	PE O-18:1;0/20:4;0	T	TG	T	4108	0.128587	0.0226032	1.36793e-08	2591	0.0865232	0.0286727	0.00257254	0.249281
rs35448460	11	61770176	PI 18:0;0_18:2;0	T	TG	T	4107	-0.168433	0.0225447	9.66318e-14	2590	-0.0793579	0.0286817	0.00570039	0.0146204
rs35448460	11	61770176	PI 18:0;0_20:3;0	T	TG	T	3888	-0.146837	0.0232296	2.89022e-10	2453	-0.127044	0.0293463	1.55722e-05	0.59692
rs35448460	11	61770176	TAG 56:6;0	T	TG	T	4094	0.123983	0.0226581	4.71829e-08	2585	0.0851022	0.0287003	0.00305254	0.287648
rs174527	11	61770929	CE 16:0;0	C	G	C	4109	-0.129457	0.0223186	7.11269e-09	2592	-0.00276437	0.0287193	0.923326	0.000495362
rs174527	11	61770929	CE 20:3;0	C	G	C	4107	-0.136636	0.0223151	1.00433e-09	2591	-0.0198485	0.0287257	0.489648	0.00132428
rs174527	11	61770929	CE 20:4;0	C	G	C	4109	-0.249967	0.0220678	2.6077e-29	2592	-0.138679	0.0285898	1.30352e-06	0.00206026
rs174527	11	61770929	CE 20:5;0	C	G	C	4109	-0.145214	0.022295	8.23963e-11	2592	-0.102089	0.0286492	0.000372696	0.234854
rs174527	11	61770929	LPC 20:4;0	C	G	C	3548	-0.181866	0.0239485	3.94182e-14	2275	-0.183354	0.0305958	2.39187e-09	0.969451
rs174527	11	61770929	LPE 18:2;0	C	G	C	3931	0.127452	0.0228299	2.52833e-08	2516	0.0972541	0.0291509	0.000861583	0.414746
rs174527	11	61770929	PC 16:0;0_20:4;0	C	G	C	4109	-0.19554	0.0222012	1.85228e-18	2592	-0.138462	0.0285902	1.35442e-06	0.114835
rs174527	11	61770929	PC 16:1;0_18:2;0	C	G	C	4102	0.129673	0.0223314	6.85129e-09	2590	0.097364	0.0286647	0.000692468	0.373919
rs174527	11	61770929	PC 16:1;0_20:4;0	C	G	C	3301	-0.139696	0.0249255	2.25954e-08	1892	-0.0909512	0.0336289	0.00690099	0.244223
rs174527	11	61770929	PC 17:0;0_20:4;0	C	G	C	4066	-0.186746	0.0223605	9.13134e-17	2570	-0.145029	0.028653	4.45231e-07	0.251054
rs174527	11	61770929	PC 18:0;0_20:4;0	C	G	C	4109	-0.229489	0.0221219	6.60486e-25	2592	-0.162178	0.028542	1.47938e-08	0.0623233
rs174527	11	61770929	PC 18:1;0_20:4;0	C	G	C	4108	-0.170115	0.022259	2.63497e-14	2592	-0.134075	0.0285983	2.89891e-06	0.319986
rs174527	11	61770929	PC O-16:0;0/20:4;0	C	G	C	4109	-0.138969	0.0223047	5.11716e-10	2592	-0.112223	0.0286346	9.11699e-05	0.461199
rs149804	11	61771134	CE 16:0;0	G	A	G	4109	0.133103	0.0225525	3.88286e-09	2592	0.051893	0.0286291	0.0700099	0.0258614
rs149804	11	61771134	CE 20:4;0	G	A	G	4109	0.328535	0.0220601	6.79839e-49	2592	0.244072	0.0282429	9.51054e-18	0.0184308
rs149804	11	61771134	CE 20:5;0	G	A	G	4109	0.20155	0.0224286	3.81947e-19	2592	0.176747	0.0284359	5.9398e-10	0.493438
rs149804	11	61771134	CE 22:6;0	G	A	G	4108	0.143617	0.0225409	2.07939e-10	2592	0.0771492	0.0286071	0.00704514	0.068
rs149804	11	61771134	LPC 20:4;0	G	A	G	3548	0.256136	0.0239496	2.69836e-26	2275	0.239949	0.0302008	3.02466e-15	0.674517
rs149804	11	61771134	LPE 18:2;0	G	A	G	3931	-0.186396	0.0229499	6.08696e-16	2516	-0.138458	0.0289836	1.88069e-06	0.194738
rs149804	11	61771134	PC 15:0;0_18:2;0	G	A	G	3884	-0.134518	0.0231668	6.89032e-09	2309	-0.127061	0.030451	3.12248e-05	0.845476
rs149804	11	61771134	PC 16:0;0_18:2;0	G	A	G	4109	-0.151924	0.0225236	1.74213e-11	2592	-0.160283	0.0284736	2.00553e-08	0.817903
rs149804	11	61771134	PC 16:0;0_20:4;0	G	A	G	4109	0.270731	0.0222505	1.73641e-33	2592	0.228439	0.0282934	1.03146e-15	0.240011
rs149804	11	61771134	PC 16:0;0_20:5;0	G	A	G	4109	0.158016	0.0225134	2.60702e-12	2591	0.171375	0.0284488	1.94379e-09	0.712704
rs149804	11	61771134	PC 16:0;0_22:5;0	G	A	G	4107	0.185754	0.0224697	1.83723e-16	2592	0.167807	0.0284568	4.1859e-09	0.620619
rs149804	11	61771134	PC 16:1;0_18:2;0	G	A	G	4102	-0.180755	0.0224788	1.15459e-15	2590	-0.148436	0.028514	2.08437e-07	0.373407
rs149804	11	61771134	PC 16:1;0_20:4;0	G	A	G	3301	0.174634	0.0251244	4.36042e-12	1892	0.142232	0.0336475	2.47979e-05	0.440346
rs149804	11	61771134	PC 17:0;0_20:4;0	G	A	G	4066	0.269247	0.0223811	8.84409e-33	2570	0.212506	0.0284281	1.05128e-13	0.116823
rs149804	11	61771134	PC 18:0;0_20:4;0	G	A	G	4109	0.314004	0.0221116	1.01897e-44	2592	0.255122	0.0282052	2.85674e-19	0.100394
rs149804	11	61771134	PC 18:0;0_20:5;0	G	A	G	4083	0.176169	0.0225569	7.221e-15	2571	0.186461	0.0285696	8.07942e-11	0.777377
rs149804	11	61771134	PC 18:0;0_22:5;0	G	A	G	3876	0.147532	0.0232462	2.4566e-10	2482	0.108359	0.0292026	0.000211333	0.293947
rs149804	11	61771134	PC 18:1;0_18:2;0	G	A	G	4109	-0.165135	0.0225009	2.57938e-13	2592	-0.164409	0.0284645	8.56616e-09	0.984036
rs149804	11	61771134	PC 18:1;0_20:2;0	G	A	G	3435	-0.183861	0.0247278	1.30947e-13	2036	-0.169036	0.032137	1.59322e-07	0.714661
rs149804	11	61771134	PC 18:1;0_20:4;0	G	A	G	4108	0.234873	0.0223535	1.68152e-25	2592	0.20184	0.0283714	1.45058e-12	0.360429
rs149804	11	61771134	PC 18:2;0_20:1;0	G	A	G	3231	-0.151512	0.0255265	3.2403e-09	1918	-0.14746	0.0332883	9.96505e-06	0.923049
rs149804	11	61771134	PC O-16:0;0/20:4;0	G	A	G	4109	0.177639	0.0224777	3.47244e-15	2592	0.169815	0.0284522	2.72316e-09	0.829162
rs149804	11	61771134	PC O-16:1;0/20:4;0	G	A	G	3374	0.162122	0.0248829	8.32927e-11	2266	0.174433	0.0305581	1.291e-08	0.754735
rs149804	11	61771134	PC O-18:0;0/20:4;0	G	A	G	3984	0.155815	0.0229429	1.27503e-11	2516	0.128098	0.0289176	9.83842e-06	0.452734
rs149804	11	61771134	PE 16:0;0_18:2;0	G	A	G	3256	-0.176468	0.02536	4.14049e-12	1837	-0.0992897	0.0341711	0.00370864	0.069727
rs149804	11	61771134	PE 18:0;0_18:2;0	G	A	G	4082	-0.175524	0.0225783	9.55971e-15	2574	-0.131579	0.0286234	4.49534e-06	0.228046
rs149804	11	61771134	PE O-18:1;0/20:4;0	G	A	G	4108	0.130428	0.0225565	7.9174e-09	2591	0.0864439	0.0286046	0.00253551	0.227272
rs149804	11	61771134	PI 18:0;0_18:2;0	G	A	G	4107	-0.1683	0.0225002	9.04402e-14	2590	-0.0798606	0.0286131	0.00529222	0.0151136
rs149804	11	61771134	PI 18:0;0_20:3;0	G	A	G	3888	-0.149302	0.0231791	1.32991e-10	2453	-0.128195	0.0292925	1.25716e-05	0.572038
rs149803	11	61771548	CE 20:4;0	G	C	G	4109	0.345909	0.0273886	6.68307e-36	2592	0.284461	0.0354208	1.45383e-15	0.169944
rs149803	11	61771548	CE 20:5;0	G	C	G	4109	0.259803	0.0276195	8.29249e-21	2592	0.240597	0.0355461	1.60267e-11	0.66963
rs149803	11	61771548	LPC 20:4;0	G	C	G	3548	0.286079	0.0295757	7.31054e-22	2275	0.236927	0.0377362	4.08177e-10	0.305283
rs149803	11	61771548	LPE 18:2;0	G	C	G	3931	-0.180878	0.0284683	2.3422e-10	2516	-0.139744	0.036433	0.00012832	0.373657
rs149803	11	61771548	PC 15:0;0_18:2;0	G	C	G	3884	-0.170579	0.02865	2.85036e-09	2309	-0.172459	0.0378838	5.5819e-06	0.968427
rs149803	11	61771548	PC 16:0;0_18:2;0	G	C	G	4109	-0.183862	0.0277676	4.01595e-11	2592	-0.179218	0.0356858	5.458e-07	0.918196
rs149803	11	61771548	PC 16:0;0_20:4;0	G	C	G	4109	0.309797	0.0274936	5.0175e-29	2592	0.219793	0.0355981	7.6922e-10	0.0453906
rs149803	11	61771548	PC 16:0;0_20:5;0	G	C	G	4109	0.234782	0.0276739	3.00081e-17	2591	0.208218	0.0356335	5.75858e-09	0.556013
rs149803	11	61771548	PC 16:0;0_22:5;0	G	C	G	4107	0.223781	0.0277034	8.59581e-16	2592	0.16913	0.0357048	2.28732e-06	0.226544
rs149803	11	61771548	PC 16:1;0_18:2;0	G	C	G	4102	-0.215118	0.0277389	1.10621e-14	2590	-0.173255	0.0357092	1.29586e-06	0.354539
rs149803	11	61771548	PC 16:1;0_20:4;0	G	C	G	3301	0.206179	0.0307488	2.35529e-11	1892	0.104708	0.0417244	0.012173	0.0502603
rs149803	11	61771548	PC 17:0;0_20:4;0	G	C	G	4066	0.28726	0.0276977	6.83209e-25	2570	0.204092	0.0357406	1.25715e-08	0.0658683
rs149803	11	61771548	PC 18:0;0_18:2;0	G	C	G	4109	-0.154204	0.0278115	3.13119e-08	2592	-0.121324	0.0357798	0.000707175	0.468116
rs149803	11	61771548	PC 18:0;0_20:4;0	G	C	G	4109	0.327908	0.0274425	2.24935e-32	2592	0.279826	0.035435	4.18715e-15	0.283358
rs149803	11	61771548	PC 18:0;0_20:5;0	G	C	G	4083	0.240607	0.0277121	5.51647e-18	2571	0.22587	0.0357125	2.98328e-10	0.744413
rs149803	11	61771548	PC 18:1;0_18:2;0	G	C	G	4109	-0.228076	0.0276876	2.33978e-16	2592	-0.183708	0.035677	2.81246e-07	0.325875
rs149803	11	61771548	PC 18:1;0_20:2;0	G	C	G	3435	-0.222357	0.0308057	6.46144e-13	2036	-0.276649	0.0401983	7.82627e-12	0.283713
rs149803	11	61771548	PC 18:1;0_20:4;0	G	C	G	4108	0.239801	0.0276652	6.23308e-18	2592	0.206907	0.0356279	7.11761e-09	0.46586
rs149803	11	61771548	PC 18:2;0_20:1;0	G	C	G	3231	-0.204957	0.0313288	7.02594e-11	1918	-0.159416	0.0419886	0.000151228	0.384685
rs149803	11	61771548	PC O-16:0;0/20:4;0	G	C	G	4109	0.178146	0.0277766	1.58299e-10	2592	0.160958	0.0357194	6.89374e-06	0.70405
rs149803	11	61771548	PC O-16:1;0/20:4;0	G	C	G	3374	0.172049	0.0304581	1.75073e-08	2266	0.173594	0.0382644	6.01299e-06	0.974798
rs149803	11	61771548	PE 16:0;0_18:2;0	G	C	G	3256	-0.194857	0.0316703	8.54661e-10	1837	-0.0951693	0.04331	0.0281164	0.0631734
rs149803	11	61771548	PE 18:0;0_18:2;0	G	C	G	4082	-0.194895	0.0278946	3.26909e-12	2574	-0.104213	0.0359175	0.00374584	0.0461509
rs149803	11	61771548	PI 18:0;0_18:2;0	G	C	G	4107	-0.200738	0.0277408	5.47981e-13	2590	-0.10167	0.0358155	0.00456467	0.0287558
rs149803	11	61771548	PI 18:0;0_20:3;0	G	C	G	3888	-0.166185	0.0287255	7.80975e-09	2453	-0.169622	0.0367798	4.19658e-06	0.941291
rs628993	11	61772219	CE 20:4;0	A	G	A	4109	0.224941	0.0390524	9.02734e-09	2592	0.231962	0.0523873	9.91321e-06	0.914431
rs628993	11	61772219	LPC 20:4;0	A	G	A	3548	0.233969	0.0417763	2.29984e-08	2275	0.212562	0.0568189	0.0001878	0.761477
rs628993	11	61772219	PC 18:0;0_20:4;0	A	G	A	4109	0.225356	0.0390518	8.47608e-09	2592	0.279632	0.0522973	9.72521e-08	0.40565
rs139424418	11	61772406	CE 20:4;0	A	G	A	4109	-0.375631	0.0613184	9.8622e-10	2592	-0.187236	0.078083	0.016559	0.057752
rs139424418	11	61772406	PC 16:0;0_20:4;0	A	G	A	4109	-0.383712	0.0613062	4.27284e-10	2592	-0.167689	0.0781001	0.0318778	0.0295759
rs139424418	11	61772406	PC 16:0;0_22:4;0	A	G	A	3931	-0.360544	0.0625692	8.93313e-09	2486	-0.0139972	0.0802709	0.861586	0.000661639
rs139424418	11	61772406	PC 17:0;0_20:4;0	A	G	A	4066	-0.361723	0.0618737	5.42573e-09	2570	-0.236026	0.0782624	0.00258791	0.207701
rs139424418	11	61772406	PC 18:0;0_20:4;0	A	G	A	4109	-0.390809	0.0612953	2.02074e-10	2592	-0.223708	0.0780459	0.00418563	0.092214
rs174528	11	61776027	CE 16:0;0	C	T	C	4109	-0.214826	0.0221509	5.27052e-22	2592	-0.167656	0.0282603	3.3803e-09	0.188956
rs174528	11	61776027	CE 18:3;0	C	T	C	4109	-0.179215	0.0222279	9.70903e-16	2592	-0.171292	0.0282519	1.53085e-09	0.825558
rs174528	11	61776027	CE 20:4;0	C	T	C	4109	-0.654126	0.0199429	8.79409e-210	2592	-0.621671	0.0256959	9.33818e-117	0.318381
rs174528	11	61776027	CE 20:5;0	C	T	C	4109	-0.390399	0.021559	1.42422e-70	2592	-0.401423	0.0273365	5.93253e-47	0.751512
rs174528	11	61776027	CE 22:6;0	C	T	C	4108	-0.191427	0.0222032	9.29022e-18	2592	-0.186356	0.0282151	4.81124e-11	0.887681
rs174528	11	61776027	LPC 18:2;0	C	T	C	4109	0.12722	0.022315	1.27393e-08	2592	0.123437	0.0283481	1.38655e-05	0.916488
rs174528	11	61776027	LPC 20:4;0	C	T	C	3548	-0.542446	0.0222883	4.03612e-121	2275	-0.49513	0.0286442	5.39741e-63	0.192341
rs174528	11	61776027	LPE 18:2;0	C	T	C	3931	0.352848	0.0222294	4.83985e-55	2516	0.334053	0.0280993	9.49377e-32	0.599879
rs174528	11	61776027	PC 14:0;0_18:2;0	C	T	C	3961	0.195234	0.0225751	7.48498e-18	2451	0.149986	0.0289601	2.41193e-07	0.217852
rs174528	11	61776027	PC 15:0;0_18:2;0	C	T	C	3884	0.29503	0.0225037	1.86489e-38	2309	0.329997	0.0292096	7.6103e-29	0.342972
rs174528	11	61776027	PC 16:0;0_16:0;0	C	T	C	4109	-0.156744	0.0222692	2.26579e-12	2592	-0.124352	0.0283466	1.19596e-05	0.368875
rs174528	11	61776027	PC 16:0;0_18:0;0	C	T	C	4100	0.141043	0.0223222	2.92228e-10	2582	0.149572	0.0283485	1.42883e-07	0.81314
rs174528	11	61776027	PC 16:0;0_18:2;0	C	T	C	4109	0.321767	0.0218333	6.09069e-48	2592	0.333507	0.0276867	1.48882e-32	0.739166
rs174528	11	61776027	PC 16:0;0_20:2;0	C	T	C	4087	0.251197	0.0221089	1.78634e-29	2578	0.259487	0.0280794	4.95207e-20	0.816568
rs174528	11	61776027	PC 16:0;0_20:4;0	C	T	C	4109	-0.598353	0.0203648	2.13395e-172	2592	-0.551336	0.0263084	3.31672e-90	0.157592
rs174528	11	61776027	PC 16:0;0_20:5;0	C	T	C	4109	-0.362587	0.0216769	8.24276e-61	2591	-0.355973	0.0275785	5.49839e-37	0.850444
rs174528	11	61776027	PC 16:0;0_22:4;0	C	T	C	3931	-0.307339	0.0223864	6.24805e-42	2486	-0.232273	0.0286032	7.22779e-16	0.0387647
rs174528	11	61776027	PC 16:0;0_22:5;0	C	T	C	4107	-0.402519	0.0215046	4.36618e-75	2592	-0.396638	0.0273634	7.70542e-46	0.86581
rs174528	11	61776027	PC 16:1;0_18:1;0	C	T	C	4104	0.177167	0.0222476	2.14969e-15	2589	0.167862	0.0282683	3.26877e-09	0.795892
rs174528	11	61776027	PC 16:1;0_18:2;0	C	T	C	4102	0.369435	0.0216562	4.29196e-63	2590	0.352171	0.0276052	3.40821e-36	0.622687
rs174528	11	61776027	PC 16:1;0_20:4;0	C	T	C	3301	-0.339784	0.0245501	2.17454e-42	1892	-0.261947	0.033444	7.91631e-15	0.0606336
rs174528	11	61776027	PC 17:0;0_18:2;0	C	T	C	4106	0.244469	0.0220837	4.35924e-28	2591	0.287642	0.0278926	1.82746e-24	0.224929
rs174528	11	61776027	PC 17:0;0_20:4;0	C	T	C	4066	-0.544961	0.0208731	4.78634e-139	2570	-0.495709	0.0268899	2.27601e-71	0.147934
rs174528	11	61776027	PC 18:0;0_18:2;0	C	T	C	4109	0.246802	0.0220697	1.2767e-28	2592	0.25656	0.0280015	1.00378e-19	0.784322
rs174528	11	61776027	PC 18:0;0_20:2;0	C	T	C	3357	0.266617	0.0243654	2.08688e-27	2039	0.274513	0.0312438	3.21711e-18	0.842038
rs174528	11	61776027	PC 18:0;0_20:4;0	C	T	C	4109	-0.667045	0.0198384	3.69296e-219	2592	-0.633922	0.0255801	7.58687e-122	0.306204
rs174528	11	61776027	PC 18:0;0_20:5;0	C	T	C	4083	-0.396336	0.0216972	1.02378e-71	2571	-0.415029	0.0274408	1.42741e-49	0.593096
rs174528	11	61776027	PC 18:0;0_22:5;0	C	T	C	3876	-0.278413	0.0225764	2.65686e-34	2482	-0.265171	0.028558	3.41085e-20	0.716044
rs174528	11	61776027	PC 18:0;0_22:6;0	C	T	C	4030	-0.146691	0.0225203	8.2347e-11	2519	-0.173714	0.0286108	1.45791e-09	0.457984
rs174528	11	61776027	PC 18:1;0_18:1;0	C	T	C	4109	0.196461	0.0221924	1.24816e-18	2592	0.205029	0.028165	4.41988e-13	0.811148
rs174528	11	61776027	PC 18:1;0_18:2;0	C	T	C	4109	0.373124	0.0216334	2.06151e-64	2592	0.385752	0.0274234	2.30942e-43	0.717702
rs174528	11	61776027	PC 18:1;0_20:2;0	C	T	C	3435	0.419898	0.0233513	3.66804e-69	2036	0.444043	0.0303214	3.02836e-46	0.528109
rs174528	11	61776027	PC 18:1;0_20:4;0	C	T	C	4108	-0.498879	0.021007	6.29689e-117	2592	-0.477832	0.0268578	6.74648e-67	0.537063
rs174528	11	61776027	PC 18:2;0_18:2;0	C	T	C	4109	0.218733	0.0221416	9.21074e-23	2592	0.224651	0.0281072	1.96935e-15	0.868632
rs174528	11	61776027	PC 18:2;0_20:1;0	C	T	C	3231	0.31942	0.024472	5.53433e-38	1918	0.324142	0.0319467	1.34233e-23	0.906592
rs174528	11	61776027	PC 18:2;0_20:3;0	C	T	C	3809	0.188525	0.0230658	4.04195e-16	2365	0.223687	0.0293681	3.74025e-14	0.346403
rs174528	11	61776027	PC 18:2;0_20:4;0	C	T	C	4036	-0.171621	0.0224432	2.55753e-14	2544	-0.146542	0.0285492	3.06753e-07	0.489815
rs174528	11	61776027	PC O-16:0;0/18:2;0	C	T	C	4100	0.16612	0.0222763	1.07224e-13	2585	0.191546	0.0282265	1.42403e-11	0.479501
rs174528	11	61776027	PC O-16:0;0/20:4;0	C	T	C	4109	-0.394389	0.0215413	4.84157e-72	2592	-0.334477	0.0276822	9.72712e-33	0.0876255
rs174528	11	61776027	PC O-16:0;0/22:5;0	C	T	C	3465	-0.166649	0.0243648	9.34062e-12	2140	-0.137355	0.0313894	1.26791e-05	0.46099
rs174528	11	61776027	PC O-16:1;0/20:4;0	C	T	C	3374	-0.387709	0.0239823	1.11562e-56	2266	-0.399884	0.0293765	1.28213e-40	0.748174
rs174528	11	61776027	PC O-18:0;0/20:4;0	C	T	C	3984	-0.317049	0.0222392	5.15765e-45	2516	-0.269514	0.0282343	3.0836e-21	0.185974
rs174528	11	61776027	PC O-18:1;0/18:2;0	C	T	C	3884	0.213745	0.022802	1.15295e-20	2392	0.238282	0.0290426	3.73587e-16	0.506356
rs174528	11	61776027	PC O-18:1;0/20:3;0	C	T	C	3924	0.237867	0.0226287	1.66074e-25	2465	0.262429	0.0285469	7.90098e-20	0.500143
rs174528	11	61776027	PC O-18:1;0/20:4;0	C	T	C	4108	-0.286609	0.021956	3.44813e-38	2592	-0.246159	0.0280375	2.9201e-18	0.256009
rs174528	11	61776027	PC O-18:2;0/16:0;0	C	T	C	4100	0.130161	0.0223346	6.0491e-09	2585	0.159065	0.0283045	2.11679e-08	0.42275
rs174528	11	61776027	PC O-18:2;0/18:2;0	C	T	C	4103	0.140049	0.0223082	3.78828e-10	2577	0.159647	0.0283363	1.95163e-08	0.586837
rs174528	11	61776027	PC O-18:2;0/20:4;0	C	T	C	3548	-0.178258	0.0241301	1.85754e-13	2177	-0.159645	0.0309161	2.63966e-07	0.635071
rs174528	11	61776027	PE 16:0;0_18:2;0	C	T	C	3256	0.329053	0.0244318	2.82999e-40	1837	0.262217	0.0327262	1.98e-15	0.101729
rs174528	11	61776027	PE 18:0;0_18:2;0	C	T	C	4082	0.35764	0.0217658	8.50964e-59	2574	0.31059	0.0278697	3.33874e-28	0.183345
rs174528	11	61776027	PE 18:0;0_20:4;0	C	T	C	4104	-0.186315	0.0222294	7.09688e-17	2587	-0.160658	0.0283005	1.52494e-08	0.475876
rs174528	11	61776027	PE 18:1;0_18:1;0	C	T	C	4040	0.186023	0.022405	1.372e-16	2538	0.166437	0.0285674	6.39071e-09	0.589556
rs174528	11	61776027	PE O-16:1;0/20:4;0	C	T	C	4106	-0.210019	0.0221625	4.32111e-21	2590	-0.188908	0.0282167	2.63695e-11	0.556276
rs174528	11	61776027	PE O-18:1;0/18:2;0	C	T	C	3954	0.16954	0.0226474	8.70197e-14	2465	0.217208	0.0288164	6.68249e-14	0.193397
rs174528	11	61776027	PE O-18:1;0/20:4;0	C	T	C	4108	-0.26438	0.0220278	1.21158e-32	2591	-0.213639	0.0281431	4.39647e-14	0.155673
rs174528	11	61776027	PE O-18:2;0/18:2;0	C	T	C	3647	0.139427	0.0236295	3.9534e-09	2271	0.151689	0.0301361	5.19555e-07	0.74882
rs174528	11	61776027	PE O-18:2;0/20:4;0	C	T	C	4096	-0.169264	0.0222824	3.75369e-14	2588	-0.162715	0.0282879	9.85194e-09	0.855687
rs174528	11	61776027	PI 16:0;0_18:2;0	C	T	C	4028	0.170853	0.0224638	3.50618e-14	2507	0.138101	0.0287233	1.61494e-06	0.369083
rs174528	11	61776027	PI 18:0;0_18:1;0	C	T	C	4103	0.131664	0.0223283	4.0062e-09	2588	0.12444	0.0283784	1.20612e-05	0.841435
rs174528	11	61776027	PI 18:0;0_18:2;0	C	T	C	4107	0.301844	0.0219063	2.93864e-42	2590	0.25848	0.027995	5.31163e-20	0.222504
rs174528	11	61776027	PI 18:0;0_20:3;0	C	T	C	3888	0.326254	0.0223622	5.59704e-47	2453	0.355934	0.0283034	3.4232e-35	0.410615
rs174528	11	61776027	PI 18:0;0_20:4;0	C	T	C	4109	-0.242488	0.0220813	1.13255e-27	2592	-0.207045	0.0281593	2.59318e-13	0.321951
rs174528	11	61776027	PI 18:1;0_18:1;0	C	T	C	4104	0.151474	0.0222937	1.24373e-11	2587	0.152075	0.0283111	8.50058e-08	0.986693
rs174528	11	61776027	PI 18:1;0_18:2;0	C	T	C	3790	0.15301	0.0230818	3.85678e-11	2270	0.174159	0.029966	7.04835e-09	0.576075
rs174528	11	61776027	SM 34:0;2	C	T	C	3627	-0.130624	0.0238127	4.40588e-08	2171	-0.0273733	0.0314576	0.384307	0.00887107
rs174528	11	61776027	SM 34:2;2	C	T	C	4109	-0.146366	0.0222864	5.75639e-11	2592	-0.158962	0.0282797	2.10067e-08	0.726465
rs174528	11	61776027	SM 36:2;2	C	T	C	4109	-0.159922	0.0222637	8.05409e-13	2591	-0.156264	0.0282858	3.63407e-08	0.919058
rs174528	11	61776027	SM 38:2;2	C	T	C	4100	-0.12695	0.0223317	1.40142e-08	2578	-0.122143	0.0284083	1.77511e-05	0.89417
rs174528	11	61776027	TAG 54:3;0	C	T	C	4101	0.15034	0.0223035	1.79635e-11	2589	0.128905	0.0283473	5.68211e-06	0.552333
rs174528	11	61776027	TAG 56:3;0	C	T	C	3455	0.168759	0.0241899	3.61308e-12	2335	0.168988	0.0296199	1.30921e-08	0.995222
rs174528	11	61776027	TAG 56:4;0	C	T	C	3330	0.140283	0.0247758	1.62231e-08	2127	0.154894	0.0312309	7.62162e-07	0.713982
rs174528	11	61776027	TAG 56:5;0	C	T	C	3091	-0.169318	0.0257082	5.28527e-11	2042	-0.0925928	0.0320835	0.00394281	0.0620117
rs174528	11	61776027	TAG 56:6;0	C	T	C	4094	-0.249941	0.0221082	3.33343e-29	2585	-0.182373	0.0282889	1.35856e-10	0.0598424
rs174528	11	61776027	TAG 56:7;0	C	T	C	4093	-0.162114	0.0222897	4.19071e-13	2584	-0.136099	0.0283666	1.69488e-06	0.470841
rs174528	11	61776027	TAG 56:8;0	C	T	C	3862	-0.151561	0.0230034	5.03847e-11	2492	-0.114596	0.0290406	8.16453e-05	0.318389
rs174528	11	61776027	TAG 58:7;0	C	T	C	3011	-0.172979	0.026095	3.99523e-11	2048	-0.111618	0.0320926	0.000515708	0.137947
rs174529	11	61776489	CE 16:0;0	C	T	C	4109	-0.214046	0.0221503	7.36089e-22	2592	-0.168533	0.0283036	2.96247e-09	0.205392
rs174529	11	61776489	CE 18:3;0	C	T	C	4109	-0.176301	0.0222311	2.79395e-15	2592	-0.171684	0.0282962	1.49046e-09	0.897908
rs174529	11	61776489	CE 20:4;0	C	T	C	4109	-0.653623	0.0199441	1.78852e-209	2592	-0.62378	0.025726	3.22771e-117	0.35925
rs174529	11	61776489	CE 20:5;0	C	T	C	4109	-0.388335	0.0215655	7.78344e-70	2592	-0.400635	0.0273877	1.27431e-46	0.724202
rs174529	11	61776489	CE 22:6;0	C	T	C	4108	-0.189435	0.0222049	2.00953e-17	2592	-0.185519	0.0282625	6.30025e-11	0.913239
rs174529	11	61776489	LPC 18:2;0	C	T	C	4109	0.127271	0.0223125	1.25252e-08	2592	0.121491	0.0283965	1.9508e-05	0.872842
rs174529	11	61776489	LPC 20:4;0	C	T	C	3548	-0.542412	0.0222862	3.96527e-121	2275	-0.498058	0.0286796	1.56294e-63	0.222019
rs174529	11	61776489	LPE 18:2;0	C	T	C	3931	0.352161	0.0222322	7.91211e-55	2516	0.332362	0.0281544	2.43423e-31	0.581014
rs174529	11	61776489	PC 14:0;0_18:2;0	C	T	C	3961	0.195566	0.0225754	6.6019e-18	2451	0.147829	0.0290207	3.77433e-07	0.194168
rs174529	11	61776489	PC 15:0;0_18:2;0	C	T	C	3884	0.292384	0.0225137	8.79828e-38	2309	0.328633	0.0292685	1.60376e-28	0.326261
rs174529	11	61776489	PC 16:0;0_16:0;0	C	T	C	4109	-0.155879	0.0222683	2.97508e-12	2592	-0.124865	0.0283908	1.1363e-05	0.390042
rs174529	11	61776489	PC 16:0;0_18:0;0	C	T	C	4100	0.141155	0.0223195	2.81607e-10	2582	0.147593	0.0283979	2.18019e-07	0.858532
rs174529	11	61776489	PC 16:0;0_18:2;0	C	T	C	4109	0.318285	0.0218432	6.21989e-47	2592	0.331383	0.0277427	4.72273e-32	0.710678
rs174529	11	61776489	PC 16:0;0_20:2;0	C	T	C	4087	0.250745	0.0221076	2.22467e-29	2578	0.258089	0.0281304	9.01507e-20	0.837364
rs174529	11	61776489	PC 16:0;0_20:4;0	C	T	C	4109	-0.600172	0.0203491	1.39406e-173	2592	-0.554398	0.0263322	5.76124e-91	0.168984
rs174529	11	61776489	PC 16:0;0_20:5;0	C	T	C	4109	-0.361499	0.0216788	1.85394e-60	2591	-0.356676	0.0276213	5.14529e-37	0.890748
rs174529	11	61776489	PC 16:0;0_22:4;0	C	T	C	3931	-0.308766	0.022383	2.61905e-42	2486	-0.236018	0.0286482	2.78626e-16	0.0453901
rs174529	11	61776489	PC 16:0;0_22:5;0	C	T	C	4107	-0.401531	0.0215065	9.94859e-75	2592	-0.397882	0.0274032	5.55058e-46	0.916573
rs174529	11	61776489	PC 16:1;0_18:1;0	C	T	C	4104	0.176517	0.0222464	2.70158e-15	2589	0.165106	0.0283199	6.23021e-09	0.75135
rs174529	11	61776489	PC 16:1;0_18:2;0	C	T	C	4102	0.367991	0.0216596	1.29868e-62	2590	0.348256	0.0276707	2.67674e-35	0.574379
rs174529	11	61776489	PC 16:1;0_20:4;0	C	T	C	3301	-0.338348	0.024557	4.93066e-42	1892	-0.266992	0.0334942	2.6913e-15	0.085779
rs174529	11	61776489	PC 17:0;0_18:2;0	C	T	C	4106	0.243629	0.0220871	6.7004e-28	2591	0.288571	0.0279347	1.53101e-24	0.206947
rs174529	11	61776489	PC 17:0;0_20:4;0	C	T	C	4066	-0.543626	0.0208795	2.39321e-138	2570	-0.497892	0.0269233	8.79328e-72	0.179491
rs174529	11	61776489	PC 18:0;0_18:2;0	C	T	C	4109	0.247572	0.0220651	8.49234e-29	2592	0.255542	0.0280508	1.60486e-19	0.823289
rs174529	11	61776489	PC 18:0;0_20:2;0	C	T	C	3357	0.269928	0.0243521	4.55969e-28	2039	0.27287	0.031288	5.60324e-18	0.940849
rs174529	11	61776489	PC 18:0;0_20:4;0	C	T	C	4109	-0.666135	0.0198431	1.52804e-218	2592	-0.636362	0.0256067	1.87841e-122	0.358067
rs174529	11	61776489	PC 18:0;0_20:5;0	C	T	C	4083	-0.392941	0.0217104	1.72641e-70	2571	-0.41439	0.027493	2.94322e-49	0.540354
rs174529	11	61776489	PC 18:0;0_22:5;0	C	T	C	3876	-0.276162	0.0225811	8.97171e-34	2482	-0.266524	0.0286019	2.52538e-20	0.79141
rs174529	11	61776489	PC 18:0;0_22:6;0	C	T	C	4030	-0.144285	0.0225143	1.6376e-10	2519	-0.172789	0.0286603	1.89378e-09	0.434162
rs174529	11	61776489	PC 18:1;0_18:1;0	C	T	C	4109	0.196959	0.0221889	1.01158e-18	2592	0.204538	0.0282118	5.47284e-13	0.832763
rs174529	11	61776489	PC 18:1;0_18:2;0	C	T	C	4109	0.372309	0.0216342	3.82747e-64	2592	0.38454	0.0274766	5.88077e-43	0.726532
rs174529	11	61776489	PC 18:1;0_20:2;0	C	T	C	3435	0.419847	0.0233546	3.96379e-69	2036	0.442639	0.0303723	7.75045e-46	0.551921
rs174529	11	61776489	PC 18:1;0_20:4;0	C	T	C	4108	-0.499584	0.0210003	2.66212e-117	2592	-0.480852	0.0268846	1.49405e-67	0.582942
rs174529	11	61776489	PC 18:2;0_18:2;0	C	T	C	4109	0.21855	0.0221396	9.8941e-23	2592	0.224322	0.0281537	2.39764e-15	0.87197
rs174529	11	61776489	PC 18:2;0_20:1;0	C	T	C	3231	0.319308	0.024471	5.82239e-38	1918	0.32568	0.031993	9.69832e-24	0.874301
rs174529	11	61776489	PC 18:2;0_20:3;0	C	T	C	3809	0.189864	0.0230596	2.4686e-16	2365	0.221319	0.0294262	7.66673e-14	0.400136
rs174529	11	61776489	PC 18:2;0_20:4;0	C	T	C	4036	-0.17095	0.0224422	3.20646e-14	2544	-0.149552	0.0285896	1.82333e-07	0.55604
rs174529	11	61776489	PC O-16:0;0/18:2;0	C	T	C	4100	0.16543	0.0222751	1.34727e-13	2585	0.190675	0.0282741	1.89681e-11	0.48308
rs174529	11	61776489	PC O-16:0;0/20:4;0	C	T	C	4109	-0.394091	0.0215401	6.0183e-72	2592	-0.336567	0.0277186	4.89381e-33	0.101282
rs174529	11	61776489	PC O-16:0;0/22:5;0	C	T	C	3465	-0.164675	0.0243575	1.6046e-11	2140	-0.136497	0.0314764	1.51497e-05	0.478953
rs174529	11	61776489	PC O-16:1;0/20:4;0	C	T	C	3374	-0.389754	0.0239785	2.96007e-57	2266	-0.402681	0.0294212	4.99274e-41	0.733414
rs174529	11	61776489	PC O-18:0;0/20:4;0	C	T	C	3984	-0.316637	0.0222381	6.57551e-45	2516	-0.270716	0.0282769	2.37282e-21	0.201775
rs174529	11	61776489	PC O-18:1;0/18:2;0	C	T	C	3884	0.2151	0.0227947	6.45154e-21	2392	0.238182	0.0290903	4.28362e-16	0.532261
rs174529	11	61776489	PC O-18:1;0/20:3;0	C	T	C	3924	0.237805	0.0226263	1.68811e-25	2465	0.25997	0.0286035	2.00511e-19	0.543354
rs174529	11	61776489	PC O-18:1;0/20:4;0	C	T	C	4108	-0.286936	0.0219525	2.78211e-38	2592	-0.248514	0.0280751	1.56308e-18	0.280991
rs174529	11	61776489	PC O-18:2;0/16:0;0	C	T	C	4100	0.127261	0.0223362	1.30101e-08	2585	0.159381	0.028349	2.08902e-08	0.373483
rs174529	11	61776489	PC O-18:2;0/18:1;0	C	T	C	3865	0.126032	0.0230056	4.56756e-08	2370	0.158362	0.0294452	8.26156e-08	0.386925
rs174529	11	61776489	PC O-18:2;0/18:2;0	C	T	C	4103	0.139695	0.0223063	4.17599e-10	2577	0.159457	0.0283821	2.13655e-08	0.584074
rs174529	11	61776489	PC O-18:2;0/20:4;0	C	T	C	3548	-0.177026	0.0241336	2.72853e-13	2177	-0.163657	0.0309694	1.38653e-07	0.733477
rs174529	11	61776489	PE 16:0;0_18:2;0	C	T	C	3256	0.326266	0.0244267	1.17345e-39	1837	0.262016	0.0327759	2.28556e-15	0.115999
rs174529	11	61776489	PE 18:0;0_18:2;0	C	T	C	4082	0.355498	0.0217715	4.15116e-58	2574	0.310484	0.0279163	4.24334e-28	0.20355
rs174529	11	61776489	PE 18:0;0_20:4;0	C	T	C	4104	-0.188237	0.022223	3.36375e-17	2587	-0.161362	0.0283442	1.38945e-08	0.455567
rs174529	11	61776489	PE 18:1;0_18:1;0	C	T	C	4040	0.183964	0.0224063	2.93698e-16	2538	0.163175	0.0286213	1.3277e-08	0.567367
rs174529	11	61776489	PE O-16:1;0/20:4;0	C	T	C	4106	-0.208322	0.0221639	8.88321e-21	2590	-0.190016	0.0282592	2.16713e-11	0.61025
rs174529	11	61776489	PE O-18:1;0/18:2;0	C	T	C	3954	0.16993	0.0226397	7.49727e-14	2465	0.217227	0.0288644	7.30547e-14	0.19729
rs174529	11	61776489	PE O-18:1;0/20:4;0	C	T	C	4108	-0.262985	0.0220294	2.55854e-32	2591	-0.215831	0.0281821	2.6397e-14	0.187424
rs174529	11	61776489	PE O-18:2;0/18:2;0	C	T	C	3647	0.138923	0.0236258	4.46837e-09	2271	0.15317	0.0301956	4.24229e-07	0.710193
rs174529	11	61776489	PE O-18:2;0/20:4;0	C	T	C	4096	-0.168058	0.0222822	5.65642e-14	2588	-0.163829	0.0283307	8.23233e-09	0.906598
rs174529	11	61776489	PI 16:0;0_18:2;0	C	T	C	4028	0.172583	0.0224616	1.93217e-14	2507	0.140948	0.0287645	1.01907e-06	0.386041
rs174529	11	61776489	PI 18:0;0_18:1;0	C	T	C	4103	0.132218	0.0223287	3.45287e-09	2588	0.125068	0.0284226	1.12475e-05	0.843188
rs174529	11	61776489	PI 18:0;0_18:2;0	C	T	C	4107	0.301369	0.0219054	3.88619e-42	2590	0.259552	0.0280369	4.25716e-20	0.239873
rs174529	11	61776489	PI 18:0;0_20:3;0	C	T	C	3888	0.322423	0.0223767	6.79908e-46	2453	0.355657	0.0283533	4.99753e-35	0.357516
rs174529	11	61776489	PI 18:0;0_20:4;0	C	T	C	4109	-0.244513	0.0220734	4.03103e-28	2592	-0.2084	0.0282009	1.97299e-13	0.313265
rs174529	11	61776489	PI 18:1;0_18:1;0	C	T	C	4104	0.154406	0.0222864	4.92541e-12	2587	0.153552	0.0283532	6.66799e-08	0.981108
rs174529	11	61776489	PI 18:1;0_18:2;0	C	T	C	3790	0.154545	0.0230828	2.47053e-11	2270	0.174309	0.0300154	7.24051e-09	0.601696
rs174529	11	61776489	SM 34:0;2	C	T	C	3627	-0.130446	0.0238012	4.52722e-08	2171	-0.0273629	0.0315229	0.385473	0.00906088
rs174529	11	61776489	SM 34:2;2	C	T	C	4109	-0.148677	0.0222802	2.83941e-11	2592	-0.159811	0.0283231	1.85864e-08	0.757346
rs174529	11	61776489	SM 36:2;2	C	T	C	4109	-0.16247	0.0222568	3.44317e-13	2591	-0.159079	0.0283249	2.15969e-08	0.925003
rs174529	11	61776489	SM 38:2;2	C	T	C	4100	-0.128812	0.0223267	8.54069e-09	2578	-0.124618	0.0284496	1.23249e-05	0.907676
rs174529	11	61776489	TAG 54:3;0	C	T	C	4101	0.150136	0.0223013	1.90314e-11	2589	0.128947	0.0283923	5.83849e-06	0.557275
rs174529	11	61776489	TAG 56:3;0	C	T	C	3455	0.166946	0.024197	6.18463e-12	2335	0.167731	0.0296758	1.77805e-08	0.983643
rs174529	11	61776489	TAG 56:4;0	C	T	C	3330	0.139663	0.0247767	1.87592e-08	2127	0.155706	0.0312849	6.97595e-07	0.687683
rs174529	11	61776489	TAG 56:5;0	C	T	C	3091	-0.169257	0.0257127	5.41058e-11	2042	-0.0922597	0.0321307	0.0041289	0.0613415
rs174529	11	61776489	TAG 56:6;0	C	T	C	4094	-0.249845	0.0221061	3.45402e-29	2585	-0.181717	0.0283363	1.69209e-10	0.0580068
rs174529	11	61776489	TAG 56:7;0	C	T	C	4093	-0.16218	0.0222871	4.07524e-13	2584	-0.135419	0.0284133	1.98294e-06	0.458652
rs174529	11	61776489	TAG 56:8;0	C	T	C	3862	-0.151737	0.0230046	4.79919e-11	2492	-0.112993	0.029093	0.000105492	0.296201
rs174529	11	61776489	TAG 58:7;0	C	T	C	3011	-0.172639	0.0260885	4.30943e-11	2048	-0.111286	0.0321633	0.000551172	0.138482
rs201422588	11	61776772	CE 20:4;0	T	C	T	4109	-0.602688	0.106608	1.68081e-08	2592	-0.554645	0.13036	2.16733e-05	0.775423
rs201422588	11	61776772	PC 18:0;0_20:4;0	T	C	T	4109	-0.582503	0.106635	4.97074e-08	2592	-0.591742	0.130297	5.84119e-06	0.956239
rs75158668	11	61778370	CE 20:4;0	T	C	T	4109	-0.388351	0.0616425	3.28838e-10	2592	-0.51294	0.0753271	1.213e-11	0.200541
rs75158668	11	61778370	LPC 20:4;0	T	C	T	3548	-0.361291	0.0659731	4.64379e-08	2275	-0.309114	0.0796719	0.000107501	0.613971
rs75158668	11	61778370	PC 16:0;0_20:4;0	T	C	T	4109	-0.453588	0.0615339	2.03164e-13	2592	-0.51431	0.0753235	1.06874e-11	0.532425
rs75158668	11	61778370	PC 18:0;0_20:4;0	T	C	T	4109	-0.436319	0.0615643	1.60322e-12	2592	-0.584309	0.0751261	1.05778e-14	0.127599
rs75158668	11	61778370	PC 18:1;0_18:2;0	T	C	T	4109	0.379203	0.0616563	8.47304e-10	2592	0.187233	0.0759093	0.0137072	0.0496464
rs75158668	11	61778370	PC 18:2;0_20:1;0	T	C	T	3231	0.395734	0.0683146	7.58616e-09	1918	0.22657	0.0852743	0.00795034	0.12157
rs174530	11	61779120	CE 16:0;0	G	A	G	4109	-0.209216	0.0221493	5.75143e-21	2592	-0.166174	0.0283066	4.89904e-09	0.231101
rs174530	11	61779120	CE 18:3;0	G	A	G	4109	-0.172397	0.0222264	1.09458e-14	2592	-0.168048	0.0283023	3.27918e-09	0.903809
rs174530	11	61779120	CE 20:4;0	G	A	G	4109	-0.648127	0.0199741	8.03847e-206	2592	-0.617663	0.0257803	9.52047e-115	0.350245
rs174530	11	61779120	CE 20:5;0	G	A	G	4109	-0.386854	0.0215594	2.2521e-69	2592	-0.395896	0.0274118	1.56522e-45	0.795424
rs174530	11	61779120	CE 22:6;0	G	A	G	4108	-0.190123	0.0221913	1.47587e-17	2592	-0.186042	0.0282588	5.54216e-11	0.909571
rs174530	11	61779120	LPC 18:2;0	G	A	G	4109	0.130328	0.022296	5.44773e-09	2592	0.118626	0.0283988	3.04971e-05	0.745858
rs174530	11	61779120	LPC 20:4;0	G	A	G	3548	-0.535569	0.0223052	3.59487e-118	2275	-0.497928	0.0287059	2.13979e-63	0.30047
rs174530	11	61779120	LPE 18:2;0	G	A	G	3931	0.354236	0.022206	1.47325e-55	2516	0.327067	0.0281841	2.2851e-30	0.448932
rs174530	11	61779120	PC 14:0;0_18:2;0	G	A	G	3961	0.195912	0.0225616	5.52673e-18	2451	0.150116	0.0290134	2.47717e-07	0.21275
rs174530	11	61779120	PC 15:0;0_18:2;0	G	A	G	3884	0.291264	0.0225066	1.55629e-37	2309	0.325828	0.0292747	4.58177e-28	0.34926
rs174530	11	61779120	PC 16:0;0_16:0;0	G	A	G	4109	-0.149015	0.0222675	2.49769e-11	2592	-0.126589	0.0283855	8.5596e-06	0.5342
rs174530	11	61779120	PC 16:0;0_18:0;0	G	A	G	4100	0.140633	0.0223081	3.20463e-10	2582	0.145205	0.0284003	3.40664e-07	0.899258
rs174530	11	61779120	PC 16:0;0_18:2;0	G	A	G	4109	0.316763	0.0218361	1.53485e-46	2592	0.326473	0.0277628	3.85517e-31	0.783389
rs174530	11	61779120	PC 16:0;0_20:2;0	G	A	G	4087	0.251837	0.0220921	1.176e-29	2578	0.254592	0.0281403	2.8155e-19	0.938618
rs174530	11	61779120	PC 16:0;0_20:4;0	G	A	G	4109	-0.594442	0.0203767	3.39191e-170	2592	-0.550771	0.0263591	1.00311e-89	0.189933
rs174530	11	61779120	PC 16:0;0_20:5;0	G	A	G	4109	-0.359112	0.021676	1.00137e-59	2591	-0.353725	0.0276336	2.0205e-36	0.878094
rs174530	11	61779120	PC 16:0;0_22:4;0	G	A	G	3931	-0.303731	0.0223877	5.21014e-41	2486	-0.235536	0.0286465	3.18238e-16	0.0606958
rs174530	11	61779120	PC 16:0;0_22:5;0	G	A	G	4107	-0.397888	0.0215104	1.93635e-73	2592	-0.395337	0.027415	2.10392e-45	0.941642
rs174530	11	61779120	PC 16:1;0_18:1;0	G	A	G	4104	0.181975	0.0222234	3.49834e-16	2589	0.164536	0.0283188	7.00687e-09	0.628068
rs174530	11	61779120	PC 16:1;0_18:2;0	G	A	G	4102	0.369728	0.0216399	2.8121e-63	2590	0.34496	0.0276843	1.18467e-34	0.480891
rs174530	11	61779120	PC 16:1;0_20:4;0	G	A	G	3301	-0.33364	0.0245413	5.34121e-41	1892	-0.261017	0.0335113	1.10585e-14	0.0803925
rs174530	11	61779120	PC 17:0;0_18:2;0	G	A	G	4106	0.242891	0.0220769	9.09123e-28	2591	0.280883	0.0279626	2.56971e-23	0.286253
rs174530	11	61779120	PC 17:0;0_20:4;0	G	A	G	4066	-0.537903	0.0209019	1.97681e-135	2570	-0.495597	0.0269537	4.96364e-71	0.214851
rs174530	11	61779120	PC 18:0;0_18:2;0	G	A	G	4109	0.244808	0.0220603	3.24547e-28	2592	0.253004	0.0280572	3.65398e-19	0.818374
rs174530	11	61779120	PC 18:0;0_20:2;0	G	A	G	3357	0.269325	0.024365	6.341e-28	2039	0.270148	0.0313564	1.37307e-17	0.983465
rs174530	11	61779120	PC 18:0;0_20:4;0	G	A	G	4109	-0.661523	0.0198669	1.97747e-215	2592	-0.631576	0.0256498	1.8247e-120	0.355986
rs174530	11	61779120	PC 18:0;0_20:5;0	G	A	G	4083	-0.39079	0.0217063	8.58848e-70	2571	-0.409712	0.0275177	3.73117e-48	0.589278
rs174530	11	61779120	PC 18:0;0_22:5;0	G	A	G	3876	-0.27028	0.0225967	2.10095e-32	2482	-0.262847	0.0286127	8.33503e-20	0.838455
rs174530	11	61779120	PC 18:0;0_22:6;0	G	A	G	4030	-0.146733	0.0224971	7.78059e-11	2519	-0.175463	0.0286434	1.04423e-09	0.430224
rs174530	11	61779120	PC 18:1;0_18:1;0	G	A	G	4109	0.198651	0.0221729	4.86482e-19	2592	0.201283	0.0282185	1.26883e-12	0.941536
rs174530	11	61779120	PC 18:1;0_18:2;0	G	A	G	4109	0.370918	0.0216275	9.87474e-64	2592	0.380653	0.0274951	4.18618e-42	0.780792
rs174530	11	61779120	PC 18:1;0_20:2;0	G	A	G	3435	0.420316	0.0233376	2.29384e-69	2036	0.441067	0.0303699	1.5153e-45	0.587966
rs174530	11	61779120	PC 18:1;0_20:4;0	G	A	G	4108	-0.491415	0.0210343	1.91045e-113	2592	-0.477618	0.0269044	1.24848e-66	0.686213
rs174530	11	61779120	PC 18:2;0_18:2;0	G	A	G	4109	0.218531	0.0221274	9.46038e-23	2592	0.221149	0.028161	5.89707e-15	0.941727
rs174530	11	61779120	PC 18:2;0_20:1;0	G	A	G	3231	0.315922	0.0244783	3.39902e-37	1918	0.328419	0.0320063	4.3749e-24	0.756449
rs174530	11	61779120	PC 18:2;0_20:3;0	G	A	G	3809	0.193247	0.0230376	6.86092e-17	2365	0.225586	0.0294262	2.56964e-14	0.386854
rs174530	11	61779120	PC 18:2;0_20:4;0	G	A	G	4036	-0.169644	0.0224318	4.86186e-14	2544	-0.151284	0.0285835	1.30822e-07	0.613346
rs174530	11	61779120	PC O-16:0;0/18:2;0	G	A	G	4100	0.165723	0.0222623	1.18292e-13	2585	0.191077	0.0282785	1.73507e-11	0.481139
rs174530	11	61779120	PC O-16:0;0/20:4;0	G	A	G	4109	-0.390725	0.0215424	8.73313e-71	2592	-0.328837	0.027752	1.40085e-31	0.0781384
rs174530	11	61779120	PC O-16:0;0/22:5;0	G	A	G	3465	-0.163069	0.0243816	2.62411e-11	2140	-0.137136	0.0314611	1.369e-05	0.5147
rs174530	11	61779120	PC O-16:1;0/20:4;0	G	A	G	3374	-0.387875	0.024008	1.30391e-56	2266	-0.395683	0.0294475	1.16581e-39	0.837176
rs174530	11	61779120	PC O-18:0;0/20:4;0	G	A	G	3984	-0.313882	0.0222254	3.16492e-44	2516	-0.26812	0.0283004	5.98995e-21	0.203474
rs174530	11	61779120	PC O-18:1;0/18:2;0	G	A	G	3884	0.212164	0.0227933	2.11724e-20	2392	0.23822	0.029106	4.3926e-16	0.480928
rs174530	11	61779120	PC O-18:1;0/20:3;0	G	A	G	3924	0.240179	0.0225931	4.83902e-26	2465	0.260494	0.0286045	1.70796e-19	0.577305
rs174530	11	61779120	PC O-18:1;0/20:4;0	G	A	G	4108	-0.283795	0.02195	1.64813e-37	2592	-0.241923	0.028095	1.23742e-17	0.240221
rs174530	11	61779120	PC O-18:2;0/16:0;0	G	A	G	4100	0.128531	0.0223222	9.13636e-09	2585	0.160323	0.0283524	1.73304e-08	0.378303
rs174530	11	61779120	PC O-18:2;0/18:1;0	G	A	G	3865	0.126217	0.0229971	4.31634e-08	2370	0.155096	0.0294685	1.54377e-07	0.439771
rs174530	11	61779120	PC O-18:2;0/18:2;0	G	A	G	4103	0.139879	0.0222938	3.8751e-10	2577	0.159146	0.0283804	2.27023e-08	0.593435
rs174530	11	61779120	PC O-18:2;0/20:4;0	G	A	G	3548	-0.171523	0.0241486	1.47076e-12	2177	-0.159951	0.030951	2.58358e-07	0.768166
rs174530	11	61779120	PE 16:0;0_18:2;0	G	A	G	3256	0.323545	0.0243851	3.62103e-39	1837	0.260494	0.0327809	3.31785e-15	0.122771
rs174530	11	61779120	PE 18:0;0_18:2;0	G	A	G	4082	0.357136	0.0217527	1.04403e-58	2574	0.306013	0.0279331	2.49569e-27	0.148741
rs174530	11	61779120	PE 18:0;0_20:4;0	G	A	G	4104	-0.182757	0.0222218	2.60974e-16	2587	-0.163975	0.028336	8.03939e-09	0.601967
rs174530	11	61779120	PE 18:1;0_18:1;0	G	A	G	4040	0.184131	0.0223938	2.66089e-16	2538	0.163578	0.028618	1.21872e-08	0.571665
rs174530	11	61779120	PE O-16:1;0/20:4;0	G	A	G	4106	-0.208677	0.0221508	7.26725e-21	2590	-0.183062	0.0282745	1.13452e-10	0.475752
rs174530	11	61779120	PE O-18:1;0/18:2;0	G	A	G	3954	0.169383	0.0226271	8.71448e-14	2465	0.217281	0.0288609	7.15352e-14	0.191529
rs174530	11	61779120	PE O-18:1;0/20:4;0	G	A	G	4108	-0.264921	0.0220114	8.18387e-33	2591	-0.209325	0.0281987	1.54246e-13	0.120147
rs174530	11	61779120	PE O-18:2;0/18:2;0	G	A	G	3647	0.13678	0.0236252	7.65309e-09	2271	0.155427	0.0301973	2.87349e-07	0.626721
rs174530	11	61779120	PE O-18:2;0/20:4;0	G	A	G	4096	-0.168598	0.0222689	4.54958e-14	2588	-0.155323	0.0283469	4.68009e-08	0.712679
rs174530	11	61779120	PI 16:0;0_18:2;0	G	A	G	4028	0.174072	0.0224384	1.08783e-14	2507	0.134249	0.0287751	3.24119e-06	0.275118
rs174530	11	61779120	PI 18:0;0_18:1;0	G	A	G	4103	0.134114	0.0223127	2.00882e-09	2588	0.122863	0.0284239	1.60088e-05	0.75553
rs174530	11	61779120	PI 18:0;0_18:2;0	G	A	G	4107	0.299729	0.0218984	9.85345e-42	2590	0.251496	0.0280628	5.96698e-19	0.175411
rs174530	11	61779120	PI 18:0;0_20:3;0	G	A	G	3888	0.320296	0.0223753	2.47031e-45	2453	0.352285	0.0283676	2.19293e-34	0.375948
rs174530	11	61779120	PI 18:0;0_20:4;0	G	A	G	4109	-0.243643	0.0220634	5.84987e-28	2592	-0.20901	0.0281968	1.66862e-13	0.333383
rs174530	11	61779120	PI 18:1;0_18:1;0	G	A	G	4104	0.155786	0.0222718	3.08921e-12	2587	0.149303	0.0283596	1.52012e-07	0.857321
rs174530	11	61779120	PI 18:1;0_18:2;0	G	A	G	3790	0.152884	0.0230804	3.98859e-11	2270	0.172626	0.0300503	1.04525e-08	0.602352
rs174530	11	61779120	SM 34:2;2	G	A	G	4109	-0.147373	0.0222701	4.12397e-11	2592	-0.160335	0.0283196	1.66454e-08	0.719009
rs174530	11	61779120	SM 36:2;2	G	A	G	4109	-0.16001	0.0222489	7.56145e-13	2591	-0.158317	0.0283242	2.5158e-08	0.962509
rs174530	11	61779120	SM 38:2;2	G	A	G	4100	-0.127097	0.0223168	1.31918e-08	2578	-0.125705	0.0284454	1.03188e-05	0.969288
rs174530	11	61779120	TAG 54:3;0	G	A	G	4101	0.150409	0.0222887	1.70608e-11	2589	0.129472	0.028389	5.33755e-06	0.56186
rs174530	11	61779120	TAG 56:3;0	G	A	G	3455	0.166849	0.0241732	6.06697e-12	2335	0.166057	0.0296366	2.35321e-08	0.983478
rs174530	11	61779120	TAG 56:4;0	G	A	G	3330	0.137106	0.0247593	3.30498e-08	2127	0.154675	0.0312369	7.93786e-07	0.659376
rs174530	11	61779120	TAG 56:5;0	G	A	G	3091	-0.163468	0.0256911	2.27389e-10	2042	-0.0908262	0.0321323	0.00474993	0.0774441
rs174530	11	61779120	TAG 56:6;0	G	A	G	4094	-0.248089	0.0220984	7.93711e-29	2585	-0.181936	0.0283333	1.60283e-10	0.0656133
rs174530	11	61779120	TAG 56:7;0	G	A	G	4093	-0.164004	0.0222716	2.1493e-13	2584	-0.135572	0.0284106	1.92691e-06	0.430932
rs174530	11	61779120	TAG 56:8;0	G	A	G	3862	-0.15553	0.0229841	1.51484e-11	2492	-0.113448	0.0290865	9.85882e-05	0.256309
rs174530	11	61779120	TAG 58:7;0	G	A	G	3011	-0.16878	0.0260664	1.10326e-10	2048	-0.106796	0.0321655	0.000915325	0.134355
rs7943728	11	61779596	CE 20:3;0	A	G	A	4107	0.222766	0.0347325	1.58057e-10	2591	0.208302	0.0445113	3.02011e-06	0.797807
rs7943728	11	61779596	CE 20:4;0	A	G	A	4109	-0.291947	0.0346053	4.47443e-17	2592	-0.339478	0.0441964	2.2203e-14	0.397126
rs7943728	11	61779596	CE 20:5;0	A	G	A	4109	-0.231347	0.0347167	3.02089e-11	2592	-0.191317	0.0445386	1.80696e-05	0.478409
rs7943728	11	61779596	PC 16:0;0_20:3;0	A	G	A	4109	0.247553	0.0346895	1.12841e-12	2592	0.237441	0.0444528	1.00247e-07	0.857675
rs7943728	11	61779596	PC 16:0;0_20:4;0	A	G	A	4109	-0.256657	0.0346734	1.61689e-13	2592	-0.284223	0.0443467	1.73318e-10	0.624353
rs7943728	11	61779596	PC 16:0;0_20:5;0	A	G	A	4109	-0.235685	0.0347096	1.28028e-11	2591	-0.149164	0.0446029	0.000836753	0.125798
rs7943728	11	61779596	PC 16:0;0_22:5;0	A	G	A	4107	-0.242453	0.0347004	3.2612e-12	2592	-0.230655	0.0444666	2.30059e-07	0.834315
rs7943728	11	61779596	PC 17:0;0_20:4;0	A	G	A	4066	-0.266214	0.0348619	2.77081e-14	2570	-0.27768	0.0445572	5.36574e-10	0.839393
rs7943728	11	61779596	PC 18:0;0_20:3;0	A	G	A	4107	0.235756	0.0347116	1.26592e-11	2589	0.219591	0.0446348	9.21047e-07	0.774965
rs7943728	11	61779596	PC 18:0;0_20:4;0	A	G	A	4109	-0.297021	0.0345948	1.26283e-17	2592	-0.308783	0.0442832	3.92547e-12	0.834207
rs7943728	11	61779596	PC 18:0;0_20:5;0	A	G	A	4083	-0.256517	0.0347945	2.0192e-13	2571	-0.181952	0.0447463	4.92029e-05	0.188346
rs7943728	11	61779596	PC 18:1;0_20:2;0	A	G	A	3435	0.243275	0.0378826	1.53163e-10	2036	0.312462	0.0499934	4.98443e-10	0.270018
rs7943728	11	61779596	PC 18:1;0_20:3;0	A	G	A	4108	0.226627	0.0347253	7.56325e-11	2590	0.210179	0.0445086	2.45754e-06	0.770775
rs7943728	11	61779596	PC 18:1;0_20:4;0	A	G	A	4108	-0.230133	0.0347197	3.83634e-11	2592	-0.231001	0.0444659	2.20637e-07	0.987724
rs7943728	11	61779596	PC 18:2;0_20:3;0	A	G	A	3809	0.231702	0.0358589	1.16776e-10	2365	0.227994	0.0461948	8.5524e-07	0.949442
rs7943728	11	61779596	PC O-16:0;0/20:3;0	A	G	A	3878	0.282484	0.0354298	2.01963e-15	2389	0.230534	0.0457795	5.11539e-07	0.369494
rs7943728	11	61779596	PC O-16:1;0/20:3;0	A	G	A	3887	0.231258	0.0353646	6.98666e-11	2433	0.184301	0.0454866	5.24251e-05	0.415078
rs7943728	11	61779596	PC O-18:1;0/20:3;0	A	G	A	3924	0.34388	0.0350894	2.02994e-22	2465	0.252017	0.0451279	2.60083e-08	0.108056
rs7943728	11	61779596	PI 18:0;0_20:3;0	A	G	A	3888	0.346383	0.0350664	9.5978e-23	2453	0.37299	0.0451757	2.42307e-16	0.64175
rs108499	11	61779765	CE 16:0;0	T	C	T	4109	-0.191612	0.0230889	1.40998e-16	2592	-0.145155	0.0293718	8.22712e-07	0.21369
rs108499	11	61779765	CE 18:3;0	T	C	T	4109	-0.150729	0.0231626	8.56321e-11	2592	-0.117483	0.0294195	6.69585e-05	0.374595
rs108499	11	61779765	CE 20:4;0	T	C	T	4109	-0.579614	0.0214531	4.0675e-148	2592	-0.551907	0.0274451	1.07708e-83	0.426392
rs108499	11	61779765	CE 20:5;0	T	C	T	4109	-0.342607	0.0226596	2.65097e-50	2592	-0.358253	0.0286581	7.32708e-35	0.668464
rs108499	11	61779765	CE 22:6;0	T	C	T	4108	-0.170503	0.0231298	2.0283e-13	2592	-0.176946	0.0293044	1.78197e-09	0.862979
rs108499	11	61779765	LPC 20:4;0	T	C	T	3548	-0.474936	0.0237324	1.69005e-84	2275	-0.438692	0.0301918	8.26886e-46	0.345279
rs108499	11	61779765	LPE 18:2;0	T	C	T	3931	0.312545	0.0232975	3.7143e-40	2516	0.284402	0.029363	8.29736e-22	0.452758
rs108499	11	61779765	PC 14:0;0_18:2;0	T	C	T	3961	0.181363	0.0235131	1.54155e-14	2451	0.133116	0.0300634	9.93535e-06	0.206186
rs108499	11	61779765	PC 15:0;0_18:2;0	T	C	T	3884	0.249449	0.0235861	8.60271e-26	2309	0.275616	0.0306052	4.38059e-19	0.49827
rs108499	11	61779765	PC 16:0;0_18:0;0	T	C	T	4100	0.136904	0.023211	3.97061e-09	2582	0.130724	0.0294554	9.4592e-06	0.869107
rs108499	11	61779765	PC 16:0;0_18:2;0	T	C	T	4109	0.284159	0.0228555	7.30066e-35	2592	0.285226	0.0289729	1.78406e-22	0.976933
rs108499	11	61779765	PC 16:0;0_20:2;0	T	C	T	4087	0.222564	0.0230631	8.36983e-22	2578	0.243999	0.0292204	1.09671e-16	0.56474
rs108499	11	61779765	PC 16:0;0_20:4;0	T	C	T	4109	-0.520026	0.0218218	1.11819e-117	2592	-0.485899	0.0279228	3.14068e-64	0.335549
rs108499	11	61779765	PC 16:0;0_20:5;0	T	C	T	4109	-0.314858	0.0227574	1.38679e-42	2591	-0.315169	0.0288539	3.47546e-27	0.993248
rs108499	11	61779765	PC 16:0;0_22:4;0	T	C	T	3931	-0.269708	0.0234648	4.25126e-30	2486	-0.199722	0.0298225	2.62086e-11	0.0651384
rs108499	11	61779765	PC 16:0;0_22:5;0	T	C	T	4107	-0.358755	0.022602	4.1407e-55	2592	-0.343295	0.0287287	4.47576e-32	0.672341
rs108499	11	61779765	PC 16:1;0_18:1;0	T	C	T	4104	0.14606	0.0231879	3.31168e-10	2589	0.150999	0.0293689	2.92966e-07	0.894992
rs108499	11	61779765	PC 16:1;0_18:2;0	T	C	T	4102	0.313787	0.0227693	2.85801e-42	2590	0.311845	0.0288738	1.25665e-26	0.957881
rs108499	11	61779765	PC 16:1;0_20:4;0	T	C	T	3301	-0.298977	0.0257532	1.44006e-30	1892	-0.246617	0.0347362	1.76241e-12	0.225944
rs108499	11	61779765	PC 17:0;0_18:2;0	T	C	T	4106	0.211992	0.0230543	5.80329e-20	2591	0.24952	0.0291058	1.70798e-17	0.312153
rs108499	11	61779765	PC 17:0;0_20:4;0	T	C	T	4066	-0.48307	0.0221916	1.82457e-99	2570	-0.434463	0.028417	1.43061e-50	0.17762
rs108499	11	61779765	PC 18:0;0_18:2;0	T	C	T	4109	0.212027	0.0230454	5.54025e-20	2592	0.223757	0.0291806	2.45414e-14	0.752409
rs108499	11	61779765	PC 18:0;0_20:2;0	T	C	T	3357	0.23332	0.0253854	6.6418e-20	2039	0.238281	0.0325862	3.75425e-13	0.904404
rs108499	11	61779765	PC 18:0;0_20:4;0	T	C	T	4109	-0.5871	0.0214035	2.97393e-152	2592	-0.55343	0.0274332	3.51214e-84	0.33321
rs108499	11	61779765	PC 18:0;0_20:5;0	T	C	T	4083	-0.342858	0.0228474	1.37045e-49	2571	-0.367852	0.0288128	3.09054e-36	0.496693
rs108499	11	61779765	PC 18:0;0_22:5;0	T	C	T	3876	-0.256103	0.0235928	4.60525e-27	2482	-0.222842	0.0297956	1.033e-13	0.381482
rs108499	11	61779765	PC 18:1;0_18:1;0	T	C	T	4109	0.161639	0.0231447	3.33538e-12	2592	0.176285	0.029306	2.0488e-09	0.694911
rs108499	11	61779765	PC 18:1;0_18:2;0	T	C	T	4109	0.315181	0.0227563	1.13857e-42	2592	0.335298	0.0287651	1.22138e-30	0.583366
rs108499	11	61779765	PC 18:1;0_20:2;0	T	C	T	3435	0.374478	0.0245404	6.41639e-51	2036	0.401794	0.0316104	1.12742e-35	0.494865
rs108499	11	61779765	PC 18:1;0_20:4;0	T	C	T	4108	-0.447019	0.0222126	5.55711e-86	2592	-0.425373	0.0283015	5.12405e-49	0.547404
rs108499	11	61779765	PC 18:2;0_18:2;0	T	C	T	4109	0.193896	0.0230843	6.10225e-17	2592	0.191996	0.0292678	6.4758e-11	0.959348
rs108499	11	61779765	PC 18:2;0_20:1;0	T	C	T	3231	0.244741	0.0257449	3.72363e-21	1918	0.288744	0.0334387	1.21371e-17	0.29709
rs108499	11	61779765	PC 18:2;0_20:3;0	T	C	T	3809	0.190816	0.0239873	2.34503e-15	2365	0.232295	0.0304637	3.5029e-14	0.284727
rs108499	11	61779765	PC 18:2;0_20:4;0	T	C	T	4036	-0.148256	0.0233694	2.48495e-10	2544	-0.134593	0.029621	5.78153e-06	0.717256
rs108499	11	61779765	PC O-16:0;0/18:2;0	T	C	T	4100	0.149369	0.0231819	1.30386e-10	2585	0.170822	0.0293462	6.5764e-09	0.56621
rs108499	11	61779765	PC O-16:0;0/20:4;0	T	C	T	4109	-0.356477	0.0226074	1.97787e-54	2592	-0.296321	0.0289298	3.66123e-24	0.101331
rs108499	11	61779765	PC O-16:0;0/22:5;0	T	C	T	3465	-0.141317	0.0253979	2.83515e-08	2140	-0.114825	0.0325631	0.000430408	0.521194
rs108499	11	61779765	PC O-16:1;0/20:4;0	T	C	T	3374	-0.345445	0.0252587	1.76438e-41	2266	-0.35979	0.03096	2.29914e-30	0.719584
rs108499	11	61779765	PC O-18:0;0/20:4;0	T	C	T	3984	-0.291207	0.0231786	1.56699e-35	2516	-0.240791	0.0294282	4.3718e-16	0.178349
rs108499	11	61779765	PC O-18:1;0/18:2;0	T	C	T	3884	0.181693	0.0237349	2.42208e-14	2392	0.224586	0.0302121	1.46369e-13	0.264244
rs108499	11	61779765	PC O-18:1;0/20:3;0	T	C	T	3924	0.220835	0.0235647	1.17433e-20	2465	0.263671	0.0295891	9.60719e-19	0.257446
rs108499	11	61779765	PC O-18:1;0/20:4;0	T	C	T	4108	-0.267855	0.0229063	4.26077e-31	2592	-0.214951	0.0292061	2.46049e-13	0.154065
rs108499	11	61779765	PC O-18:2;0/20:4;0	T	C	T	3548	-0.163186	0.0251043	9.13531e-11	2177	-0.152624	0.0321918	2.2633e-06	0.795847
rs108499	11	61779765	PE 16:0;0_18:2;0	T	C	T	3256	0.274093	0.0254053	1.09367e-26	1837	0.248109	0.033697	2.70304e-13	0.538078
rs108499	11	61779765	PE 18:0;0_18:2;0	T	C	T	4082	0.3136	0.0228292	5.19371e-42	2574	0.265596	0.0291401	1.54887e-19	0.194706
rs108499	11	61779765	PE 18:0;0_20:4;0	T	C	T	4104	-0.169167	0.0231519	3.27075e-13	2587	-0.150918	0.0293812	3.00684e-07	0.625654
rs108499	11	61779765	PE 18:1;0_18:1;0	T	C	T	4040	0.15108	0.023357	1.10949e-10	2538	0.144237	0.0296691	1.236e-06	0.856192
rs108499	11	61779765	PE O-16:1;0/20:4;0	T	C	T	4106	-0.198826	0.0230781	9.80224e-18	2590	-0.17325	0.0293202	3.89625e-09	0.493065
rs108499	11	61779765	PE O-18:1;0/18:2;0	T	C	T	3954	0.135259	0.0235918	1.05841e-08	2465	0.189698	0.0299037	2.66185e-10	0.152935
rs108499	11	61779765	PE O-18:1;0/20:4;0	T	C	T	4108	-0.239454	0.0229909	4.33098e-25	2591	-0.19824	0.0292533	1.51701e-11	0.26799
rs108499	11	61779765	PE O-18:2;0/20:4;0	T	C	T	4096	-0.167131	0.0231801	6.62653e-13	2588	-0.153268	0.0293704	1.94732e-07	0.711001
rs108499	11	61779765	PI 16:0;0_18:2;0	T	C	T	4028	0.165639	0.0233731	1.61371e-12	2507	0.113179	0.0297402	0.000144861	0.165476
rs108499	11	61779765	PI 18:0;0_18:2;0	T	C	T	4107	0.270314	0.0228999	1.20031e-31	2590	0.223381	0.029184	2.72618e-14	0.205808
rs108499	11	61779765	PI 18:0;0_20:3;0	T	C	T	3888	0.297422	0.0233479	1.91199e-36	2453	0.346595	0.0293574	2.52023e-31	0.189878
rs108499	11	61779765	PI 18:0;0_20:4;0	T	C	T	4109	-0.22098	0.0230249	1.37848e-21	2592	-0.186092	0.0292825	2.45342e-10	0.348978
rs108499	11	61779765	PI 18:1;0_18:1;0	T	C	T	4104	0.143682	0.0231915	6.38354e-10	2587	0.142442	0.0293927	1.33317e-06	0.973579
rs108499	11	61779765	SM 36:2;2	T	C	T	4109	-0.139394	0.0231799	1.97288e-09	2591	-0.128706	0.0294026	1.2488e-05	0.775289
rs108499	11	61779765	TAG 56:3;0	T	C	T	3455	0.149213	0.0250793	2.95555e-09	2335	0.129364	0.0308443	2.84212e-05	0.617567
rs108499	11	61779765	TAG 56:6;0	T	C	T	4094	-0.221135	0.0230706	1.5514e-21	2585	-0.166088	0.0293941	1.77618e-08	0.140708
rs108499	11	61779765	TAG 56:7;0	T	C	T	4093	-0.139546	0.023206	1.97575e-09	2584	-0.131928	0.0294623	7.86716e-06	0.839037
rs108499	11	61779765	TAG 56:8;0	T	C	T	3862	-0.134487	0.0238868	1.92848e-08	2492	-0.115016	0.0301721	0.000141189	0.612881
rs509360	11	61781087	CE 20:4;0	G	A	A	4109	0.409188	0.0224774	2.82413e-71	2592	0.427312	0.0285495	1.22112e-48	0.617928
rs509360	11	61781087	CE 20:5;0	G	A	A	4109	0.212773	0.0231296	5.60234e-20	2592	0.261366	0.0293121	8.8702e-19	0.193118
rs509360	11	61781087	LPC 20:4;0	G	A	A	3548	0.353615	0.0243325	1.59619e-46	2275	0.330803	0.0312334	1.2793e-25	0.564504
rs509360	11	61781087	LPE 18:2;0	G	A	A	3931	-0.231384	0.0236948	2.84053e-22	2516	-0.246713	0.0298492	2.22728e-16	0.687519
rs509360	11	61781087	PC 14:0;0_18:2;0	G	A	A	3961	-0.138799	0.0236785	4.95184e-09	2451	-0.0954102	0.0304683	0.00175992	0.260831
rs509360	11	61781087	PC 15:0;0_18:2;0	G	A	A	3884	-0.186952	0.0238525	5.87469e-15	2309	-0.210104	0.0314238	2.86459e-11	0.557303
rs509360	11	61781087	PC 16:0;0_18:2;0	G	A	A	4109	-0.201724	0.0231537	4.24586e-18	2592	-0.206381	0.029481	3.23713e-12	0.901132
rs509360	11	61781087	PC 16:0;0_20:2;0	G	A	A	4087	-0.171216	0.0232653	2.22356e-13	2578	-0.142219	0.0296853	1.75472e-06	0.441996
rs509360	11	61781087	PC 16:0;0_20:4;0	G	A	A	4109	0.378129	0.0226095	8.57425e-61	2592	0.399625	0.0287039	1.52212e-42	0.55633
rs509360	11	61781087	PC 16:0;0_20:5;0	G	A	A	4109	0.204099	0.0231487	1.70841e-18	2591	0.237746	0.0293962	9.24653e-16	0.368517
rs509360	11	61781087	PC 16:0;0_22:4;0	G	A	A	3931	0.203572	0.0236827	1.17605e-17	2486	0.193271	0.0300841	1.58177e-10	0.787896
rs509360	11	61781087	PC 16:0;0_22:5;0	G	A	A	4107	0.239793	0.0230714	5.40421e-25	2592	0.294232	0.0291916	1.83547e-23	0.143441
rs509360	11	61781087	PC 16:1;0_18:2;0	G	A	A	4102	-0.226871	0.0231076	1.66402e-22	2590	-0.233483	0.0294048	2.97875e-15	0.859664
rs509360	11	61781087	PC 16:1;0_20:4;0	G	A	A	3301	0.183595	0.0257808	1.30588e-12	1892	0.180224	0.034454	1.87425e-07	0.93756
rs509360	11	61781087	PC 17:0;0_18:2;0	G	A	A	4106	-0.154341	0.0232542	3.61616e-11	2591	-0.184241	0.0295389	5.18507e-10	0.426415
rs509360	11	61781087	PC 17:0;0_20:4;0	G	A	A	4066	0.3423	0.0228469	1.95621e-49	2570	0.350725	0.0290792	1.26948e-32	0.819786
rs509360	11	61781087	PC 18:0;0_18:2;0	G	A	A	4109	-0.147248	0.0232535	2.67466e-10	2592	-0.172303	0.0295654	6.30936e-09	0.505346
rs509360	11	61781087	PC 18:0;0_20:2;0	G	A	A	3357	-0.167386	0.0257949	9.90388e-11	2039	-0.202283	0.0330041	1.05862e-09	0.404793
rs509360	11	61781087	PC 18:0;0_20:4;0	G	A	A	4109	0.435957	0.0223546	4.4321e-81	2592	0.436494	0.0284958	9.13072e-51	0.98817
rs509360	11	61781087	PC 18:0;0_20:5;0	G	A	A	4083	0.230965	0.0231516	3.56145e-23	2571	0.280938	0.0293714	2.52988e-21	0.181478
rs509360	11	61781087	PC 18:0;0_22:5;0	G	A	A	3876	0.157902	0.0238504	4.07037e-11	2482	0.182418	0.0302508	1.88217e-09	0.524507
rs509360	11	61781087	PC 18:1;0_18:2;0	G	A	A	4109	-0.219047	0.0231154	4.32297e-21	2592	-0.250287	0.0293494	2.49561e-17	0.403039
rs509360	11	61781087	PC 18:1;0_20:2;0	G	A	A	3435	-0.277265	0.0252645	1.44793e-27	2036	-0.265737	0.032955	1.2514e-15	0.781307
rs509360	11	61781087	PC 18:1;0_20:4;0	G	A	A	4108	0.334201	0.0227778	1.52204e-47	2592	0.341782	0.0289909	2.75392e-31	0.837086
rs509360	11	61781087	PC 18:2;0_20:1;0	G	A	A	3231	-0.17524	0.0261813	2.56193e-11	1918	-0.198488	0.0341586	7.26554e-09	0.589077
rs509360	11	61781087	PC O-16:0;0/20:4;0	G	A	A	4109	0.267112	0.022992	1.00875e-30	2592	0.221124	0.0294397	8.0241e-14	0.218272
rs509360	11	61781087	PC O-16:1;0/20:4;0	G	A	A	3374	0.239662	0.0251346	2.76971e-21	2266	0.268767	0.0310891	9.9925e-18	0.466604
rs509360	11	61781087	PC O-18:0;0/20:4;0	G	A	A	3984	0.218391	0.023492	2.33136e-20	2516	0.210633	0.0298863	2.33846e-12	0.838289
rs509360	11	61781087	PC O-18:1;0/20:3;0	G	A	A	3924	-0.158156	0.0237656	3.22917e-11	2465	-0.130407	0.0303705	1.8238e-05	0.471796
rs509360	11	61781087	PC O-18:1;0/20:4;0	G	A	A	4108	0.216184	0.0231328	1.46274e-20	2592	0.178112	0.0295521	1.90731e-09	0.310364
rs509360	11	61781087	PE 16:0;0_18:2;0	G	A	A	3256	-0.234457	0.0262664	7.21588e-19	1837	-0.21972	0.0353117	6.05477e-10	0.737731
rs509360	11	61781087	PE 18:0;0_18:2;0	G	A	A	4082	-0.251559	0.0230975	3.00083e-27	2574	-0.233671	0.0295138	3.57548e-15	0.633148
rs509360	11	61781087	PE O-16:1;0/20:4;0	G	A	A	4106	0.140025	0.0232711	1.93057e-09	2590	0.11532	0.0297008	0.000105873	0.512626
rs509360	11	61781087	PE O-18:1;0/20:4;0	G	A	A	4108	0.171068	0.0232168	2.07856e-13	2591	0.148232	0.0296364	6.06319e-07	0.544134
rs509360	11	61781087	PI 18:0;0_18:2;0	G	A	A	4107	-0.176596	0.0232146	3.45375e-14	2590	-0.183911	0.029546	5.61581e-10	0.845646
rs509360	11	61781087	PI 18:0;0_20:3;0	G	A	A	3888	-0.226877	0.0237202	1.93464e-21	2453	-0.233904	0.0302775	1.61399e-14	0.855036
rs509360	11	61781087	PI 18:0;0_20:4;0	G	A	A	4109	0.169836	0.0232159	3.06744e-13	2592	0.136756	0.029637	4.13515e-06	0.379576
rs509360	11	61781087	TAG 56:6;0	G	A	A	4094	0.135659	0.0233149	6.38958e-09	2585	0.101134	0.029764	0.000689422	0.361161
rs61747222	11	61781324	CE 20:4;0	A	G	A	4109	0.359352	0.03635	8.59584e-23	2592	0.262087	0.0462335	1.59736e-08	0.0981626
rs61747222	11	61781324	LPC 20:4;0	A	G	A	3548	0.302766	0.0390949	1.24463e-14	2275	0.306706	0.0496094	7.46157e-10	0.950261
rs61747222	11	61781324	PC 16:0;0_20:4;0	A	G	A	4109	0.326465	0.0364255	4.72074e-19	2592	0.275442	0.0462035	2.8392e-09	0.385822
rs61747222	11	61781324	PC 17:0;0_20:4;0	A	G	A	4066	0.305601	0.0365698	8.75547e-17	2570	0.287749	0.046339	6.17401e-10	0.762334
rs61747222	11	61781324	PC 18:0;0_20:4;0	A	G	A	4109	0.380049	0.0362988	2.46544e-25	2592	0.314219	0.0461078	1.16919e-11	0.261941
rs61747222	11	61781324	PC 18:1;0_20:4;0	A	G	A	4108	0.292442	0.0364967	1.44834e-15	2592	0.239224	0.0462813	2.53402e-07	0.366572
rs61747222	11	61781324	PE 18:0;0_18:2;0	A	G	A	4082	-0.207779	0.0367382	1.65853e-08	2574	-0.193842	0.0465505	3.22851e-05	0.814193
rs174532	11	61781402	CE 16:0;0	A	G	A	4109	0.150317	0.0260716	8.73793e-09	2592	0.0653686	0.0334523	0.0507989	0.0451849
rs174532	11	61781402	CE 20:4;0	A	G	A	4109	0.371613	0.0255265	7.50083e-47	2592	0.315833	0.0328967	1.79942e-21	0.180371
rs174532	11	61781402	CE 20:5;0	A	G	A	4109	0.261224	0.0258576	1.01793e-23	2592	0.225923	0.0331813	1.21924e-11	0.401376
rs174532	11	61781402	LPC 20:4;0	A	G	A	3548	0.285992	0.0277761	1.61561e-24	2275	0.252368	0.0352121	1.03108e-12	0.453423
rs174532	11	61781402	LPE 18:2;0	A	G	A	3931	-0.188485	0.0267042	1.98426e-12	2516	-0.156839	0.0339573	4.05586e-06	0.463832
rs174532	11	61781402	PC 15:0;0_18:2;0	A	G	A	3884	-0.169428	0.0268292	3.00494e-10	2309	-0.191952	0.035314	6.03655e-08	0.611542
rs174532	11	61781402	PC 16:0;0_18:2;0	A	G	A	4109	-0.179463	0.0260267	6.1944e-12	2592	-0.198504	0.033249	2.6934e-09	0.652026
rs174532	11	61781402	PC 16:0;0_20:4;0	A	G	A	4109	0.336987	0.0256433	1.13936e-38	2592	0.254017	0.0331028	2.35175e-14	0.0475405
rs174532	11	61781402	PC 16:0;0_20:5;0	A	G	A	4109	0.234869	0.0259191	1.94558e-19	2591	0.194574	0.0332633	5.55132e-09	0.339298
rs174532	11	61781402	PC 16:0;0_22:4;0	A	G	A	3931	0.162867	0.0265843	9.87092e-10	2486	0.0749673	0.0339664	0.0273982	0.0415616
rs174532	11	61781402	PC 16:0;0_22:5;0	A	G	A	4107	0.246796	0.0258968	2.60909e-21	2592	0.172922	0.0333041	2.23936e-07	0.0799327
rs174532	11	61781402	PC 16:1;0_18:2;0	A	G	A	4102	-0.212292	0.0259962	4.19401e-16	2590	-0.19112	0.033275	1.03492e-08	0.616091
rs174532	11	61781402	PC 16:1;0_20:4;0	A	G	A	3301	0.219213	0.0287497	3.17351e-14	1892	0.114081	0.0389668	0.00345629	0.0299283
rs174532	11	61781402	PC 17:0;0_20:4;0	A	G	A	4066	0.303762	0.0258691	2.4696e-31	2570	0.242263	0.0332318	4.10348e-13	0.144205
rs174532	11	61781402	PC 18:0;0_18:2;0	A	G	A	4109	-0.147636	0.0260753	1.59929e-08	2592	-0.135439	0.033371	5.08315e-05	0.773345
rs174532	11	61781402	PC 18:0;0_20:4;0	A	G	A	4109	0.357626	0.0255751	1.92501e-43	2592	0.322754	0.0328708	2.28218e-22	0.402425
rs174532	11	61781402	PC 18:0;0_20:5;0	A	G	A	4083	0.242465	0.0259549	1.51655e-20	2571	0.216899	0.0333266	9.10721e-11	0.545021
rs174532	11	61781402	PC 18:0;0_22:5;0	A	G	A	3876	0.185445	0.0268637	5.91728e-12	2482	0.134154	0.0340629	8.42845e-05	0.237075
rs174532	11	61781402	PC 18:1;0_18:2;0	A	G	A	4109	-0.228934	0.025932	1.54613e-18	2592	-0.21473	0.03321	1.19992e-10	0.736037
rs174532	11	61781402	PC 18:1;0_20:2;0	A	G	A	3435	-0.232	0.0287328	9.29214e-16	2036	-0.284089	0.0375856	6.13097e-14	0.270892
rs174532	11	61781402	PC 18:1;0_20:4;0	A	G	A	4108	0.25706	0.0258697	5.23025e-23	2592	0.224637	0.0331847	1.59506e-11	0.440965
rs174532	11	61781402	PC 18:2;0_18:2;0	A	G	A	4109	-0.147944	0.0260749	1.49279e-08	2592	-0.0950693	0.0334248	0.00448623	0.212299
rs174532	11	61781402	PC 18:2;0_20:1;0	A	G	A	3231	-0.21685	0.0291776	1.36187e-13	1918	-0.19527	0.0391054	6.46917e-07	0.658276
rs174532	11	61781402	PC O-16:0;0/20:4;0	A	G	A	4109	0.200997	0.0259883	1.30118e-14	2592	0.181882	0.0332857	5.09145e-08	0.650804
rs174532	11	61781402	PC O-16:1;0/20:4;0	A	G	A	3374	0.201885	0.0285521	1.8646e-12	2266	0.195119	0.0354809	4.24291e-08	0.881897
rs174532	11	61781402	PC O-18:0;0/20:4;0	A	G	A	3984	0.154204	0.0264763	6.19055e-09	2516	0.104418	0.033947	0.00212125	0.247501
rs174532	11	61781402	PE 16:0;0_18:2;0	A	G	A	3256	-0.167814	0.0298988	2.15839e-08	1837	-0.10794	0.0403702	0.00756736	0.233322
rs174532	11	61781402	PE 18:0;0_18:2;0	A	G	A	4082	-0.164829	0.0261862	3.40927e-10	2574	-0.128931	0.0334882	0.000120979	0.398422
rs174532	11	61781402	PE O-18:1;0/20:4;0	A	G	A	4108	0.146056	0.0260795	2.27814e-08	2591	0.0999192	0.0334227	0.00282008	0.276464
rs174532	11	61781402	PI 18:0;0_18:2;0	A	G	A	4107	-0.179791	0.0260281	5.68976e-12	2590	-0.122623	0.0333996	0.000246109	0.176986
rs174532	11	61781402	PI 18:0;0_20:3;0	A	G	A	3888	-0.151497	0.0269261	1.96998e-08	2453	-0.199747	0.0342614	6.26772e-09	0.26818
rs174532	11	61781402	TAG 56:6;0	A	G	A	4094	0.175032	0.0260658	2.13864e-11	2585	0.129282	0.0334099	0.000111723	0.280301
rs174533	11	61781553	CE 16:0;0	A	G	A	4109	-0.21759	0.0221835	1.82114e-22	2592	-0.170701	0.0283847	2.06747e-09	0.193064
rs174533	11	61781553	CE 18:3;0	A	G	A	4109	-0.181885	0.0222617	4.05519e-16	2592	-0.173292	0.0283787	1.17214e-09	0.811694
rs174533	11	61781553	CE 20:4;0	A	G	A	4109	-0.661733	0.0199253	1.93432e-214	2592	-0.633373	0.0257304	2.11044e-120	0.383507
rs174533	11	61781553	CE 20:5;0	A	G	A	4109	-0.394781	0.0215798	6.19442e-72	2592	-0.402954	0.0274636	7.007e-47	0.814986
rs174533	11	61781553	CE 22:6;0	A	G	A	4108	-0.191406	0.0222424	1.0665e-17	2592	-0.186474	0.0283464	5.73222e-11	0.891124
rs174533	11	61781553	LPC 18:2;0	A	G	A	4109	0.12925	0.022351	7.89679e-09	2592	0.128617	0.0284703	6.53471e-06	0.986047
rs174533	11	61781553	LPC 20:4;0	A	G	A	3548	-0.547972	0.0223162	4.25045e-123	2275	-0.499004	0.0287403	1.65631e-63	0.178382
rs174533	11	61781553	LPE 18:2;0	A	G	A	3931	0.355519	0.0222647	1.166e-55	2516	0.341371	0.0281829	7.30991e-33	0.693645
rs174533	11	61781553	PC 14:0;0_18:2;0	A	G	A	3961	0.198092	0.0226046	2.76362e-18	2451	0.153329	0.0290815	1.4643e-07	0.224259
rs174533	11	61781553	PC 15:0;0_18:2;0	A	G	A	3884	0.29297	0.0225562	8.6289e-38	2309	0.33225	0.0293574	6.14044e-29	0.288696
rs174533	11	61781553	PC 16:0;0_16:0;0	A	G	A	4109	-0.158743	0.0223047	1.29562e-12	2592	-0.12692	0.0284732	8.64439e-06	0.37895
rs174533	11	61781553	PC 16:0;0_18:0;0	A	G	A	4100	0.143294	0.0223574	1.62769e-10	2582	0.14713	0.028485	2.5855e-07	0.915635
rs174533	11	61781553	PC 16:0;0_18:2;0	A	G	A	4109	0.320741	0.0218766	1.77188e-47	2592	0.336571	0.0278066	7.61375e-33	0.654572
rs174533	11	61781553	PC 16:0;0_20:2;0	A	G	A	4087	0.252399	0.0221451	1.20112e-29	2578	0.26362	0.0281977	1.85794e-20	0.754309
rs174533	11	61781553	PC 16:0;0_20:4;0	A	G	A	4109	-0.607431	0.020342	1.74997e-177	2592	-0.564127	0.0263452	8.61377e-94	0.193251
rs174533	11	61781553	PC 16:0;0_20:5;0	A	G	A	4109	-0.367446	0.021697	3.06095e-62	2591	-0.359461	0.0276958	2.30008e-37	0.820456
rs174533	11	61781553	PC 16:0;0_22:4;0	A	G	A	3931	-0.310951	0.0224045	8.56231e-43	2486	-0.245492	0.0286912	2.00604e-17	0.0721457
rs174533	11	61781553	PC 16:0;0_22:5;0	A	G	A	4107	-0.4093	0.0215138	2.07497e-77	2592	-0.404109	0.0274571	3.76651e-47	0.881698
rs174533	11	61781553	PC 16:1;0_18:1;0	A	G	A	4104	0.179003	0.0222753	1.20343e-15	2589	0.163234	0.0284101	1.02302e-08	0.66226
rs174533	11	61781553	PC 16:1;0_18:2;0	A	G	A	4102	0.371315	0.0216885	1.60917e-63	2590	0.350045	0.0277501	1.90536e-35	0.5459
rs174533	11	61781553	PC 16:1;0_20:4;0	A	G	A	3301	-0.339068	0.024596	4.47205e-42	1892	-0.271717	0.0336194	1.12374e-15	0.105914
rs174533	11	61781553	PC 17:0;0_18:2;0	A	G	A	4106	0.244874	0.0221253	4.48151e-28	2591	0.293719	0.0280013	3.07269e-25	0.171098
rs174533	11	61781553	PC 17:0;0_20:4;0	A	G	A	4066	-0.549096	0.0208955	1.05928e-140	2570	-0.507667	0.0269468	2.90292e-74	0.224382
rs174533	11	61781553	PC 18:0;0_18:2;0	A	G	A	4109	0.250517	0.0220988	2.35976e-29	2592	0.261533	0.0281164	2.84664e-20	0.758052
rs174533	11	61781553	PC 18:0;0_20:2;0	A	G	A	3357	0.272561	0.0243686	1.53565e-28	2039	0.278468	0.0313524	1.41068e-18	0.881745
rs174533	11	61781553	PC 18:0;0_20:4;0	A	G	A	4109	-0.673986	0.019825	1.91247e-223	2592	-0.647411	0.0255952	2.43619e-126	0.411733
rs174533	11	61781553	PC 18:0;0_20:5;0	A	G	A	4083	-0.399125	0.021723	1.67305e-72	2571	-0.417954	0.0275654	8.42828e-50	0.591615
rs174533	11	61781553	PC 18:0;0_22:5;0	A	G	A	3876	-0.280542	0.0226091	1.06606e-34	2482	-0.271712	0.0286673	5.8332e-21	0.808896
rs174533	11	61781553	PC 18:0;0_22:6;0	A	G	A	4030	-0.147512	0.0225456	6.79238e-11	2519	-0.171558	0.0287621	2.79493e-09	0.510553
rs174533	11	61781553	PC 18:1;0_18:1;0	A	G	A	4109	0.198923	0.0222261	5.27896e-19	2592	0.206521	0.0282927	3.82421e-13	0.832747
rs174533	11	61781553	PC 18:1;0_18:2;0	A	G	A	4109	0.377381	0.0216555	1.13383e-65	2592	0.390427	0.0275334	5.16588e-44	0.709572
rs174533	11	61781553	PC 18:1;0_20:2;0	A	G	A	3435	0.424054	0.0233588	2.12356e-70	2036	0.441669	0.0304723	2.22429e-45	0.646392
rs174533	11	61781553	PC 18:1;0_20:4;0	A	G	A	4108	-0.505204	0.0210115	1.25496e-119	2592	-0.488341	0.0269233	2.59437e-69	0.621472
rs174533	11	61781553	PC 18:2;0_18:2;0	A	G	A	4109	0.220366	0.0221768	5.22617e-23	2592	0.230838	0.02822	4.3979e-16	0.770462
rs174533	11	61781553	PC 18:2;0_20:1;0	A	G	A	3231	0.320505	0.0244851	3.47328e-38	1918	0.333133	0.0321385	1.56187e-24	0.754622
rs174533	11	61781553	PC 18:2;0_20:3;0	A	G	A	3809	0.192394	0.0231119	1.16745e-16	2365	0.224643	0.029522	3.95296e-14	0.389712
rs174533	11	61781553	PC 18:2;0_20:4;0	A	G	A	4036	-0.170716	0.0224818	3.84538e-14	2544	-0.155572	0.0286711	6.30419e-08	0.677665
rs174533	11	61781553	PC O-16:0;0/18:2;0	A	G	A	4100	0.167598	0.0223161	7.20663e-14	2585	0.194563	0.0283501	8.41894e-12	0.454837
rs174533	11	61781553	PC O-16:0;0/20:4;0	A	G	A	4109	-0.3979	0.0215659	4.3167e-73	2592	-0.345012	0.0277666	1.79028e-34	0.132503
rs174533	11	61781553	PC O-16:0;0/22:5;0	A	G	A	3465	-0.168479	0.0243836	5.76296e-12	2140	-0.140038	0.0316029	9.8453e-06	0.476144
rs174533	11	61781553	PC O-16:1;0/20:4;0	A	G	A	3374	-0.392182	0.0240124	9.05275e-58	2266	-0.411689	0.0294295	1.03559e-42	0.607549
rs174533	11	61781553	PC O-18:0;0/20:4;0	A	G	A	3984	-0.318841	0.0222704	2.25909e-45	2516	-0.278242	0.0283212	2.22036e-22	0.259804
rs174533	11	61781553	PC O-18:1;0/18:2;0	A	G	A	3884	0.217938	0.0228092	2.12429e-21	2392	0.239403	0.0291821	3.76072e-16	0.562231
rs174533	11	61781553	PC O-18:1;0/20:3;0	A	G	A	3924	0.241887	0.0226475	2.8748e-26	2465	0.254748	0.0287032	1.31302e-18	0.72502
rs174533	11	61781553	PC O-18:1;0/20:4;0	A	G	A	4108	-0.286425	0.021996	5.16462e-38	2592	-0.259483	0.0281238	5.63656e-20	0.450492
rs174533	11	61781553	PC O-18:2;0/16:0;0	A	G	A	4100	0.128266	0.0223797	1.06786e-08	2585	0.159816	0.0284341	2.10712e-08	0.383257
rs174533	11	61781553	PC O-18:2;0/18:1;0	A	G	A	3865	0.127286	0.0230246	3.44805e-08	2370	0.162289	0.0295324	4.31825e-08	0.349928
rs174533	11	61781553	PC O-18:2;0/18:2;0	A	G	A	4103	0.14499	0.0223392	9.58313e-11	2577	0.158795	0.0284699	2.69185e-08	0.702847
rs174533	11	61781553	PC O-18:2;0/20:4;0	A	G	A	3548	-0.177903	0.0241575	2.2027e-13	2177	-0.169066	0.031079	5.93047e-08	0.822371
rs174533	11	61781553	PE 16:0;0_18:2;0	A	G	A	3256	0.327086	0.0244323	7.95274e-40	1837	0.268225	0.0327939	5.27883e-16	0.150057
rs174533	11	61781553	PE 18:0;0_18:2;0	A	G	A	4082	0.358449	0.0218015	7.26973e-59	2574	0.313769	0.0279896	1.64608e-28	0.207902
rs174533	11	61781553	PE 18:0;0_20:4;0	A	G	A	4104	-0.190356	0.0222601	1.69246e-17	2587	-0.164853	0.0284223	7.43376e-09	0.479927
rs174533	11	61781553	PE 18:1;0_18:1;0	A	G	A	4040	0.185467	0.0224366	1.85497e-16	2538	0.16406	0.0286911	1.20308e-08	0.556703
rs174533	11	61781553	PE O-16:1;0/20:4;0	A	G	A	4106	-0.210511	0.0222006	4.08731e-21	2590	-0.193239	0.028337	1.13459e-11	0.631366
rs174533	11	61781553	PE O-18:1;0/18:2;0	A	G	A	3954	0.171707	0.0226666	4.43521e-14	2465	0.216932	0.028956	9.4146e-14	0.218751
rs174533	11	61781553	PE O-18:1;0/20:4;0	A	G	A	4108	-0.265636	0.0220637	7.82387e-33	2591	-0.225113	0.0282457	2.35987e-15	0.258219
rs174533	11	61781553	PE O-18:2;0/18:2;0	A	G	A	3647	0.140686	0.0236441	2.93176e-09	2271	0.153569	0.0303034	4.35128e-07	0.73749
rs174533	11	61781553	PE O-18:2;0/20:4;0	A	G	A	4096	-0.169226	0.0223216	4.20833e-14	2588	-0.170144	0.0284024	2.38304e-09	0.979726
rs174533	11	61781553	PI 16:0;0_18:2;0	A	G	A	4028	0.170811	0.0225147	4.0537e-14	2507	0.145699	0.0288348	4.66532e-07	0.492443
rs174533	11	61781553	PI 16:0;0_20:4;0	A	G	A	3197	-0.13922	0.0253554	4.31543e-08	1957	-0.126963	0.0328968	0.000117343	0.767913
rs174533	11	61781553	PI 18:0;0_18:1;0	A	G	A	4103	0.129357	0.022374	7.95137e-09	2588	0.130484	0.0284993	4.9046e-06	0.975186
rs174533	11	61781553	PI 18:0;0_18:2;0	A	G	A	4107	0.301097	0.0219483	6.53099e-42	2590	0.266739	0.0280979	4.90696e-21	0.335223
rs174533	11	61781553	PI 18:0;0_20:3;0	A	G	A	3888	0.321393	0.02243	2.04141e-45	2453	0.36256	0.0284173	3.84519e-36	0.255488
rs174533	11	61781553	PI 18:0;0_20:4;0	A	G	A	4109	-0.251105	0.0220971	1.74083e-29	2592	-0.211663	0.028278	9.74247e-14	0.271751
rs174533	11	61781553	PI 18:1;0_18:1;0	A	G	A	4104	0.153497	0.0223294	7.17703e-12	2587	0.161862	0.0284214	1.37251e-08	0.816976
rs174533	11	61781553	PI 18:1;0_18:2;0	A	G	A	3790	0.152428	0.0231258	4.96299e-11	2270	0.189151	0.0300877	3.87836e-10	0.333188
rs174533	11	61781553	SM 34:0;2	A	G	A	3627	-0.134825	0.0238322	1.65738e-08	2171	-0.0285807	0.0315742	0.365465	0.00723723
rs174533	11	61781553	SM 34:2;2	A	G	A	4109	-0.146557	0.022325	5.86288e-11	2592	-0.16392	0.0284001	8.77768e-09	0.630769
rs174533	11	61781553	SM 36:2;2	A	G	A	4109	-0.161262	0.0223003	5.67482e-13	2591	-0.163092	0.0284023	1.04354e-08	0.959583
rs174533	11	61781553	SM 38:2;2	A	G	A	4100	-0.127625	0.0223698	1.24369e-08	2578	-0.126768	0.0285327	9.25035e-06	0.981142
rs174533	11	61781553	TAG 54:3;0	A	G	A	4101	0.154635	0.0223352	5.09769e-12	2589	0.128737	0.0284786	6.44718e-06	0.474261
rs174533	11	61781553	TAG 56:3;0	A	G	A	3455	0.168655	0.0242079	3.86212e-12	2335	0.166825	0.0297465	2.28553e-08	0.961943
rs174533	11	61781553	TAG 56:4;0	A	G	A	3330	0.143521	0.0247621	7.42525e-09	2127	0.154088	0.0313626	9.64856e-07	0.79144
rs174533	11	61781553	TAG 56:5;0	A	G	A	3091	-0.171728	0.0257665	3.12681e-11	2042	-0.0949943	0.0322837	0.00329261	0.0632104
rs174533	11	61781553	TAG 56:6;0	A	G	A	4094	-0.251767	0.0221431	1.62839e-29	2585	-0.186496	0.0284116	6.3049e-11	0.0699847
rs174533	11	61781553	TAG 56:7;0	A	G	A	4093	-0.165814	0.0223169	1.31502e-13	2584	-0.137947	0.0284954	1.36786e-06	0.441343
rs174533	11	61781553	TAG 56:8;0	A	G	A	3862	-0.1545	0.0230461	2.32291e-11	2492	-0.113752	0.0291896	9.99651e-05	0.273233
rs174533	11	61781553	TAG 58:7;0	A	G	A	3011	-0.177353	0.026152	1.425e-11	2048	-0.114548	0.0321974	0.000382673	0.130001
rs174534	11	61781986	CE 16:0;0	G	A	G	4109	-0.193008	0.0229833	6.19168e-17	2592	-0.147225	0.0291825	4.8494e-07	0.217761
rs174534	11	61781986	CE 18:3;0	G	A	G	4109	-0.15191	0.0230583	5.01881e-11	2592	-0.128386	0.0292168	1.15628e-05	0.527367
rs174534	11	61781986	CE 20:4;0	G	A	G	4109	-0.577589	0.0213559	2.12675e-148	2592	-0.557385	0.0272035	1.36754e-86	0.559094
rs174534	11	61781986	CE 20:5;0	G	A	G	4109	-0.349336	0.0225297	9.68162e-53	2592	-0.361803	0.0284507	5.54895e-36	0.7312
rs174534	11	61781986	CE 22:6;0	G	A	G	4108	-0.174207	0.0230204	4.66907e-14	2592	-0.173344	0.029127	3.01912e-09	0.981455
rs174534	11	61781986	LPC 20:4;0	G	A	G	3548	-0.474512	0.0236133	3.78045e-85	2275	-0.438309	0.0299883	2.62036e-46	0.342881
rs174534	11	61781986	LPE 18:2;0	G	A	G	3931	0.31308	0.0232113	1.44724e-40	2516	0.293976	0.0291281	1.66093e-23	0.608004
rs174534	11	61781986	PC 14:0;0_18:2;0	G	A	G	3961	0.179296	0.0234409	2.5297e-14	2451	0.135811	0.0298781	5.74651e-06	0.252182
rs174534	11	61781986	PC 15:0;0_18:2;0	G	A	G	3884	0.2507	0.0234739	2.91496e-26	2309	0.274932	0.0304348	3.4249e-19	0.528396
rs174534	11	61781986	PC 16:0;0_16:0;0	G	A	G	4109	-0.130492	0.0230902	1.69918e-08	2592	-0.104715	0.0292532	0.00035046	0.489148
rs174534	11	61781986	PC 16:0;0_18:0;0	G	A	G	4100	0.13617	0.0231096	4.11376e-09	2582	0.130796	0.0292695	8.20988e-06	0.885419
rs174534	11	61781986	PC 16:0;0_18:2;0	G	A	G	4109	0.284463	0.0227508	3.1097e-35	2592	0.286994	0.0287782	5.19279e-23	0.944995
rs174534	11	61781986	PC 16:0;0_20:2;0	G	A	G	4087	0.224759	0.0229543	2.15374e-22	2578	0.238643	0.0290499	3.32048e-16	0.707663
rs174534	11	61781986	PC 16:0;0_20:4;0	G	A	G	4109	-0.517348	0.0217287	1.74017e-117	2592	-0.488926	0.0277072	6.71981e-66	0.419559
rs174534	11	61781986	PC 16:0;0_20:5;0	G	A	G	4109	-0.322837	0.0226258	4.05008e-45	2591	-0.314352	0.0286685	2.2286e-27	0.816282
rs174534	11	61781986	PC 16:0;0_22:4;0	G	A	G	3931	-0.265229	0.0233892	2.3713e-29	2486	-0.198116	0.0296468	2.88882e-11	0.0755269
rs174534	11	61781986	PC 16:0;0_22:5;0	G	A	G	4107	-0.365571	0.0224703	1.01027e-57	2592	-0.339497	0.0285567	8.96274e-32	0.473032
rs174534	11	61781986	PC 16:1;0_18:1;0	G	A	G	4104	0.145827	0.0230855	2.95429e-10	2589	0.148131	0.029189	4.1527e-07	0.950634
rs174534	11	61781986	PC 16:1;0_18:2;0	G	A	G	4102	0.315702	0.0226584	3.78665e-43	2590	0.310036	0.0286928	1.19203e-26	0.876841
rs174534	11	61781986	PC 16:1;0_20:4;0	G	A	G	3301	-0.299882	0.0256756	6.5215e-31	1892	-0.25706	0.0344728	1.34232e-13	0.319136
rs174534	11	61781986	PC 17:0;0_18:2;0	G	A	G	4106	0.208057	0.0229605	1.94864e-19	2591	0.250679	0.028915	7.51716e-18	0.248349
rs174534	11	61781986	PC 17:0;0_20:4;0	G	A	G	4066	-0.48346	0.0220787	1.4592e-100	2570	-0.439803	0.0282192	2.13545e-52	0.223054
rs174534	11	61781986	PC 18:0;0_18:2;0	G	A	G	4109	0.216692	0.0229319	5.55818e-21	2592	0.224221	0.0289927	1.48418e-14	0.838606
rs174534	11	61781986	PC 18:0;0_20:2;0	G	A	G	3357	0.239299	0.025276	5.23209e-21	2039	0.234307	0.0323863	6.57236e-13	0.903285
rs174534	11	61781986	PC 18:0;0_20:4;0	G	A	G	4109	-0.581889	0.0213274	8.86629e-151	2592	-0.555911	0.0272152	4.15361e-86	0.452459
rs174534	11	61781986	PC 18:0;0_20:5;0	G	A	G	4083	-0.348294	0.0227257	1.36709e-51	2571	-0.36838	0.0286282	9.11079e-37	0.582647
rs174534	11	61781986	PC 18:0;0_22:5;0	G	A	G	3876	-0.257534	0.0234977	1.50491e-27	2482	-0.225698	0.0296037	3.47971e-14	0.399611
rs174534	11	61781986	PC 18:1;0_18:1;0	G	A	G	4109	0.160568	0.023044	3.73142e-12	2592	0.167076	0.0291412	1.09891e-08	0.860942
rs174534	11	61781986	PC 18:1;0_18:2;0	G	A	G	4109	0.318222	0.0226417	7.37625e-44	2592	0.329652	0.0286012	5.20566e-30	0.754025
rs174534	11	61781986	PC 18:1;0_20:2;0	G	A	G	3435	0.372871	0.024471	8.85396e-51	2036	0.402312	0.0314726	4.78822e-36	0.460219
rs174534	11	61781986	PC 18:1;0_20:4;0	G	A	G	4108	-0.443564	0.0221226	2.17106e-85	2592	-0.432484	0.0280672	2.5198e-51	0.756532
rs174534	11	61781986	PC 18:2;0_18:2;0	G	A	G	4109	0.196585	0.0229759	1.62556e-17	2592	0.190422	0.0290858	7.05845e-11	0.867943
rs174534	11	61781986	PC 18:2;0_20:1;0	G	A	G	3231	0.250511	0.0256476	3.14599e-22	1918	0.284114	0.033202	2.33186e-17	0.423166
rs174534	11	61781986	PC 18:2;0_20:3;0	G	A	G	3809	0.190716	0.0238809	1.82841e-15	2365	0.220322	0.0303102	4.9021e-13	0.442938
rs174534	11	61781986	PC 18:2;0_20:4;0	G	A	G	4036	-0.141337	0.0232815	1.39e-09	2544	-0.138823	0.0294278	2.51798e-06	0.946583
rs174534	11	61781986	PC O-16:0;0/18:2;0	G	A	G	4100	0.14564	0.0230882	3.12609e-10	2585	0.173959	0.0291484	2.73017e-09	0.446311
rs174534	11	61781986	PC O-16:0;0/20:4;0	G	A	G	4109	-0.350535	0.0225252	4.22167e-53	2592	-0.29881	0.0287317	7.59207e-25	0.156547
rs174534	11	61781986	PC O-16:0;0/22:5;0	G	A	G	3465	-0.145142	0.0252948	1.04026e-08	2140	-0.119484	0.0323671	0.000228505	0.532229
rs174534	11	61781986	PC O-16:1;0/20:4;0	G	A	G	3374	-0.342909	0.0251601	3.25886e-41	2266	-0.365932	0.0306431	6.38296e-32	0.561461
rs174534	11	61781986	PC O-18:0;0/20:4;0	G	A	G	3984	-0.287354	0.0231047	7.24924e-35	2516	-0.240598	0.0292688	3.21377e-16	0.209888
rs174534	11	61781986	PC O-18:1;0/18:2;0	G	A	G	3884	0.18212	0.0236355	1.64577e-14	2392	0.225232	0.0300724	9.65875e-14	0.259683
rs174534	11	61781986	PC O-18:1;0/20:3;0	G	A	G	3924	0.223224	0.0234635	3.11313e-21	2465	0.26237	0.0294135	8.88208e-19	0.298151
rs174534	11	61781986	PC O-18:1;0/20:4;0	G	A	G	4108	-0.258854	0.0228282	2.28379e-29	2592	-0.218173	0.0290105	7.47829e-14	0.270457
rs174534	11	61781986	PC O-18:2;0/20:4;0	G	A	G	3548	-0.163136	0.0249619	7.24877e-11	2177	-0.164435	0.0319739	2.94928e-07	0.974453
rs174534	11	61781986	PE 16:0;0_18:2;0	G	A	G	3256	0.288399	0.0253217	1.69677e-29	1837	0.248543	0.0335707	2.00939e-13	0.343216
rs174534	11	61781986	PE 18:0;0_18:2;0	G	A	G	4082	0.321824	0.0226981	1.40371e-44	2574	0.263794	0.0289591	1.62378e-19	0.114764
rs174534	11	61781986	PE 18:0;0_20:4;0	G	A	G	4104	-0.158662	0.0230675	6.97988e-12	2587	-0.147453	0.0292028	4.74347e-07	0.763262
rs174534	11	61781986	PE 18:1;0_18:1;0	G	A	G	4040	0.162347	0.0232259	3.20343e-12	2538	0.136179	0.0294949	4.08644e-06	0.485781
rs174534	11	61781986	PE O-16:1;0/20:4;0	G	A	G	4106	-0.193043	0.0229873	6.1888e-17	2590	-0.178216	0.0291229	1.0815e-09	0.689431
rs174534	11	61781986	PE O-18:1;0/18:2;0	G	A	G	3954	0.143356	0.0235009	1.16243e-09	2465	0.189764	0.0297466	2.11749e-10	0.220888
rs174534	11	61781986	PE O-18:1;0/20:4;0	G	A	G	4108	-0.231266	0.0229077	1.09009e-23	2591	-0.203442	0.029058	3.21972e-12	0.452073
rs174534	11	61781986	PE O-18:2;0/20:4;0	G	A	G	4096	-0.159559	0.0230878	5.55904e-12	2588	-0.157063	0.0291772	7.98144e-08	0.946515
rs174534	11	61781986	PI 16:0;0_18:2;0	G	A	G	4028	0.170388	0.023282	3.01228e-13	2507	0.124302	0.0295417	2.67075e-05	0.220479
rs174534	11	61781986	PI 18:0;0_18:1;0	G	A	G	4103	0.126307	0.0231192	4.95068e-08	2588	0.100178	0.0292994	0.000638012	0.48387
rs174534	11	61781986	PI 18:0;0_18:2;0	G	A	G	4107	0.273537	0.0227869	1.18375e-32	2590	0.234953	0.0289618	7.57507e-16	0.295093
rs174534	11	61781986	PI 18:0;0_20:3;0	G	A	G	3888	0.299033	0.0232445	4.02992e-37	2453	0.3407	0.0291916	1.14042e-30	0.264161
rs174534	11	61781986	PI 18:0;0_20:4;0	G	A	G	4109	-0.217173	0.0229308	4.54899e-21	2592	-0.181585	0.0291076	5.14702e-10	0.336849
rs174534	11	61781986	PI 18:1;0_18:1;0	G	A	G	4104	0.145502	0.023086	3.23515e-10	2587	0.134187	0.0292224	4.60186e-06	0.761258
rs174534	11	61781986	SM 36:2;2	G	A	G	4109	-0.143422	0.0230715	5.59257e-10	2591	-0.118307	0.0292343	5.3429e-05	0.50007
rs174534	11	61781986	TAG 54:3;0	G	A	G	4101	0.13492	0.023101	5.6093e-09	2589	0.103801	0.0292629	0.0003963	0.403895
rs174534	11	61781986	TAG 56:3;0	G	A	G	3455	0.156769	0.0250287	4.22634e-10	2335	0.124975	0.0306537	4.71504e-05	0.421738
rs174534	11	61781986	TAG 56:6;0	G	A	G	4094	-0.215195	0.0229808	1.23137e-20	2585	-0.164395	0.0292105	2.02033e-08	0.171684
rs174534	11	61781986	TAG 56:7;0	G	A	G	4093	-0.136735	0.023107	3.53737e-09	2584	-0.12558	0.0292861	1.86865e-05	0.764919
rs174534	11	61781986	TAG 56:8;0	G	A	G	3862	-0.13199	0.0237846	3.05888e-08	2492	-0.105434	0.0299753	0.000443629	0.487683
rs174535	11	61783884	CE 16:0;0	C	T	C	4109	-0.216702	0.0221877	2.72881e-22	2592	-0.170318	0.0283701	2.20271e-09	0.197791
rs174535	11	61783884	CE 18:3;0	C	T	C	4109	-0.179095	0.0222692	1.14333e-15	2592	-0.172894	0.0283641	1.25367e-09	0.863472
rs174535	11	61783884	CE 20:4;0	C	T	C	4109	-0.659865	0.0199426	4.77596e-213	2592	-0.630677	0.0257389	2.00838e-119	0.370029
rs174535	11	61783884	CE 20:5;0	C	T	C	4109	-0.393085	0.0215894	2.68915e-71	2592	-0.402309	0.0274513	8.81851e-47	0.791689
rs174535	11	61783884	CE 22:6;0	C	T	C	4108	-0.190365	0.0222465	1.61264e-17	2592	-0.185955	0.0283322	6.33206e-11	0.902564
rs174535	11	61783884	LPC 18:2;0	C	T	C	4109	0.12701	0.0223562	1.43021e-08	2592	0.131355	0.02845	4.08222e-06	0.904416
rs174535	11	61783884	LPC 20:4;0	C	T	C	3548	-0.547719	0.022321	6.03748e-123	2275	-0.493241	0.0287647	4.45402e-62	0.134584
rs174535	11	61783884	LPE 18:2;0	C	T	C	3931	0.355338	0.0222604	1.2586e-55	2516	0.343161	0.0281582	3.10087e-33	0.734425
rs174535	11	61783884	PC 14:0;0_18:2;0	C	T	C	3961	0.198834	0.0226016	2.05479e-18	2451	0.151249	0.0290706	2.12556e-07	0.196266
rs174535	11	61783884	PC 15:0;0_18:2;0	C	T	C	3884	0.293588	0.0225486	5.79201e-38	2309	0.33045	0.029349	1.14853e-28	0.319261
rs174535	11	61783884	PC 16:0;0_16:0;0	C	T	C	4109	-0.157474	0.0223089	1.96274e-12	2592	-0.125539	0.0284602	1.07083e-05	0.377174
rs174535	11	61783884	PC 16:0;0_18:0;0	C	T	C	4100	0.142027	0.0223614	2.36567e-10	2582	0.147876	0.0284681	2.21338e-07	0.871642
rs174535	11	61783884	PC 16:0;0_18:2;0	C	T	C	4109	0.319269	0.0218839	4.85209e-47	2592	0.335306	0.0277967	1.22372e-32	0.650324
rs174535	11	61783884	PC 16:0;0_20:2;0	C	T	C	4087	0.253773	0.0221433	5.94803e-30	2578	0.262482	0.0281862	2.59314e-20	0.808029
rs174535	11	61783884	PC 16:0;0_20:4;0	C	T	C	4109	-0.604779	0.0203634	9.21412e-176	2592	-0.561084	0.0263537	7.97437e-93	0.189524
rs174535	11	61783884	PC 16:0;0_20:5;0	C	T	C	4109	-0.365129	0.0217086	1.91485e-61	2591	-0.358303	0.0276857	3.62157e-37	0.84616
rs174535	11	61783884	PC 16:0;0_22:4;0	C	T	C	3931	-0.309222	0.0224127	2.54919e-42	2486	-0.245214	0.028692	2.18103e-17	0.0787367
rs174535	11	61783884	PC 16:0;0_22:5;0	C	T	C	4107	-0.4081	0.0215214	6.19747e-77	2592	-0.401959	0.0274533	1.06429e-46	0.86026
rs174535	11	61783884	PC 16:1;0_18:1;0	C	T	C	4104	0.180164	0.022275	7.90311e-16	2589	0.164177	0.0283926	8.25029e-09	0.657762
rs174535	11	61783884	PC 16:1;0_18:2;0	C	T	C	4102	0.37017	0.0216953	4.08194e-63	2590	0.349244	0.0277382	2.52095e-35	0.552354
rs174535	11	61783884	PC 16:1;0_20:4;0	C	T	C	3301	-0.341487	0.0245861	1.14128e-42	1892	-0.273236	0.0335735	7.18147e-16	0.100978
rs174535	11	61783884	PC 17:0;0_18:2;0	C	T	C	4106	0.242444	0.0221339	1.53315e-27	2591	0.29148	0.0279947	6.73168e-25	0.169432
rs174535	11	61783884	PC 17:0;0_20:4;0	C	T	C	4066	-0.54864	0.0209004	1.98298e-140	2570	-0.505926	0.0269427	8.08191e-74	0.210333
rs174535	11	61783884	PC 18:0;0_18:2;0	C	T	C	4109	0.248411	0.0221066	7.05349e-29	2592	0.260977	0.0281028	3.27093e-20	0.725258
rs174535	11	61783884	PC 18:0;0_20:2;0	C	T	C	3357	0.272841	0.0243528	1.25265e-28	2039	0.276153	0.0313019	2.3601e-18	0.933445
rs174535	11	61783884	PC 18:0;0_20:4;0	C	T	C	4109	-0.672353	0.0198408	3.47259e-222	2592	-0.642804	0.0256228	1.62056e-124	0.361863
rs174535	11	61783884	PC 18:0;0_20:5;0	C	T	C	4083	-0.397045	0.0217341	9.95866e-72	2571	-0.415402	0.0275648	3.04793e-49	0.601007
rs174535	11	61783884	PC 18:0;0_22:5;0	C	T	C	3876	-0.280001	0.0226215	1.54069e-34	2482	-0.272107	0.0286491	4.8549e-21	0.82879
rs174535	11	61783884	PC 18:0;0_22:6;0	C	T	C	4030	-0.145242	0.0225591	1.35016e-10	2519	-0.170108	0.0287494	3.72605e-09	0.496222
rs174535	11	61783884	PC 18:1;0_18:1;0	C	T	C	4109	0.198503	0.0222291	6.31027e-19	2592	0.20678	0.0282764	3.47038e-13	0.817997
rs174535	11	61783884	PC 18:1;0_18:2;0	C	T	C	4109	0.374843	0.0216683	8.96739e-65	2592	0.38902	0.0275252	9.59371e-44	0.685697
rs174535	11	61783884	PC 18:1;0_20:2;0	C	T	C	3435	0.421731	0.0233809	1.46341e-69	2036	0.442558	0.0304151	1.05414e-45	0.587207
rs174535	11	61783884	PC 18:1;0_20:4;0	C	T	C	4108	-0.504577	0.0210173	2.70907e-119	2592	-0.485056	0.02693	1.98739e-68	0.567697
rs174535	11	61783884	PC 18:2;0_18:2;0	C	T	C	4109	0.217864	0.0221849	1.62539e-22	2592	0.230163	0.0282066	5.1722e-16	0.731804
rs174535	11	61783884	PC 18:2;0_20:1;0	C	T	C	3231	0.319637	0.0244937	5.72404e-38	1918	0.33323	0.0320926	1.3085e-24	0.736346
rs174535	11	61783884	PC 18:2;0_20:3;0	C	T	C	3809	0.190949	0.0231178	1.99106e-16	2365	0.223035	0.0295083	5.80105e-14	0.392023
rs174535	11	61783884	PC 18:2;0_20:4;0	C	T	C	4036	-0.170648	0.0224839	3.95618e-14	2544	-0.151724	0.0286619	1.30205e-07	0.603423
rs174535	11	61783884	PC O-16:0;0/18:2;0	C	T	C	4100	0.16592	0.0223212	1.28267e-13	2585	0.194563	0.0283346	8.20442e-12	0.427147
rs174535	11	61783884	PC O-16:0;0/20:4;0	C	T	C	4109	-0.398087	0.0215671	3.78717e-73	2592	-0.341404	0.027768	8.30144e-34	0.106927
rs174535	11	61783884	PC O-16:0;0/22:5;0	C	T	C	3465	-0.167944	0.0243919	6.82072e-12	2140	-0.14155	0.0315695	7.7223e-06	0.508234
rs174535	11	61783884	PC O-16:1;0/20:4;0	C	T	C	3374	-0.395524	0.0240077	1.03241e-58	2266	-0.408942	0.0294266	3.39278e-42	0.723853
rs174535	11	61783884	PC O-18:0;0/20:4;0	C	T	C	3984	-0.321743	0.0222545	3.26819e-46	2516	-0.277812	0.0283068	2.44693e-22	0.222445
rs174535	11	61783884	PC O-18:1;0/18:2;0	C	T	C	3884	0.212018	0.0228189	2.47215e-20	2392	0.239558	0.0291576	3.40617e-16	0.456987
rs174535	11	61783884	PC O-18:1;0/20:3;0	C	T	C	3924	0.237506	0.0226538	2.20641e-25	2465	0.256218	0.0286817	7.91924e-19	0.608673
rs174535	11	61783884	PC O-18:1;0/20:4;0	C	T	C	4108	-0.289595	0.0219879	7.85545e-39	2592	-0.257026	0.0281169	1.21222e-19	0.361525
rs174535	11	61783884	PC O-18:2;0/16:0;0	C	T	C	4100	0.127943	0.0223822	1.1663e-08	2585	0.160982	0.0284161	1.63113e-08	0.361044
rs174535	11	61783884	PC O-18:2;0/18:2;0	C	T	C	4103	0.140485	0.0223483	3.59406e-10	2577	0.16217	0.028447	1.32846e-08	0.548882
rs174535	11	61783884	PC O-18:2;0/20:4;0	C	T	C	3548	-0.178359	0.0241525	1.89493e-13	2177	-0.165382	0.0310368	1.09204e-07	0.741419
rs174535	11	61783884	PE 16:0;0_18:2;0	C	T	C	3256	0.328101	0.0244148	4.1362e-40	1837	0.265108	0.0327774	1.08969e-15	0.123253
rs174535	11	61783884	PE 18:0;0_18:2;0	C	T	C	4082	0.359077	0.0218012	4.63544e-59	2574	0.30995	0.0279904	7.1234e-28	0.16615
rs174535	11	61783884	PE 18:0;0_20:4;0	C	T	C	4104	-0.187541	0.022268	5.05486e-17	2587	-0.165356	0.0284057	6.56341e-09	0.538785
rs174535	11	61783884	PE 18:1;0_18:1;0	C	T	C	4040	0.186148	0.0224375	1.44755e-16	2538	0.160956	0.0286822	2.22073e-08	0.489071
rs174535	11	61783884	PE O-16:1;0/20:4;0	C	T	C	4106	-0.212216	0.0221986	1.96787e-21	2590	-0.193703	0.0283203	9.86461e-12	0.606913
rs174535	11	61783884	PE O-18:1;0/18:2;0	C	T	C	3954	0.167868	0.0226769	1.62308e-13	2465	0.214571	0.0289467	1.69333e-13	0.204055
rs174535	11	61783884	PE O-18:1;0/20:4;0	C	T	C	4108	-0.268393	0.0220576	1.72883e-33	2591	-0.225825	0.028228	1.85771e-15	0.234733
rs174535	11	61783884	PE O-18:2;0/18:2;0	C	T	C	3647	0.136674	0.0236458	8.09481e-09	2271	0.154066	0.0302841	3.92856e-07	0.650796
rs174535	11	61783884	PE O-18:2;0/20:4;0	C	T	C	4096	-0.172367	0.0223177	1.41555e-14	2588	-0.169638	0.0283881	2.60653e-09	0.939758
rs174535	11	61783884	PI 16:0;0_18:2;0	C	T	C	4028	0.174002	0.0225034	1.32574e-14	2507	0.144334	0.0288222	5.89095e-07	0.417171
rs174535	11	61783884	PI 18:0;0_18:1;0	C	T	C	4103	0.128839	0.0223768	9.14945e-09	2588	0.129902	0.0284849	5.34363e-06	0.976589
rs174535	11	61783884	PI 18:0;0_18:2;0	C	T	C	4107	0.302745	0.0219448	2.35146e-42	2590	0.265088	0.0280883	8.20224e-21	0.290757
rs174535	11	61783884	PI 18:0;0_20:3;0	C	T	C	3888	0.322917	0.0224358	8.46044e-46	2453	0.361697	0.0284052	5.19068e-36	0.284007
rs174535	11	61783884	PI 18:0;0_20:4;0	C	T	C	4109	-0.250093	0.022102	2.97151e-29	2592	-0.208654	0.0282711	2.11372e-13	0.248187
rs174535	11	61783884	PI 18:1;0_18:1;0	C	T	C	4104	0.151723	0.0223308	1.24464e-11	2587	0.159545	0.028411	2.16762e-08	0.828632
rs174535	11	61783884	PI 18:1;0_18:2;0	C	T	C	3790	0.149994	0.0231375	1.01684e-10	2270	0.18706	0.0300667	5.84657e-10	0.328571
rs174535	11	61783884	SM 34:0;2	C	T	C	3627	-0.137225	0.0238219	9.08675e-09	2171	-0.0278242	0.0315585	0.378052	0.00566043
rs174535	11	61783884	SM 34:2;2	C	T	C	4109	-0.145854	0.0223281	7.2678e-11	2592	-0.155199	0.0284036	5.0977e-08	0.795901
rs174535	11	61783884	SM 36:2;2	C	T	C	4109	-0.160997	0.0223028	6.22309e-13	2591	-0.15793	0.0283981	2.95193e-08	0.932311
rs174535	11	61783884	SM 38:2;2	C	T	C	4100	-0.127863	0.0223715	1.17196e-08	2578	-0.120358	0.0285279	2.53912e-05	0.835999
rs174535	11	61783884	TAG 54:3;0	C	T	C	4101	0.155071	0.0223365	4.45951e-12	2589	0.128037	0.0284644	7.1575e-06	0.454963
rs174535	11	61783884	TAG 56:3;0	C	T	C	3455	0.167832	0.024219	5.00726e-12	2335	0.162136	0.0297477	5.55472e-08	0.881957
rs174535	11	61783884	TAG 56:4;0	C	T	C	3330	0.141982	0.0247839	1.10147e-08	2127	0.153595	0.0313455	1.03039e-06	0.771344
rs174535	11	61783884	TAG 56:5;0	C	T	C	3091	-0.169599	0.0257796	5.54886e-11	2042	-0.0947726	0.032275	0.00335752	0.0700677
rs174535	11	61783884	TAG 56:6;0	C	T	C	4094	-0.249654	0.0221509	4.88933e-29	2585	-0.184188	0.0284018	1.05883e-10	0.0691297
rs174535	11	61783884	TAG 56:7;0	C	T	C	4093	-0.162826	0.0223243	3.60342e-13	2584	-0.135887	0.0284837	1.93826e-06	0.456645
rs174535	11	61783884	TAG 56:8;0	C	T	C	3862	-0.151819	0.0230527	5.1368e-11	2492	-0.112758	0.0291741	0.000113925	0.293482
rs174535	11	61783884	TAG 58:7;0	C	T	C	3011	-0.175678	0.0261452	2.17515e-11	2048	-0.114233	0.032203	0.000398017	0.138524
rs174536	11	61784455	CE 16:0;0	C	A	C	4109	-0.215182	0.0221997	5.54261e-22	2592	-0.17341	0.0283956	1.16833e-09	0.246484
rs174536	11	61784455	CE 18:3;0	C	A	C	4109	-0.178874	0.022278	1.27041e-15	2592	-0.173383	0.0283957	1.17538e-09	0.879077
rs174536	11	61784455	CE 20:4;0	C	A	C	4109	-0.659232	0.0199571	2.05155e-212	2592	-0.631964	0.0257628	1.16603e-119	0.40274
rs174536	11	61784455	CE 20:5;0	C	A	C	4109	-0.392041	0.0216027	7.34102e-71	2592	-0.401415	0.0274901	1.8167e-46	0.788611
rs174536	11	61784455	CE 22:6;0	C	A	C	4108	-0.189518	0.0222567	2.30405e-17	2592	-0.186431	0.0283637	5.94734e-11	0.931766
rs174536	11	61784455	LPC 18:2;0	C	A	C	4109	0.126923	0.0223647	1.48104e-08	2592	0.134532	0.0284769	2.43316e-06	0.833559
rs174536	11	61784455	LPC 20:4;0	C	A	C	3548	-0.54877	0.02233	2.76355e-123	2275	-0.491729	0.0288069	1.44977e-61	0.117585
rs174536	11	61784455	LPE 18:2;0	C	A	C	3931	0.355785	0.0222675	1.0036e-55	2516	0.345165	0.0281825	1.53449e-33	0.767479
rs174536	11	61784455	PC 14:0;0_18:2;0	C	A	C	3961	0.198597	0.0226109	2.32322e-18	2451	0.150604	0.0291063	2.47335e-07	0.192867
rs174536	11	61784455	PC 15:0;0_18:2;0	C	A	C	3884	0.295863	0.022554	1.69261e-38	2309	0.330437	0.0293868	1.3483e-28	0.350655
rs174536	11	61784455	PC 16:0;0_16:0;0	C	A	C	4109	-0.155421	0.0223208	3.85968e-12	2592	-0.128266	0.028488	7.01434e-06	0.453058
rs174536	11	61784455	PC 16:0;0_18:0;0	C	A	C	4100	0.143331	0.0223678	1.64208e-10	2582	0.145086	0.0285064	3.84672e-07	0.96137
rs174536	11	61784455	PC 16:0;0_18:2;0	C	A	C	4109	0.320666	0.0218875	2.05912e-47	2592	0.333901	0.0278366	2.66228e-32	0.708587
rs174536	11	61784455	PC 16:0;0_20:2;0	C	A	C	4087	0.253889	0.0221515	5.88583e-30	2578	0.259079	0.0282316	8.84049e-20	0.885003
rs174536	11	61784455	PC 16:0;0_20:4;0	C	A	C	4109	-0.605022	0.0203709	8.98697e-176	2592	-0.562091	0.0263806	5.91609e-93	0.19773
rs174536	11	61784455	PC 16:0;0_20:5;0	C	A	C	4109	-0.364289	0.0217207	4.08359e-61	2591	-0.356822	0.0277266	8.77204e-37	0.832106
rs174536	11	61784455	PC 16:0;0_22:4;0	C	A	C	3931	-0.308838	0.0224233	3.4833e-42	2486	-0.247952	0.0287182	1.04054e-17	0.0947085
rs174536	11	61784455	PC 16:0;0_22:5;0	C	A	C	4107	-0.407499	0.0215329	1.20499e-76	2592	-0.403377	0.027479	6.35777e-47	0.90601
rs174536	11	61784455	PC 16:1;0_18:1;0	C	A	C	4104	0.179881	0.022284	8.98997e-16	2589	0.164229	0.0284252	8.48538e-09	0.664762
rs174536	11	61784455	PC 16:1;0_18:2;0	C	A	C	4102	0.37105	0.0217003	2.27164e-63	2590	0.349569	0.0277701	2.60469e-35	0.542188
rs174536	11	61784455	PC 16:1;0_20:4;0	C	A	C	3301	-0.342131	0.0246023	9.1115e-43	1892	-0.272789	0.0336397	9.06836e-16	0.0961466
rs174536	11	61784455	PC 17:0;0_18:2;0	C	A	C	4106	0.244553	0.0221367	5.57555e-28	2591	0.290668	0.028031	1.03218e-24	0.196673
rs174536	11	61784455	PC 17:0;0_20:4;0	C	A	C	4066	-0.547552	0.0209168	1.01378e-139	2570	-0.505886	0.0269786	1.25254e-73	0.22226
rs174536	11	61784455	PC 18:0;0_18:2;0	C	A	C	4109	0.249253	0.0221128	4.80398e-29	2592	0.257785	0.0281472	1.03962e-19	0.811601
rs174536	11	61784455	PC 18:0;0_20:2;0	C	A	C	3357	0.27422	0.0243581	6.93564e-29	2039	0.274923	0.0313387	3.61264e-18	0.985869
rs174536	11	61784455	PC 18:0;0_20:4;0	C	A	C	4109	-0.672816	0.0198464	2.41543e-222	2592	-0.645454	0.0256333	2.46086e-125	0.398653
rs174536	11	61784455	PC 18:0;0_20:5;0	C	A	C	4083	-0.396784	0.0217444	1.41257e-71	2571	-0.414769	0.0276035	5.62333e-49	0.608777
rs174536	11	61784455	PC 18:0;0_22:5;0	C	A	C	3876	-0.28	0.0226309	1.63911e-34	2482	-0.274124	0.0286767	2.75e-21	0.872212
rs174536	11	61784455	PC 18:0;0_22:6;0	C	A	C	4030	-0.145301	0.0225678	1.34886e-10	2519	-0.172649	0.0287776	2.26541e-09	0.45458
rs174536	11	61784455	PC 18:1;0_18:1;0	C	A	C	4109	0.199056	0.0222363	5.19237e-19	2592	0.204757	0.0283149	6.26276e-13	0.874181
rs174536	11	61784455	PC 18:1;0_18:2;0	C	A	C	4109	0.375676	0.0216734	5.14345e-65	2592	0.387471	0.0275673	2.66888e-43	0.736602
rs174536	11	61784455	PC 18:1;0_20:2;0	C	A	C	3435	0.42131	0.0233981	2.45475e-69	2036	0.438295	0.0304874	1.04761e-44	0.658519
rs174536	11	61784455	PC 18:1;0_20:4;0	C	A	C	4108	-0.504811	0.0210249	2.57066e-119	2592	-0.486711	0.0269529	9.47617e-69	0.596461
rs174536	11	61784455	PC 18:2;0_18:2;0	C	A	C	4109	0.218963	0.0221907	1.02973e-22	2592	0.23072	0.0282377	4.74259e-16	0.74339
rs174536	11	61784455	PC 18:2;0_20:1;0	C	A	C	3231	0.320486	0.0245063	4.03969e-38	1918	0.330756	0.0321655	3.52976e-24	0.799516
rs174536	11	61784455	PC 18:2;0_20:3;0	C	A	C	3809	0.190574	0.0231319	2.37074e-16	2365	0.221615	0.0295494	8.98806e-14	0.40814
rs174536	11	61784455	PC 18:2;0_20:4;0	C	A	C	4036	-0.170201	0.0224934	4.71511e-14	2544	-0.149939	0.0286992	1.88794e-07	0.578432
rs174536	11	61784455	PC O-16:0;0/18:2;0	C	A	C	4100	0.166691	0.0223283	1.00819e-13	2585	0.195575	0.0283647	6.74598e-12	0.423629
rs174536	11	61784455	PC O-16:0;0/20:4;0	C	A	C	4109	-0.398569	0.0215736	2.8455e-73	2592	-0.343739	0.0277903	3.47971e-34	0.119115
rs174536	11	61784455	PC O-16:0;0/22:5;0	C	A	C	3465	-0.166496	0.0244008	1.04526e-11	2140	-0.143113	0.0316138	6.31443e-06	0.558197
rs174536	11	61784455	PC O-16:1;0/20:4;0	C	A	C	3374	-0.394882	0.0240294	1.9482e-58	2266	-0.410597	0.02944	1.78308e-42	0.679215
rs174536	11	61784455	PC O-18:0;0/20:4;0	C	A	C	3984	-0.323175	0.0222583	1.38957e-46	2516	-0.280504	0.0283302	1.0638e-22	0.236264
rs174536	11	61784455	PC O-18:1;0/18:2;0	C	A	C	3884	0.213203	0.0228247	1.56579e-20	2392	0.241054	0.0291864	2.39912e-16	0.452241
rs174536	11	61784455	PC O-18:1;0/20:3;0	C	A	C	3924	0.236352	0.0226698	4.01332e-25	2465	0.254807	0.0287209	1.35294e-18	0.613997
rs174536	11	61784455	PC O-18:1;0/20:4;0	C	A	C	4108	-0.290409	0.0219939	5.13382e-39	2592	-0.259303	0.0281418	6.2982e-20	0.383806
rs174536	11	61784455	PC O-18:2;0/16:0;0	C	A	C	4100	0.129056	0.022389	8.80387e-09	2585	0.160444	0.0284499	1.89044e-08	0.385943
rs174536	11	61784455	PC O-18:2;0/18:2;0	C	A	C	4103	0.142432	0.0223537	2.07544e-10	2577	0.160226	0.0284841	2.05376e-08	0.623118
rs174536	11	61784455	PC O-18:2;0/20:4;0	C	A	C	3548	-0.1794	0.0241524	1.3754e-13	2177	-0.168174	0.0310758	6.92788e-08	0.775469
rs174536	11	61784455	PE 16:0;0_18:2;0	C	A	C	3256	0.327747	0.0244249	5.34411e-40	1837	0.262817	0.0328565	2.20147e-15	0.112748
rs174536	11	61784455	PE 18:0;0_18:2;0	C	A	C	4082	0.35837	0.0218127	8.75618e-59	2574	0.30842	0.0280303	1.50409e-27	0.15962
rs174536	11	61784455	PE 18:0;0_20:4;0	C	A	C	4104	-0.188312	0.0222749	3.86108e-17	2587	-0.165699	0.0284376	6.35222e-09	0.531314
rs174536	11	61784455	PE 18:1;0_18:1;0	C	A	C	4040	0.1851	0.0224481	2.19744e-16	2538	0.160277	0.028725	2.66465e-08	0.495933
rs174536	11	61784455	PE O-16:1;0/20:4;0	C	A	C	4106	-0.212695	0.022206	1.65335e-21	2590	-0.195058	0.0283495	7.45474e-12	0.6243
rs174536	11	61784455	PE O-18:1;0/18:2;0	C	A	C	3954	0.168434	0.0226846	1.3735e-13	2465	0.212882	0.0289865	2.79972e-13	0.227212
rs174536	11	61784455	PE O-18:1;0/20:4;0	C	A	C	4108	-0.269782	0.022062	8.43633e-34	2591	-0.227921	0.0282543	1.09265e-15	0.242906
rs174536	11	61784455	PE O-18:2;0/18:2;0	C	A	C	3647	0.138248	0.0236525	5.51119e-09	2271	0.155399	0.0303197	3.22087e-07	0.655589
rs174536	11	61784455	PE O-18:2;0/20:4;0	C	A	C	4096	-0.173582	0.0223239	9.43349e-15	2588	-0.16977	0.0284204	2.64123e-09	0.915995
rs174536	11	61784455	PI 16:0;0_18:2;0	C	A	C	4028	0.174046	0.0225119	1.33614e-14	2507	0.143829	0.0288568	6.64578e-07	0.40902
rs174536	11	61784455	PI 18:0;0_18:1;0	C	A	C	4103	0.12945	0.0223843	7.88127e-09	2588	0.130214	0.028517	5.1991e-06	0.983187
rs174536	11	61784455	PI 18:0;0_18:2;0	C	A	C	4107	0.303964	0.0219493	1.16762e-42	2590	0.266315	0.0281169	5.98743e-21	0.291202
rs174536	11	61784455	PI 18:0;0_20:3;0	C	A	C	3888	0.322921	0.0224446	9.12047e-46	2453	0.359217	0.0284529	1.90323e-35	0.316561
rs174536	11	61784455	PI 18:0;0_20:4;0	C	A	C	4109	-0.249919	0.0221109	3.41008e-29	2592	-0.210861	0.0282976	1.2502e-13	0.276766
rs174536	11	61784455	PI 18:1;0_18:1;0	C	A	C	4104	0.152391	0.0223381	1.02925e-11	2587	0.161314	0.0284398	1.56709e-08	0.80511
rs174536	11	61784455	PI 18:1;0_18:2;0	C	A	C	3790	0.150483	0.0231454	8.98133e-11	2270	0.188563	0.0300983	4.44989e-10	0.315893
rs174536	11	61784455	SM 34:0;2	C	A	C	3627	-0.135042	0.02384	1.58927e-08	2171	-0.0287954	0.0316054	0.362348	0.00727958
rs174536	11	61784455	SM 34:2;2	C	A	C	4109	-0.146046	0.0223362	6.97491e-11	2592	-0.157146	0.0284321	3.58192e-08	0.758844
rs174536	11	61784455	SM 36:2;2	C	A	C	4109	-0.16144	0.0223104	5.48344e-13	2591	-0.159612	0.0284271	2.17767e-08	0.959656
rs174536	11	61784455	SM 38:2;2	C	A	C	4100	-0.128905	0.0223784	9.01687e-09	2578	-0.122137	0.0285578	1.96472e-05	0.85202
rs174536	11	61784455	TAG 54:3;0	C	A	C	4101	0.154754	0.0223454	5.02189e-12	2589	0.127562	0.0284978	7.92776e-06	0.452729
rs174536	11	61784455	TAG 56:3;0	C	A	C	3455	0.168565	0.0242269	4.11799e-12	2335	0.163137	0.0297909	4.81493e-08	0.887586
rs174536	11	61784455	TAG 56:4;0	C	A	C	3330	0.141603	0.0248003	1.23095e-08	2127	0.153867	0.0313851	1.01758e-06	0.759154
rs174536	11	61784455	TAG 56:5;0	C	A	C	3091	-0.170206	0.0257853	4.79228e-11	2042	-0.0967339	0.0323426	0.00281476	0.0756898
rs174536	11	61784455	TAG 56:6;0	C	A	C	4094	-0.250195	0.022158	3.88768e-29	2585	-0.183583	0.0284363	1.28036e-10	0.0646358
rs174536	11	61784455	TAG 56:7;0	C	A	C	4093	-0.163102	0.0223322	3.35469e-13	2584	-0.134387	0.0285193	2.5814e-06	0.427931
rs174536	11	61784455	TAG 56:8;0	C	A	C	3862	-0.152567	0.0230561	4.16418e-11	2492	-0.110493	0.0292137	0.000159095	0.25825
rs174536	11	61784455	TAG 58:7;0	C	A	C	3011	-0.175545	0.0261476	2.26009e-11	2048	-0.112871	0.0322426	0.000474001	0.131104
rs174537	11	61785208	CE 16:0;0	T	G	T	4109	-0.216365	0.0222044	3.38958e-22	2592	-0.171951	0.0283897	1.59026e-09	0.21784
rs174537	11	61785208	CE 18:3;0	T	G	T	4109	-0.18235	0.0222786	3.59707e-16	2592	-0.17339	0.0283864	1.15897e-09	0.8039
rs174537	11	61785208	CE 20:4;0	T	G	T	4109	-0.661247	0.0199491	1.03712e-213	2592	-0.633395	0.0257389	2.44269e-120	0.392395
rs174537	11	61785208	CE 20:5;0	T	G	T	4109	-0.394017	0.0216016	1.54274e-71	2592	-0.40218	0.0274762	1.12595e-46	0.81533
rs174537	11	61785208	CE 22:6;0	T	G	T	4108	-0.190855	0.0222614	1.40332e-17	2592	-0.185287	0.0283573	7.68246e-11	0.877258
rs174537	11	61785208	LPC 18:2;0	T	G	T	4109	0.129228	0.0223689	8.16117e-09	2592	0.13313	0.0284702	3.07344e-06	0.914178
rs174537	11	61785208	LPC 20:4;0	T	G	T	3548	-0.549293	0.0223348	1.88618e-123	2275	-0.496226	0.0287602	8.75881e-63	0.145029
rs174537	11	61785208	LPE 18:2;0	T	G	T	3931	0.356016	0.0222819	1.00266e-55	2516	0.345381	0.0281709	1.32378e-33	0.767159
rs174537	11	61785208	PC 14:0;0_18:2;0	T	G	T	3961	0.197347	0.0226251	3.94178e-18	2451	0.153134	0.0290896	1.53035e-07	0.230244
rs174537	11	61785208	PC 15:0;0_18:2;0	T	G	T	3884	0.29448	0.0225746	4.25908e-38	2309	0.334412	0.0293546	2.73254e-29	0.280884
rs174537	11	61785208	PC 16:0;0_16:0;0	T	G	T	4109	-0.157292	0.0223251	2.15687e-12	2592	-0.127757	0.0284797	7.57663e-06	0.4144
rs174537	11	61785208	PC 16:0;0_18:0;0	T	G	T	4100	0.144152	0.0223739	1.30778e-10	2582	0.147511	0.0284922	2.4254e-07	0.926125
rs174537	11	61785208	PC 16:0;0_18:2;0	T	G	T	4109	0.321399	0.0218925	1.34978e-47	2592	0.337411	0.0278107	5.48732e-33	0.650983
rs174537	11	61785208	PC 16:0;0_20:2;0	T	G	T	4087	0.251493	0.0221657	2.12891e-29	2578	0.261972	0.0282117	3.30011e-20	0.77023
rs174537	11	61785208	PC 16:0;0_20:4;0	T	G	T	4109	-0.608555	0.0203534	6.79044e-178	2592	-0.563336	0.0263603	1.85971e-93	0.174532
rs174537	11	61785208	PC 16:0;0_20:5;0	T	G	T	4109	-0.367071	0.0217169	5.14909e-62	2591	-0.358387	0.0277093	3.9939e-37	0.805167
rs174537	11	61785208	PC 16:0;0_22:4;0	T	G	T	3931	-0.311244	0.0224231	8.38671e-43	2486	-0.247091	0.0287118	1.31987e-17	0.0782415
rs174537	11	61785208	PC 16:0;0_22:5;0	T	G	T	4107	-0.409492	0.0215314	2.33271e-77	2592	-0.403242	0.0274702	6.37303e-47	0.857884
rs174537	11	61785208	PC 16:1;0_18:1;0	T	G	T	4104	0.177678	0.0222957	2.05349e-15	2589	0.166237	0.0284113	5.49977e-09	0.751401
rs174537	11	61785208	PC 16:1;0_18:2;0	T	G	T	4102	0.371106	0.0217077	2.39373e-63	2590	0.352493	0.0277462	6.47469e-36	0.59726
rs174537	11	61785208	PC 16:1;0_20:4;0	T	G	T	3301	-0.341116	0.0246202	1.79247e-42	1892	-0.271057	0.0336746	1.45712e-15	0.0930601
rs174537	11	61785208	PC 17:0;0_18:2;0	T	G	T	4106	0.246918	0.0221378	1.75701e-28	2591	0.294829	0.0280048	2.08133e-25	0.179558
rs174537	11	61785208	PC 17:0;0_20:4;0	T	G	T	4066	-0.548775	0.0209175	2.78001e-140	2570	-0.505937	0.0269685	1.08026e-73	0.209424
rs174537	11	61785208	PC 18:0;0_18:2;0	T	G	T	4109	0.251088	0.0221152	1.94548e-29	2592	0.260762	0.0281272	3.77209e-20	0.786873
rs174537	11	61785208	PC 18:0;0_20:2;0	T	G	T	3357	0.273126	0.0243889	1.32142e-28	2039	0.276975	0.031355	2.14182e-18	0.92281
rs174537	11	61785208	PC 18:0;0_20:4;0	T	G	T	4109	-0.67488	0.0198377	1.02893e-223	2592	-0.64748	0.0256033	2.71417e-126	0.397575
rs174537	11	61785208	PC 18:0;0_20:5;0	T	G	T	4083	-0.399316	0.0217408	1.86076e-72	2571	-0.417885	0.0275748	9.38591e-50	0.596936
rs174537	11	61785208	PC 18:0;0_22:5;0	T	G	T	3876	-0.281102	0.0226261	8.85086e-35	2482	-0.27067	0.0286801	8.4804e-21	0.775209
rs174537	11	61785208	PC 18:0;0_22:6;0	T	G	T	4030	-0.14803	0.0225633	6.03698e-11	2519	-0.171788	0.0287701	2.68984e-09	0.515828
rs174537	11	61785208	PC 18:1;0_18:1;0	T	G	T	4109	0.199353	0.0222431	4.72385e-19	2592	0.208321	0.0282955	2.41526e-13	0.80323
rs174537	11	61785208	PC 18:1;0_18:2;0	T	G	T	4109	0.377958	0.0216714	9.05366e-66	2592	0.391661	0.0275348	2.88245e-44	0.695749
rs174537	11	61785208	PC 18:1;0_20:2;0	T	G	T	3435	0.423225	0.0233894	5.67223e-70	2036	0.439812	0.0304909	5.57401e-45	0.666009
rs174537	11	61785208	PC 18:1;0_20:4;0	T	G	T	4108	-0.505987	0.0210259	8.08116e-120	2592	-0.488	0.0269341	3.57846e-69	0.598604
rs174537	11	61785208	PC 18:2;0_18:2;0	T	G	T	4109	0.221317	0.0221925	3.6762e-23	2592	0.232923	0.0282214	2.42118e-16	0.746492
rs174537	11	61785208	PC 18:2;0_20:1;0	T	G	T	3231	0.321156	0.0245057	2.85831e-38	1918	0.332109	0.0321646	2.3252e-24	0.78649
rs174537	11	61785208	PC 18:2;0_20:3;0	T	G	T	3809	0.191733	0.0231371	1.59356e-16	2365	0.223334	0.0295342	5.65111e-14	0.399625
rs174537	11	61785208	PC 18:2;0_20:4;0	T	G	T	4036	-0.170952	0.0224998	3.71788e-14	2544	-0.152927	0.028685	1.06127e-07	0.621005
rs174537	11	61785208	PC O-16:0;0/18:2;0	T	G	T	4100	0.168374	0.0223326	5.77896e-14	2585	0.195422	0.0283557	6.89617e-12	0.453633
rs174537	11	61785208	PC O-16:0;0/20:4;0	T	G	T	4109	-0.398336	0.0215824	3.88595e-73	2592	-0.347628	0.0277621	5.72728e-35	0.149295
rs174537	11	61785208	PC O-16:0;0/22:5;0	T	G	T	3465	-0.167058	0.0244046	8.98697e-12	2140	-0.141615	0.0316139	7.87629e-06	0.524081
rs174537	11	61785208	PC O-16:1;0/20:4;0	T	G	T	3374	-0.391139	0.0240486	2.53741e-57	2266	-0.412611	0.029437	7.22716e-43	0.572154
rs174537	11	61785208	PC O-18:0;0/20:4;0	T	G	T	3984	-0.320437	0.022284	9.53682e-46	2516	-0.279982	0.0283226	1.23782e-22	0.261624
rs174537	11	61785208	PC O-18:1;0/18:2;0	T	G	T	3884	0.219276	0.0228248	1.29774e-21	2392	0.241433	0.029181	2.13168e-16	0.549791
rs174537	11	61785208	PC O-18:1;0/20:3;0	T	G	T	3924	0.240323	0.0226751	6.75786e-26	2465	0.254653	0.028711	1.38032e-18	0.695289
rs174537	11	61785208	PC O-18:1;0/20:4;0	T	G	T	4108	-0.287482	0.0220107	3.14915e-38	2592	-0.261287	0.0281253	3.16638e-20	0.463277
rs174537	11	61785208	PC O-18:2;0/16:0;0	T	G	T	4100	0.129307	0.022396	8.33126e-09	2585	0.160079	0.0284413	2.01497e-08	0.395303
rs174537	11	61785208	PC O-18:2;0/18:1;0	T	G	T	3865	0.128262	0.0230419	2.77603e-08	2370	0.162439	0.0295379	4.22111e-08	0.361608
rs174537	11	61785208	PC O-18:2;0/18:2;0	T	G	T	4103	0.146792	0.0223542	5.78958e-11	2577	0.158062	0.0284794	3.14798e-08	0.755584
rs174537	11	61785208	PC O-18:2;0/20:4;0	T	G	T	3548	-0.179245	0.0241639	1.48127e-13	2177	-0.172025	0.0310858	3.50954e-08	0.854504
rs174537	11	61785208	PE 16:0;0_18:2;0	T	G	T	3256	0.326656	0.0244546	1.16299e-39	1837	0.266758	0.032831	8.1188e-16	0.143427
rs174537	11	61785208	PE 18:0;0_18:2;0	T	G	T	4082	0.357361	0.0218242	2.0446e-58	2574	0.313173	0.0280002	2.16566e-28	0.21324
rs174537	11	61785208	PE 18:0;0_20:4;0	T	G	T	4104	-0.191592	0.0222755	1.10833e-17	2587	-0.16485	0.0284302	7.5077e-09	0.459047
rs174537	11	61785208	PE 18:1;0_18:1;0	T	G	T	4040	0.184448	0.0224568	2.8632e-16	2538	0.164311	0.0287062	1.16364e-08	0.580601
rs174537	11	61785208	PE O-16:1;0/20:4;0	T	G	T	4106	-0.211137	0.022217	3.3522e-21	2590	-0.195239	0.0283396	7.01735e-12	0.65886
rs174537	11	61785208	PE O-18:1;0/18:2;0	T	G	T	3954	0.1722	0.0226844	3.93238e-14	2465	0.214671	0.0289708	1.72745e-13	0.248397
rs174537	11	61785208	PE O-18:1;0/20:4;0	T	G	T	4108	-0.267134	0.0220774	3.85091e-33	2591	-0.226644	0.0282489	1.54698e-15	0.258752
rs174537	11	61785208	PE O-18:2;0/18:2;0	T	G	T	3647	0.142493	0.0236603	1.88797e-09	2271	0.154879	0.030309	3.49067e-07	0.747356
rs174537	11	61785208	PE O-18:2;0/20:4;0	T	G	T	4096	-0.170245	0.0223376	3.09859e-14	2588	-0.170581	0.0284092	2.18976e-09	0.992582
rs174537	11	61785208	PI 16:0;0_18:2;0	T	G	T	4028	0.170497	0.0225336	4.7286e-14	2507	0.144913	0.0288442	5.41748e-07	0.484573
rs174537	11	61785208	PI 16:0;0_20:4;0	T	G	T	3197	-0.140804	0.0253721	3.0979e-08	1957	-0.126047	0.0328888	0.000130846	0.722392
rs174537	11	61785208	PI 18:0;0_18:1;0	T	G	T	4103	0.129618	0.0223915	7.62257e-09	2588	0.132304	0.028504	3.62967e-06	0.940929
rs174537	11	61785208	PI 18:0;0_18:2;0	T	G	T	4107	0.301673	0.0219645	5.2799e-42	2590	0.269918	0.0280942	1.68875e-21	0.373217
rs174537	11	61785208	PI 18:0;0_20:3;0	T	G	T	3888	0.320675	0.0224506	3.77738e-45	2453	0.362581	0.0284244	3.96107e-36	0.247294
rs174537	11	61785208	PI 18:0;0_20:4;0	T	G	T	4109	-0.251587	0.0221138	1.50286e-29	2592	-0.210915	0.0282881	1.20998e-13	0.257325
rs174537	11	61785208	PI 18:1;0_18:1;0	T	G	T	4104	0.154101	0.0223463	6.16671e-12	2587	0.166006	0.02842	5.83331e-09	0.741934
rs174537	11	61785208	PI 18:1;0_18:2;0	T	G	T	3790	0.153263	0.023138	3.99172e-11	2270	0.192956	0.0300825	1.71696e-10	0.295614
rs174537	11	61785208	SM 34:0;2	T	G	T	3627	-0.132952	0.0238613	2.70357e-08	2171	-0.028151	0.0316108	0.373268	0.00814221
rs174537	11	61785208	SM 34:2;2	T	G	T	4109	-0.146922	0.0223423	5.43967e-11	2592	-0.164749	0.0284062	7.44803e-09	0.621816
rs174537	11	61785208	SM 36:2;2	T	G	T	4109	-0.16204	0.0223168	4.57694e-13	2591	-0.164152	0.0284079	8.44507e-09	0.95338
rs174537	11	61785208	SM 38:2;2	T	G	T	4100	-0.128828	0.022386	9.30436e-09	2578	-0.127138	0.0285401	8.75936e-06	0.962838
rs174537	11	61785208	TAG 52:6;0	T	G	T	3746	-0.128025	0.0234337	4.97885e-08	2382	-0.109523	0.0296761	0.000228724	0.624626
rs174537	11	61785208	TAG 54:3;0	T	G	T	4101	0.154339	0.0223536	5.81597e-12	2589	0.129406	0.0284853	5.80328e-06	0.491085
rs174537	11	61785208	TAG 56:3;0	T	G	T	3455	0.169379	0.0242224	3.22446e-12	2335	0.168867	0.0297596	1.56463e-08	0.989354
rs174537	11	61785208	TAG 56:4;0	T	G	T	3330	0.143575	0.02479	7.61696e-09	2127	0.155286	0.0313673	7.98301e-07	0.769586
rs174537	11	61785208	TAG 56:5;0	T	G	T	3091	-0.172107	0.0257876	2.93885e-11	2042	-0.095792	0.0323192	0.00307248	0.0649294
rs174537	11	61785208	TAG 56:6;0	T	G	T	4094	-0.252471	0.0221593	1.25492e-29	2585	-0.185211	0.0284229	8.6365e-11	0.0620065
rs174537	11	61785208	TAG 56:7;0	T	G	T	4093	-0.166211	0.0223341	1.20181e-13	2584	-0.137266	0.0285048	1.5527e-06	0.424109
rs174537	11	61785208	TAG 56:8;0	T	G	T	3862	-0.155238	0.0230597	1.9208e-11	2492	-0.113095	0.0292005	0.000110247	0.257366
rs174537	11	61785208	TAG 58:7;0	T	G	T	3011	-0.177076	0.0261636	1.56319e-11	2048	-0.113538	0.0322256	0.000435669	0.125845
rs17762402	11	61785729	CE 20:4;0	A	G	A	4109	0.229721	0.0382752	2.11983e-09	2592	0.324496	0.0487144	3.30504e-11	0.126065
rs17762402	11	61785729	PC 16:0;0_20:4;0	A	G	A	4109	0.216191	0.0382944	1.75809e-08	2592	0.27194	0.0488384	2.83947e-08	0.369034
rs17762402	11	61785729	PC 18:0;0_20:4;0	A	G	A	4109	0.270453	0.0382104	1.7119e-12	2592	0.258876	0.0488658	1.27151e-07	0.85195
rs61896141	11	61788567	CE 20:3;0	C	A	C	4107	0.221328	0.0345841	1.7314e-10	2591	0.207753	0.0442791	2.84778e-06	0.809079
rs61896141	11	61788567	CE 20:4;0	C	A	C	4109	-0.293926	0.03445	1.9964e-17	2592	-0.340131	0.0439596	1.44357e-14	0.408066
rs61896141	11	61788567	CE 20:5;0	C	A	C	4109	-0.23239	0.0345642	2.01927e-11	2592	-0.203159	0.0442852	4.69884e-06	0.602829
rs61896141	11	61788567	PC 16:0;0_20:3;0	C	A	C	4109	0.247462	0.0345388	9.19257e-13	2592	0.238066	0.044218	7.94274e-08	0.867007
rs61896141	11	61788567	PC 16:0;0_20:4;0	C	A	C	4109	-0.257367	0.0345211	1.08716e-13	2592	-0.283948	0.0441133	1.44902e-10	0.63512
rs61896141	11	61788567	PC 16:0;0_20:5;0	C	A	C	4109	-0.235799	0.0345586	1.0208e-11	2591	-0.159194	0.0443568	0.000338197	0.173088
rs61896141	11	61788567	PC 16:0;0_22:5;0	C	A	C	4107	-0.244711	0.0345457	1.64416e-12	2592	-0.233894	0.0442266	1.3361e-07	0.847155
rs61896141	11	61788567	PC 17:0;0_20:4;0	C	A	C	4066	-0.267535	0.0347057	1.58784e-14	2570	-0.274054	0.0443288	7.32594e-10	0.907816
rs61896141	11	61788567	PC 18:0;0_20:3;0	C	A	C	4107	0.234397	0.0345631	1.35716e-11	2589	0.220462	0.0443974	7.29254e-07	0.804391
rs61896141	11	61788567	PC 18:0;0_20:4;0	C	A	C	4109	-0.298176	0.0344411	6.81777e-18	2592	-0.305215	0.0440585	5.38402e-12	0.899835
rs61896141	11	61788567	PC 18:0;0_20:5;0	C	A	C	4083	-0.256441	0.0346423	1.61381e-13	2571	-0.188107	0.0446153	2.57039e-05	0.22637
rs61896141	11	61788567	PC 18:1;0_20:2;0	C	A	C	3435	0.238176	0.0377401	3.12766e-10	2036	0.315433	0.0496954	2.69381e-10	0.215693
rs61896141	11	61788567	PC 18:1;0_20:3;0	C	A	C	4108	0.226164	0.0345754	6.85306e-11	2590	0.212584	0.0442968	1.68455e-06	0.809038
rs61896141	11	61788567	PC 18:1;0_20:4;0	C	A	C	4108	-0.231487	0.0345668	2.41845e-11	2592	-0.229802	0.0442349	2.20598e-07	0.976055
rs61896141	11	61788567	PC 18:2;0_20:3;0	C	A	C	3809	0.228282	0.0357054	1.81755e-10	2365	0.228105	0.0459357	7.33277e-07	0.997573
rs61896141	11	61788567	PC O-16:0;0/20:3;0	C	A	C	3878	0.281459	0.0352839	1.95735e-15	2389	0.235591	0.0455184	2.45955e-07	0.425785
rs61896141	11	61788567	PC O-16:1;0/20:3;0	C	A	C	3887	0.232316	0.0352053	4.70206e-11	2433	0.186318	0.0452659	3.98232e-05	0.422477
rs61896141	11	61788567	PC O-18:1;0/20:3;0	C	A	C	3924	0.339163	0.0349423	5.00151e-22	2465	0.259252	0.0448684	8.50952e-09	0.159972
rs61896141	11	61788567	PI 18:0;0_20:3;0	C	A	C	3888	0.344573	0.0349132	1.04274e-22	2453	0.376773	0.0449112	8.14335e-17	0.571359
rs102275	11	61790331	CE 16:0;0	C	T	C	4109	-0.218664	0.0222011	1.22809e-22	2592	-0.168518	0.028311	3.00018e-09	0.163377
rs102275	11	61790331	CE 18:3;0	C	T	C	4109	-0.185266	0.0222749	1.21113e-16	2592	-0.171629	0.0283038	1.52353e-09	0.704971
rs102275	11	61790331	CE 20:4;0	C	T	C	4109	-0.662655	0.0199402	1.10498e-214	2592	-0.628598	0.0256889	3.88791e-119	0.294974
rs102275	11	61790331	CE 20:5;0	C	T	C	4109	-0.396862	0.0215912	1.4183e-72	2592	-0.401272	0.0273918	9.5695e-47	0.899384
rs102275	11	61790331	CE 22:6;0	C	T	C	4108	-0.19283	0.0222594	6.51535e-18	2592	-0.185998	0.0282687	5.6862e-11	0.849403
rs102275	11	61790331	LPC 18:2;0	C	T	C	4109	0.128203	0.0223725	1.07388e-08	2592	0.13371	0.0283827	2.59545e-06	0.878888
rs102275	11	61790331	LPC 20:4;0	C	T	C	3548	-0.549426	0.0223225	1.2486e-123	2275	-0.489777	0.0287299	2.03072e-61	0.101112
rs102275	11	61790331	LPE 18:2;0	C	T	C	3931	0.355583	0.0222757	1.25627e-55	2516	0.345038	0.0280989	1.05819e-33	0.768696
rs102275	11	61790331	PC 14:0;0_18:2;0	C	T	C	3961	0.198516	0.0226175	2.452e-18	2451	0.151809	0.028994	1.78174e-07	0.204025
rs102275	11	61790331	PC 15:0;0_18:2;0	C	T	C	3884	0.295557	0.0225618	2.1267e-38	2309	0.333439	0.0292783	2.839e-29	0.305426
rs102275	11	61790331	PC 16:0;0_16:0;0	C	T	C	4109	-0.160223	0.0223222	8.36961e-13	2592	-0.123379	0.0284007	1.45142e-05	0.307749
rs102275	11	61790331	PC 16:0;0_18:0;0	C	T	C	4100	0.142064	0.0223794	2.41906e-10	2582	0.149372	0.0284174	1.58976e-07	0.839888
rs102275	11	61790331	PC 16:0;0_18:2;0	C	T	C	4109	0.323868	0.0218859	2.59467e-48	2592	0.338114	0.0277189	2.56737e-33	0.686677
rs102275	11	61790331	PC 16:0;0_20:2;0	C	T	C	4087	0.252556	0.022165	1.24448e-29	2578	0.26603	0.0281088	6.43429e-21	0.706616
rs102275	11	61790331	PC 16:0;0_20:4;0	C	T	C	4109	-0.606752	0.0203689	1.04297e-176	2592	-0.556579	0.0263225	1.1219e-91	0.131693
rs102275	11	61790331	PC 16:0;0_20:5;0	C	T	C	4109	-0.368473	0.0217134	1.76702e-62	2591	-0.355163	0.0276365	1.09297e-36	0.704907
rs102275	11	61790331	PC 16:0;0_22:4;0	C	T	C	3931	-0.310435	0.022424	1.36497e-42	2486	-0.24045	0.0286323	7.53469e-17	0.0543111
rs102275	11	61790331	PC 16:0;0_22:5;0	C	T	C	4107	-0.411192	0.0215258	5.34075e-78	2592	-0.398494	0.0274074	4.23144e-46	0.715588
rs102275	11	61790331	PC 16:1;0_18:1;0	C	T	C	4104	0.179552	0.0222943	1.04327e-15	2589	0.168354	0.0283198	3.1419e-09	0.756036
rs102275	11	61790331	PC 16:1;0_18:2;0	C	T	C	4102	0.37236	0.0217047	9.13201e-64	2590	0.35456	0.0276473	1.515e-36	0.612567
rs102275	11	61790331	PC 16:1;0_20:4;0	C	T	C	3301	-0.342734	0.024605	6.72519e-43	1892	-0.264775	0.0335229	4.7532e-15	0.0608263
rs102275	11	61790331	PC 17:0;0_18:2;0	C	T	C	4106	0.244836	0.0221421	4.99714e-28	2591	0.28975	0.0279374	1.01301e-24	0.207693
rs102275	11	61790331	PC 17:0;0_20:4;0	C	T	C	4066	-0.552024	0.020898	4.8245e-142	2570	-0.502016	0.0269028	5.62517e-73	0.14211
rs102275	11	61790331	PC 18:0;0_18:2;0	C	T	C	4109	0.249442	0.0221219	4.60219e-29	2592	0.261313	0.0280377	2.40985e-20	0.739594
rs102275	11	61790331	PC 18:0;0_20:2;0	C	T	C	3357	0.268599	0.0243935	1.00232e-27	2039	0.277083	0.0312569	1.63679e-18	0.830564
rs102275	11	61790331	PC 18:0;0_20:4;0	C	T	C	4109	-0.675794	0.0198326	2.39294e-224	2592	-0.640253	0.0255775	4.94519e-124	0.272158
rs102275	11	61790331	PC 18:0;0_20:5;0	C	T	C	4083	-0.402673	0.0217274	1.09565e-73	2571	-0.414888	0.0275005	2.42214e-49	0.727448
rs102275	11	61790331	PC 18:0;0_22:5;0	C	T	C	3876	-0.284301	0.0226188	1.52551e-35	2482	-0.268027	0.0285964	1.53755e-20	0.655347
rs102275	11	61790331	PC 18:0;0_22:6;0	C	T	C	4030	-0.149313	0.0225707	4.19411e-11	2519	-0.171638	0.0286798	2.47791e-09	0.54073
rs102275	11	61790331	PC 18:1;0_18:1;0	C	T	C	4109	0.197748	0.0222488	9.13504e-19	2592	0.209566	0.028205	1.46569e-13	0.742176
rs102275	11	61790331	PC 18:1;0_18:2;0	C	T	C	4109	0.377399	0.021676	1.46366e-65	2592	0.39204	0.0274433	1.27801e-44	0.675465
rs102275	11	61790331	PC 18:1;0_20:2;0	C	T	C	3435	0.422245	0.0233837	1.05539e-69	2036	0.443204	0.0303543	5.40017e-46	0.584384
rs102275	11	61790331	PC 18:1;0_20:4;0	C	T	C	4108	-0.506027	0.021028	8.1668e-120	2592	-0.480098	0.0268977	2.6839e-67	0.447583
rs102275	11	61790331	PC 18:2;0_18:2;0	C	T	C	4109	0.219943	0.022198	6.91129e-23	2592	0.231238	0.0281395	3.24269e-16	0.752654
rs102275	11	61790331	PC 18:2;0_20:1;0	C	T	C	3231	0.320547	0.0245124	4.07885e-38	1918	0.330575	0.0320223	2.37251e-24	0.803619
rs102275	11	61790331	PC 18:2;0_20:3;0	C	T	C	3809	0.190298	0.0231398	2.67585e-16	2365	0.228226	0.0294196	1.27731e-14	0.310907
rs102275	11	61790331	PC 18:2;0_20:4;0	C	T	C	4036	-0.171751	0.0225002	2.83861e-14	2544	-0.149015	0.0286025	2.04146e-07	0.532131
rs102275	11	61790331	PC O-16:0;0/18:2;0	C	T	C	4100	0.16792	0.0223357	6.79233e-14	2585	0.195073	0.0282697	6.4985e-12	0.451059
rs102275	11	61790331	PC O-16:0;0/20:4;0	C	T	C	4109	-0.398998	0.0215816	2.27657e-73	2592	-0.340536	0.0277075	8.74503e-34	0.0959931
rs102275	11	61790331	PC O-16:0;0/22:5;0	C	T	C	3465	-0.170127	0.02441	3.79027e-12	2140	-0.141598	0.031471	7.18276e-06	0.473803
rs102275	11	61790331	PC O-16:1;0/20:4;0	C	T	C	3374	-0.391953	0.0240321	1.28174e-57	2266	-0.407875	0.0293501	3.39794e-42	0.674682
rs102275	11	61790331	PC O-18:0;0/20:4;0	C	T	C	3984	-0.32087	0.0222769	6.8545e-46	2516	-0.27588	0.0282484	3.87084e-22	0.211089
rs102275	11	61790331	PC O-18:1;0/18:2;0	C	T	C	3884	0.214935	0.0228322	7.97339e-21	2392	0.238151	0.0291027	4.44331e-16	0.530249
rs102275	11	61790331	PC O-18:1;0/20:3;0	C	T	C	3924	0.240707	0.0226647	5.38525e-26	2465	0.257246	0.0286109	4.7571e-19	0.650463
rs102275	11	61790331	PC O-18:1;0/20:4;0	C	T	C	4108	-0.286887	0.0220149	4.56367e-38	2592	-0.256335	0.0280555	1.26364e-19	0.391603
rs102275	11	61790331	PC O-18:2;0/16:0;0	C	T	C	4100	0.129793	0.0223976	7.34826e-09	2585	0.160597	0.0283536	1.64148e-08	0.393925
rs102275	11	61790331	PC O-18:2;0/18:2;0	C	T	C	4103	0.144294	0.0223604	1.22319e-10	2577	0.160316	0.0283875	1.80735e-08	0.657494
rs102275	11	61790331	PC O-18:2;0/20:4;0	C	T	C	3548	-0.179101	0.0241762	1.59249e-13	2177	-0.16281	0.0309672	1.60303e-07	0.678385
rs102275	11	61790331	PE 16:0;0_18:2;0	C	T	C	3256	0.329706	0.0244484	2.25895e-40	1837	0.266827	0.0327014	6.17446e-16	0.123557
rs102275	11	61790331	PE 18:0;0_18:2;0	C	T	C	4082	0.360191	0.0218155	2.48184e-59	2574	0.312558	0.0279144	1.89627e-28	0.178784
rs102275	11	61790331	PE 18:0;0_20:4;0	C	T	C	4104	-0.188005	0.0222851	4.4814e-17	2587	-0.163492	0.0283466	8.99721e-09	0.496614
rs102275	11	61790331	PE 18:1;0_18:1;0	C	T	C	4040	0.187979	0.0224524	7.69716e-17	2538	0.166272	0.0286052	6.91969e-09	0.550554
rs102275	11	61790331	PE O-16:1;0/20:4;0	C	T	C	4106	-0.212781	0.0222154	1.65621e-21	2590	-0.192923	0.0282589	1.07645e-11	0.580643
rs102275	11	61790331	PE O-18:1;0/18:2;0	C	T	C	3954	0.169667	0.0226889	9.24549e-14	2465	0.214475	0.0288792	1.52699e-13	0.222441
rs102275	11	61790331	PE O-18:1;0/20:4;0	C	T	C	4108	-0.268336	0.022076	2.00863e-33	2591	-0.22343	0.0281717	3.20363e-15	0.209597
rs102275	11	61790331	PE O-18:2;0/18:2;0	C	T	C	3647	0.1406	0.0236619	3.07959e-09	2271	0.151026	0.0302058	6.17478e-07	0.785837
rs102275	11	61790331	PE O-18:2;0/20:4;0	C	T	C	4096	-0.172032	0.0223365	1.67142e-14	2588	-0.168844	0.0283266	2.85522e-09	0.929579
rs102275	11	61790331	PI 16:0;0_18:2;0	C	T	C	4028	0.169698	0.0225302	6.13256e-14	2507	0.141027	0.0287632	1.00408e-06	0.432619
rs102275	11	61790331	PI 16:0;0_20:4;0	C	T	C	3197	-0.140057	0.0253989	3.78074e-08	1957	-0.121763	0.0327563	0.000207069	0.658957
rs102275	11	61790331	PI 18:0;0_18:1;0	C	T	C	4103	0.127574	0.022393	1.30456e-08	2588	0.129388	0.0284225	5.55173e-06	0.960017
rs102275	11	61790331	PI 18:0;0_18:2;0	C	T	C	4107	0.301086	0.0219687	7.77541e-42	2590	0.264412	0.0280269	8.46395e-21	0.303078
rs102275	11	61790331	PI 18:0;0_20:3;0	C	T	C	3888	0.324766	0.0224368	2.74704e-46	2453	0.364463	0.0283216	1.01445e-36	0.271914
rs102275	11	61790331	PI 18:0;0_20:4;0	C	T	C	4109	-0.250248	0.0221197	3.03979e-29	2592	-0.208689	0.0282075	1.85297e-13	0.246304
rs102275	11	61790331	PI 18:1;0_18:1;0	C	T	C	4104	0.149981	0.0223517	2.21156e-11	2587	0.160545	0.0283455	1.64351e-08	0.769791
rs102275	11	61790331	PI 18:1;0_18:2;0	C	T	C	3790	0.148934	0.0231474	1.39679e-10	2270	0.189236	0.0299974	3.37904e-10	0.287483
rs102275	11	61790331	SM 34:0;2	C	T	C	3627	-0.136626	0.0238539	1.10136e-08	2171	-0.0282803	0.0314681	0.368914	0.00607309
rs102275	11	61790331	SM 34:2;2	C	T	C	4109	-0.142452	0.0223515	2.05456e-10	2592	-0.157804	0.0283349	2.8217e-08	0.670555
rs102275	11	61790331	SM 36:2;2	C	T	C	4109	-0.157982	0.0223261	1.73535e-12	2591	-0.156482	0.028338	3.68543e-08	0.966835
rs102275	11	61790331	SM 38:2;2	C	T	C	4100	-0.124792	0.0223937	2.67025e-08	2578	-0.119606	0.0284657	2.73858e-05	0.886143
rs102275	11	61790331	TAG 52:6;0	C	T	C	3746	-0.129284	0.0234385	3.70542e-08	2382	-0.109229	0.029595	0.00022859	0.595261
rs102275	11	61790331	TAG 54:3;0	C	T	C	4101	0.154971	0.0223547	4.78788e-12	2589	0.128754	0.0284	6.06309e-06	0.468222
rs102275	11	61790331	TAG 56:3;0	C	T	C	3455	0.170595	0.0242187	2.24582e-12	2335	0.167404	0.0296543	1.85033e-08	0.933578
rs102275	11	61790331	TAG 56:4;0	C	T	C	3330	0.142965	0.0247923	8.83214e-09	2127	0.154365	0.0312632	8.5262e-07	0.775099
rs102275	11	61790331	TAG 56:5;0	C	T	C	3091	-0.172123	0.0257829	2.90284e-11	2042	-0.0939207	0.0321727	0.00354704	0.0578579
rs102275	11	61790331	TAG 56:6;0	C	T	C	4094	-0.252519	0.0221612	1.23832e-29	2585	-0.183368	0.02834	1.16615e-10	0.054588
rs102275	11	61790331	TAG 56:7;0	C	T	C	4093	-0.165256	0.022338	1.66896e-13	2584	-0.135564	0.0284209	1.94585e-06	0.411428
rs102275	11	61790331	TAG 56:8;0	C	T	C	3862	-0.153683	0.0230653	3.06358e-11	2492	-0.11261	0.0291227	0.000113127	0.268903
rs102275	11	61790331	TAG 58:7;0	C	T	C	3011	-0.179406	0.0261717	8.61991e-12	2048	-0.115305	0.0321072	0.000336857	0.121745
rs102274	11	61790354	CE 16:0;0	C	T	C	4109	-0.217552	0.0221832	1.84859e-22	2592	-0.170076	0.0283695	2.3179e-09	0.1874
rs102274	11	61790354	CE 18:3;0	C	T	C	4109	-0.181896	0.0222612	4.03261e-16	2592	-0.173619	0.0283612	1.0665e-09	0.818426
rs102274	11	61790354	CE 20:4;0	C	T	C	4109	-0.661709	0.019925	1.97123e-214	2592	-0.63276	0.0257179	2.67502e-120	0.373559
rs102274	11	61790354	CE 20:5;0	C	T	C	4109	-0.39474	0.0215796	6.37325e-72	2592	-0.403638	0.0274425	4.27901e-47	0.798818
rs102274	11	61790354	CE 22:6;0	C	T	C	4108	-0.191369	0.022242	1.08067e-17	2592	-0.185429	0.0283324	7.15767e-11	0.869016
rs102274	11	61790354	LPC 18:2;0	C	T	C	4109	0.129255	0.0223506	7.88126e-09	2592	0.129046	0.0284529	6.01044e-06	0.995391
rs102274	11	61790354	LPC 20:4;0	C	T	C	3548	-0.547936	0.022316	4.37782e-123	2275	-0.499001	0.028719	1.36052e-63	0.178473
rs102274	11	61790354	LPE 18:2;0	C	T	C	3931	0.355497	0.0222645	1.18017e-55	2516	0.342306	0.0281609	4.46458e-33	0.713286
rs102274	11	61790354	PC 14:0;0_18:2;0	C	T	C	3961	0.198094	0.0226043	2.75832e-18	2451	0.153757	0.0290629	1.32813e-07	0.228511
rs102274	11	61790354	PC 15:0;0_18:2;0	C	T	C	3884	0.292973	0.0225558	8.5895e-38	2309	0.333218	0.029333	3.87952e-29	0.27676
rs102274	11	61790354	PC 16:0;0_16:0;0	C	T	C	4109	-0.158678	0.0223044	1.32186e-12	2592	-0.126586	0.0284572	9.02028e-06	0.374765
rs102274	11	61790354	PC 16:0;0_18:0;0	C	T	C	4100	0.143322	0.0223569	1.61316e-10	2582	0.148256	0.0284661	2.05775e-07	0.891574
rs102274	11	61790354	PC 16:0;0_18:2;0	C	T	C	4109	0.320756	0.0218762	1.74683e-47	2592	0.337385	0.0277858	4.88842e-33	0.638196
rs102274	11	61790354	PC 16:0;0_20:2;0	C	T	C	4087	0.252401	0.0221446	1.19691e-29	2578	0.264315	0.0281783	1.39701e-20	0.73956
rs102274	11	61790354	PC 16:0;0_20:4;0	C	T	C	4109	-0.607399	0.0203418	1.80369e-177	2592	-0.563321	0.0263339	1.27309e-93	0.185292
rs102274	11	61790354	PC 16:0;0_20:5;0	C	T	C	4109	-0.367409	0.0216968	3.13393e-62	2591	-0.359727	0.0276774	1.83913e-37	0.827089
rs102274	11	61790354	PC 16:0;0_22:4;0	C	T	C	3931	-0.310954	0.0224041	8.51842e-43	2486	-0.245471	0.02869	2.01247e-17	0.072032
rs102274	11	61790354	PC 16:0;0_22:5;0	C	T	C	4107	-0.409228	0.0215137	2.19703e-77	2592	-0.403101	0.0274456	5.71252e-47	0.860532
rs102274	11	61790354	PC 16:1;0_18:1;0	C	T	C	4104	0.17904	0.0222748	1.18564e-15	2589	0.164499	0.0283907	7.70006e-09	0.686982
rs102274	11	61790354	PC 16:1;0_18:2;0	C	T	C	4102	0.371288	0.0216881	1.63366e-63	2590	0.351342	0.0277267	9.57654e-36	0.57097
rs102274	11	61790354	PC 16:1;0_20:4;0	C	T	C	3301	-0.339064	0.0245953	4.45875e-42	1892	-0.271683	0.0336184	1.13065e-15	0.105748
rs102274	11	61790354	PC 17:0;0_18:2;0	C	T	C	4106	0.244896	0.0221249	4.42199e-28	2591	0.294662	0.0279806	2.01591e-25	0.162975
rs102274	11	61790354	PC 17:0;0_20:4;0	C	T	C	4066	-0.549063	0.0208953	1.08939e-140	2570	-0.506487	0.0269375	5.38575e-74	0.211713
rs102274	11	61790354	PC 18:0;0_18:2;0	C	T	C	4109	0.250536	0.0220983	2.33083e-29	2592	0.262511	0.0280961	1.9488e-20	0.737618
rs102274	11	61790354	PC 18:0;0_20:2;0	C	T	C	3357	0.272586	0.0243682	1.51544e-28	2039	0.27812	0.0313317	1.47591e-18	0.889116
rs102274	11	61790354	PC 18:0;0_20:4;0	C	T	C	4109	-0.673944	0.0198249	2.01194e-223	2592	-0.645919	0.0255913	7.36129e-126	0.386644
rs102274	11	61790354	PC 18:0;0_20:5;0	C	T	C	4083	-0.39908	0.0217228	1.72687e-72	2571	-0.418613	0.0275439	5.10851e-50	0.577646
rs102274	11	61790354	PC 18:0;0_22:5;0	C	T	C	3876	-0.280478	0.0226089	1.1005e-34	2482	-0.270402	0.0286544	8.54889e-21	0.782505
rs102274	11	61790354	PC 18:0;0_22:6;0	C	T	C	4030	-0.147474	0.0225452	6.86436e-11	2519	-0.170262	0.0287478	3.60155e-09	0.532792
rs102274	11	61790354	PC 18:1;0_18:1;0	C	T	C	4109	0.198986	0.0222256	5.13857e-19	2592	0.207529	0.0282731	2.84145e-13	0.812231
rs102274	11	61790354	PC 18:1;0_18:2;0	C	T	C	4109	0.377411	0.0216549	1.10028e-65	2592	0.391382	0.027511	2.80085e-44	0.689862
rs102274	11	61790354	PC 18:1;0_20:2;0	C	T	C	3435	0.424054	0.0233582	2.10968e-70	2036	0.442949	0.0304403	1.04277e-45	0.622402
rs102274	11	61790354	PC 18:1;0_20:4;0	C	T	C	4108	-0.505144	0.0210114	1.32975e-119	2592	-0.487482	0.0269118	3.82978e-69	0.604947
rs102274	11	61790354	PC 18:2;0_18:2;0	C	T	C	4109	0.220367	0.0221764	5.21553e-23	2592	0.231328	0.0282017	3.66043e-16	0.75997
rs102274	11	61790354	PC 18:2;0_20:1;0	C	T	C	3231	0.320553	0.0244844	3.37191e-38	1918	0.333025	0.0321142	1.49425e-24	0.757443
rs102274	11	61790354	PC 18:2;0_20:3;0	C	T	C	3809	0.192385	0.0231116	1.1699e-16	2365	0.223997	0.0295052	4.51254e-14	0.398976
rs102274	11	61790354	PC 18:2;0_20:4;0	C	T	C	4036	-0.1707	0.0224814	3.86215e-14	2544	-0.155365	0.0286544	6.44789e-08	0.67372
rs102274	11	61790354	PC O-16:0;0/18:2;0	C	T	C	4100	0.167636	0.0223156	7.10562e-14	2585	0.194629	0.0283332	8.05511e-12	0.454199
rs102274	11	61790354	PC O-16:0;0/20:4;0	C	T	C	4109	-0.397845	0.0215657	4.49259e-73	2592	-0.344498	0.0277521	2.06324e-34	0.12905
rs102274	11	61790354	PC O-16:0;0/22:5;0	C	T	C	3465	-0.168462	0.0243831	5.78423e-12	2140	-0.140419	0.0315788	9.16999e-06	0.482125
rs102274	11	61790354	PC O-16:1;0/20:4;0	C	T	C	3374	-0.39208	0.0240123	9.64533e-58	2266	-0.411664	0.0294285	1.04037e-42	0.606124
rs102274	11	61790354	PC O-18:0;0/20:4;0	C	T	C	3984	-0.318799	0.0222703	2.31463e-45	2516	-0.277141	0.0283081	3.08161e-22	0.247444
rs102274	11	61790354	PC O-18:1;0/18:2;0	C	T	C	3884	0.217999	0.0228087	2.06772e-21	2392	0.239405	0.029164	3.60727e-16	0.563152
rs102274	11	61790354	PC O-18:1;0/20:3;0	C	T	C	3924	0.241941	0.0226471	2.79686e-26	2465	0.255774	0.0286818	9.0729e-19	0.705045
rs102274	11	61790354	PC O-18:1;0/20:4;0	C	T	C	4108	-0.286373	0.0219957	5.31088e-38	2592	-0.259359	0.0281074	5.58669e-20	0.449117
rs102274	11	61790354	PC O-18:2;0/16:0;0	C	T	C	4100	0.128337	0.0223791	1.04748e-08	2585	0.159818	0.0284174	2.06674e-08	0.384121
rs102274	11	61790354	PC O-18:2;0/18:1;0	C	T	C	3865	0.127381	0.0230242	3.36665e-08	2370	0.162749	0.0295132	3.8788e-08	0.344728
rs102274	11	61790354	PC O-18:2;0/18:2;0	C	T	C	4103	0.145052	0.0223387	9.39923e-11	2577	0.159789	0.028451	2.16015e-08	0.683711
rs102274	11	61790354	PC O-18:2;0/20:4;0	C	T	C	3548	-0.177835	0.024157	2.24691e-13	2177	-0.168055	0.0310595	6.96579e-08	0.803707
rs102274	11	61790354	PE 16:0;0_18:2;0	C	T	C	3256	0.32708	0.0244321	7.96578e-40	1837	0.268413	0.0327693	4.80017e-16	0.151206
rs102274	11	61790354	PE 18:0;0_18:2;0	C	T	C	4082	0.358394	0.0218013	7.53836e-59	2574	0.314007	0.0279716	1.38905e-28	0.210715
rs102274	11	61790354	PE 18:0;0_20:4;0	C	T	C	4104	-0.190391	0.0222596	1.66727e-17	2587	-0.164682	0.028406	7.55291e-09	0.476227
rs102274	11	61790354	PE 18:1;0_18:1;0	C	T	C	4040	0.185449	0.0224362	1.86496e-16	2538	0.164154	0.0286738	1.15701e-08	0.55862
rs102274	11	61790354	PE O-16:1;0/20:4;0	C	T	C	4106	-0.210486	0.0222002	4.12505e-21	2590	-0.193227	0.0283204	1.10699e-11	0.631497
rs102274	11	61790354	PE O-18:1;0/18:2;0	C	T	C	3954	0.17169	0.0226663	4.45647e-14	2465	0.216683	0.0289389	9.71382e-14	0.220952
rs102274	11	61790354	PE O-18:1;0/20:4;0	C	T	C	4108	-0.265612	0.0220634	7.90435e-33	2591	-0.224758	0.0282301	2.51691e-15	0.254185
rs102274	11	61790354	PE O-18:2;0/18:2;0	C	T	C	3647	0.140702	0.0236438	2.91875e-09	2271	0.154016	0.0302826	3.95754e-07	0.728935
rs102274	11	61790354	PE O-18:2;0/20:4;0	C	T	C	4096	-0.169202	0.0223212	4.23812e-14	2588	-0.170079	0.0283859	2.36576e-09	0.980624
rs102274	11	61790354	PI 16:0;0_18:2;0	C	T	C	4028	0.170827	0.0225142	4.02614e-14	2507	0.146108	0.0288167	4.26322e-07	0.499069
rs102274	11	61790354	PI 16:0;0_20:4;0	C	T	C	3197	-0.139183	0.0253548	4.3481e-08	1957	-0.125715	0.0328743	0.000135352	0.745632
rs102274	11	61790354	PI 18:0;0_18:1;0	C	T	C	4103	0.129396	0.0223735	7.86413e-09	2588	0.13062	0.0284824	4.73365e-06	0.973041
rs102274	11	61790354	PI 18:0;0_18:2;0	C	T	C	4107	0.301098	0.0219479	6.50045e-42	2590	0.267577	0.028078	3.49359e-21	0.346915
rs102274	11	61790354	PI 18:0;0_20:3;0	C	T	C	3888	0.321398	0.0224296	2.02621e-45	2453	0.36379	0.0283926	1.99585e-36	0.241361
rs102274	11	61790354	PI 18:0;0_20:4;0	C	T	C	4109	-0.251045	0.0220969	1.79057e-29	2592	-0.210033	0.028266	1.46024e-13	0.253
rs102274	11	61790354	PI 18:1;0_18:1;0	C	T	C	4104	0.15355	0.0223289	7.05183e-12	2587	0.162555	0.0284032	1.16631e-08	0.803172
rs102274	11	61790354	PI 18:1;0_18:2;0	C	T	C	3790	0.152439	0.0231253	4.94302e-11	2270	0.190072	0.0300658	3.10241e-10	0.321123
rs102274	11	61790354	SM 34:0;2	C	T	C	3627	-0.134784	0.0238319	1.6731e-08	2171	-0.0285596	0.031573	0.3658	0.00724645
rs102274	11	61790354	SM 34:2;2	C	T	C	4109	-0.146553	0.0223246	5.86647e-11	2592	-0.163108	0.0283853	1.01945e-08	0.646645
rs102274	11	61790354	SM 36:2;2	C	T	C	4109	-0.161258	0.0222999	5.67622e-13	2591	-0.162285	0.0283874	1.21006e-08	0.977304
rs102274	11	61790354	SM 38:2;2	C	T	C	4100	-0.127632	0.0223694	1.24076e-08	2578	-0.125745	0.0285177	1.07928e-05	0.958478
rs102274	11	61790354	TAG 54:3;0	C	T	C	4101	0.154602	0.0223348	5.14582e-12	2589	0.129388	0.0284608	5.71431e-06	0.485841
rs102274	11	61790354	TAG 56:3;0	C	T	C	3455	0.168628	0.0242075	3.88936e-12	2335	0.167419	0.0297261	1.99479e-08	0.974841
rs102274	11	61790354	TAG 56:4;0	C	T	C	3330	0.143492	0.0247616	7.471e-09	2127	0.154651	0.0313397	8.65329e-07	0.77995
rs102274	11	61790354	TAG 56:5;0	C	T	C	3091	-0.17182	0.0257656	3.04818e-11	2042	-0.0945357	0.0322607	0.00342322	0.0612234
rs102274	11	61790354	TAG 56:6;0	C	T	C	4094	-0.251794	0.0221426	1.60206e-29	2585	-0.186037	0.0283959	6.84958e-11	0.0678284
rs102274	11	61790354	TAG 56:7;0	C	T	C	4093	-0.165818	0.0223165	1.31211e-13	2584	-0.137847	0.0284789	1.37264e-06	0.439473
rs102274	11	61790354	TAG 56:8;0	C	T	C	3862	-0.154511	0.0230456	2.31299e-11	2492	-0.113986	0.0291712	9.5742e-05	0.275676
rs102274	11	61790354	TAG 58:7;0	C	T	C	3011	-0.177366	0.0261515	1.41868e-11	2048	-0.114544	0.0321961	0.000382637	0.129885
rs740006	11	61790396	CE 20:4;0	C	T	C	4109	0.362872	0.0306892	9.53775e-32	2592	0.316201	0.0375711	6.34877e-17	0.336024
rs740006	11	61790396	CE 20:5;0	C	T	C	4109	0.18183	0.031078	5.27446e-09	2592	0.173849	0.0379279	4.78526e-06	0.870705
rs740006	11	61790396	LPC 20:4;0	C	T	C	3548	0.319233	0.032979	6.83263e-22	2275	0.280119	0.0406493	7.14229e-12	0.45492
rs740006	11	61790396	LPE 18:2;0	C	T	C	3931	-0.183098	0.0318051	9.22389e-09	2516	-0.152421	0.0386951	8.40341e-05	0.540238
rs740006	11	61790396	PC 16:0;0_20:4;0	C	T	C	4109	0.338542	0.0307568	8.61254e-28	2592	0.320026	0.0375586	2.64938e-17	0.702893
rs740006	11	61790396	PC 16:0;0_22:4;0	C	T	C	3931	0.20495	0.0315552	9.3423e-11	2486	0.187315	0.0385755	1.27351e-06	0.723453
rs740006	11	61790396	PC 16:0;0_22:5;0	C	T	C	4107	0.219263	0.0310218	1.83818e-12	2592	0.239438	0.0377896	2.7704e-10	0.679866
rs740006	11	61790396	PC 16:1;0_18:2;0	C	T	C	4102	-0.190753	0.0310801	9.17817e-10	2590	-0.159808	0.0379671	2.65118e-05	0.528249
rs740006	11	61790396	PC 17:0;0_20:4;0	C	T	C	4066	0.319533	0.0309553	1.12317e-24	2570	0.295218	0.0378229	8.57198e-15	0.618844
rs740006	11	61790396	PC 18:0;0_20:4;0	C	T	C	4109	0.392564	0.0306001	5.74412e-37	2592	0.33155	0.03752	1.78269e-18	0.207597
rs740006	11	61790396	PC 18:0;0_20:5;0	C	T	C	4083	0.192504	0.0311037	6.64653e-10	2571	0.205472	0.0379564	6.75751e-08	0.791579
rs740006	11	61790396	PC 18:1;0_20:4;0	C	T	C	4108	0.305545	0.0308422	7.01343e-23	2592	0.261445	0.0377333	5.33708e-12	0.365516
rs740006	11	61790396	PC O-16:0;0/20:4;0	C	T	C	4109	0.211629	0.031032	1.04543e-11	2592	0.201501	0.037875	1.12544e-07	0.836131
rs740006	11	61790396	PC O-18:0;0/20:4;0	C	T	C	3984	0.208658	0.031592	4.50699e-11	2516	0.208807	0.038319	5.55265e-08	0.997606
rs174538	11	61792609	CE 16:0;0	A	G	A	4109	-0.194331	0.023079	5.12677e-17	2592	-0.144182	0.0293238	9.34267e-07	0.178987
rs174538	11	61792609	CE 18:3;0	A	G	A	4109	-0.152024	0.0231561	5.84577e-11	2592	-0.121829	0.0293629	3.44577e-05	0.419401
rs174538	11	61792609	CE 20:4;0	A	G	A	4109	-0.587944	0.0213931	8.73056e-153	2592	-0.558691	0.0273385	3.50895e-86	0.399403
rs174538	11	61792609	CE 20:5;0	A	G	A	4109	-0.353613	0.0226139	1.39091e-53	2592	-0.353689	0.0286289	4.13729e-34	0.998338
rs174538	11	61792609	CE 22:6;0	A	G	A	4108	-0.175745	0.0231158	3.56895e-14	2592	-0.173391	0.0292627	3.53034e-09	0.949667
rs174538	11	61792609	LPC 20:4;0	A	G	A	3548	-0.486935	0.0236687	6.1613e-89	2275	-0.432729	0.0301918	1.13904e-44	0.157667
rs174538	11	61792609	LPE 18:2;0	A	G	A	3931	0.320053	0.0232603	4.16295e-42	2516	0.299108	0.0292524	4.50005e-24	0.575186
rs174538	11	61792609	PC 14:0;0_18:2;0	A	G	A	3961	0.18689	0.0235012	2.36771e-15	2451	0.138786	0.0300178	3.96983e-06	0.207019
rs174538	11	61792609	PC 15:0;0_18:2;0	A	G	A	3884	0.258676	0.0235535	1.17954e-27	2309	0.278504	0.0305612	1.69241e-19	0.607331
rs174538	11	61792609	PC 16:0;0_16:0;0	A	G	A	4109	-0.127025	0.0231928	4.58727e-08	2592	-0.101268	0.029393	0.000579507	0.491497
rs174538	11	61792609	PC 16:0;0_18:0;0	A	G	A	4100	0.141934	0.0231993	1.03603e-09	2582	0.127134	0.0294066	1.59527e-05	0.692747
rs174538	11	61792609	PC 16:0;0_18:2;0	A	G	A	4109	0.291515	0.0228285	1.19363e-36	2592	0.28821	0.0289109	5.38176e-23	0.92851
rs174538	11	61792609	PC 16:0;0_20:2;0	A	G	A	4087	0.230945	0.0230385	2.21635e-23	2578	0.243767	0.0291703	1.04074e-16	0.730134
rs174538	11	61792609	PC 16:0;0_20:4;0	A	G	A	4109	-0.527186	0.0217753	3.70589e-121	2592	-0.488644	0.0278518	3.34057e-65	0.275633
rs174538	11	61792609	PC 16:0;0_20:5;0	A	G	A	4109	-0.325031	0.0227181	2.38899e-45	2591	-0.306239	0.0288403	8.23671e-26	0.608751
rs174538	11	61792609	PC 16:0;0_22:4;0	A	G	A	3931	-0.267663	0.023461	1.10185e-29	2486	-0.202449	0.0297624	1.28645e-11	0.085287
rs174538	11	61792609	PC 16:0;0_22:5;0	A	G	A	4107	-0.369868	0.0225538	1.35955e-58	2592	-0.337265	0.0287053	4.32084e-31	0.371808
rs174538	11	61792609	PC 16:1;0_18:1;0	A	G	A	4104	0.152893	0.0231624	4.6082e-11	2589	0.156841	0.0293071	9.48013e-08	0.91583
rs174538	11	61792609	PC 16:1;0_18:2;0	A	G	A	4102	0.323428	0.022732	7.08061e-45	2590	0.313127	0.0288176	6.33582e-27	0.77898
rs174538	11	61792609	PC 16:1;0_20:4;0	A	G	A	3301	-0.300025	0.0257816	1.05267e-30	1892	-0.250166	0.0346741	7.78584e-13	0.248536
rs174538	11	61792609	PC 17:0;0_18:2;0	A	G	A	4106	0.215316	0.0230424	1.47742e-20	2591	0.243876	0.029074	8.00561e-17	0.441385
rs174538	11	61792609	PC 17:0;0_20:4;0	A	G	A	4066	-0.489939	0.0221518	1.90336e-102	2570	-0.44214	0.0283623	2.02399e-52	0.184112
rs174538	11	61792609	PC 18:0;0_18:2;0	A	G	A	4109	0.219717	0.0230235	2.30319e-21	2592	0.223123	0.0291323	2.62891e-14	0.926915
rs174538	11	61792609	PC 18:0;0_20:2;0	A	G	A	3357	0.244811	0.0253473	8.68969e-22	2039	0.233482	0.0324469	8.6869e-13	0.783201
rs174538	11	61792609	PC 18:0;0_20:4;0	A	G	A	4109	-0.594818	0.0213468	1.17478e-156	2592	-0.558876	0.0273371	3.05442e-86	0.300081
rs174538	11	61792609	PC 18:0;0_20:5;0	A	G	A	4083	-0.353407	0.0228062	1.13566e-52	2571	-0.362268	0.0287841	2.72127e-35	0.809333
rs174538	11	61792609	PC 18:0;0_22:5;0	A	G	A	3876	-0.259369	0.023566	9.16861e-28	2482	-0.222647	0.0297374	9.72878e-14	0.333134
rs174538	11	61792609	PC 18:1;0_18:1;0	A	G	A	4109	0.166669	0.0231316	6.85862e-13	2592	0.175307	0.0292582	2.36464e-09	0.816851
rs174538	11	61792609	PC 18:1;0_18:2;0	A	G	A	4109	0.325997	0.0227147	1.29481e-45	2592	0.335302	0.0287141	9.68134e-31	0.79938
rs174538	11	61792609	PC 18:1;0_20:2;0	A	G	A	3435	0.378071	0.0245295	7.0525e-52	2036	0.401052	0.0315727	1.24391e-35	0.565434
rs174538	11	61792609	PC 18:1;0_20:4;0	A	G	A	4108	-0.451521	0.0221858	8.40718e-88	2592	-0.428048	0.0282342	8.30282e-50	0.513305
rs174538	11	61792609	PC 18:2;0_18:2;0	A	G	A	4109	0.201147	0.0230647	3.94089e-18	2592	0.194395	0.0292116	3.45174e-11	0.856046
rs174538	11	61792609	PC 18:2;0_20:1;0	A	G	A	3231	0.252986	0.0256919	1.46423e-22	1918	0.290212	0.033335	6.66601e-18	0.376423
rs174538	11	61792609	PC 18:2;0_20:3;0	A	G	A	3809	0.197705	0.0239847	2.28713e-16	2365	0.231374	0.0304306	4.13567e-14	0.384871
rs174538	11	61792609	PC 18:2;0_20:4;0	A	G	A	4036	-0.139953	0.0233751	2.31944e-09	2544	-0.136412	0.0295688	4.15837e-06	0.925153
rs174538	11	61792609	PC O-16:0;0/18:2;0	A	G	A	4100	0.148702	0.023181	1.56986e-10	2585	0.173468	0.0292901	3.59378e-09	0.507317
rs174538	11	61792609	PC O-16:0;0/20:4;0	A	G	A	4109	-0.360133	0.0225888	1.43562e-55	2592	-0.307266	0.028835	5.5969e-26	0.148937
rs174538	11	61792609	PC O-16:0;0/22:5;0	A	G	A	3465	-0.152044	0.0253941	2.35056e-09	2140	-0.128546	0.0324745	7.79264e-05	0.568676
rs174538	11	61792609	PC O-16:1;0/20:4;0	A	G	A	3374	-0.353566	0.0252543	2.48117e-43	2266	-0.373079	0.0307423	7.00607e-33	0.62381
rs174538	11	61792609	PC O-18:0;0/20:4;0	A	G	A	3984	-0.294499	0.0231455	2.20785e-36	2516	-0.249836	0.0293679	3.01451e-17	0.232305
rs174538	11	61792609	PC O-18:1;0/18:2;0	A	G	A	3884	0.183232	0.0236981	1.3407e-14	2392	0.220339	0.0302061	4.05725e-13	0.33379
rs174538	11	61792609	PC O-18:1;0/20:3;0	A	G	A	3924	0.228348	0.0235073	4.65196e-22	2465	0.260389	0.0295545	2.30361e-18	0.396176
rs174538	11	61792609	PC O-18:1;0/20:4;0	A	G	A	4108	-0.265959	0.0229073	1.09743e-30	2592	-0.228783	0.0291153	5.68044e-15	0.315622
rs174538	11	61792609	PC O-18:2;0/20:4;0	A	G	A	3548	-0.164461	0.0250599	6.05128e-11	2177	-0.162649	0.0321328	4.50251e-07	0.964532
rs174538	11	61792609	PE 16:0;0_18:2;0	A	G	A	3256	0.284498	0.0253323	9.67774e-29	1837	0.25648	0.0336456	3.95077e-14	0.505885
rs174538	11	61792609	PE 18:0;0_18:2;0	A	G	A	4082	0.326617	0.0227803	1.59723e-45	2574	0.265369	0.0290901	1.44405e-19	0.0973845
rs174538	11	61792609	PE 18:0;0_20:4;0	A	G	A	4104	-0.162523	0.0231592	2.62786e-12	2587	-0.150226	0.0293326	3.25486e-07	0.742131
rs174538	11	61792609	PE 18:1;0_18:1;0	A	G	A	4040	0.158964	0.0233295	1.09081e-11	2538	0.140095	0.0296306	2.39115e-06	0.616838
rs174538	11	61792609	PE O-16:1;0/20:4;0	A	G	A	4106	-0.200443	0.0230703	5.23004e-18	2590	-0.181915	0.0292498	5.80253e-10	0.618939
rs174538	11	61792609	PE O-18:1;0/18:2;0	A	G	A	3954	0.142449	0.0235567	1.61185e-09	2465	0.18272	0.0299131	1.16629e-09	0.290204
rs174538	11	61792609	PE O-18:1;0/20:4;0	A	G	A	4108	-0.242945	0.0229775	8.49387e-26	2591	-0.209928	0.0291761	8.13185e-13	0.37398
rs174538	11	61792609	PE O-18:2;0/20:4;0	A	G	A	4096	-0.169631	0.0231713	2.9533e-13	2588	-0.160198	0.0293061	5.03265e-08	0.800662
rs174538	11	61792609	PI 16:0;0_18:2;0	A	G	A	4028	0.17374	0.023357	1.23842e-13	2507	0.119032	0.029685	6.25359e-05	0.147516
rs174538	11	61792609	PI 18:0;0_18:1;0	A	G	A	4103	0.129788	0.0232124	2.40023e-08	2588	0.105164	0.029428	0.000358537	0.511198
rs174538	11	61792609	PI 18:0;0_18:2;0	A	G	A	4107	0.278649	0.0228711	1.43707e-33	2590	0.232098	0.0291074	2.28643e-15	0.208563
rs174538	11	61792609	PI 18:0;0_20:3;0	A	G	A	3888	0.306064	0.0233176	1.52917e-38	2453	0.349143	0.0292977	7.19271e-32	0.249944
rs174538	11	61792609	PI 18:0;0_20:4;0	A	G	A	4109	-0.223788	0.0230139	4.11759e-22	2592	-0.183611	0.0292386	3.96377e-10	0.280251
rs174538	11	61792609	PI 18:1;0_18:1;0	A	G	A	4104	0.147455	0.0231814	2.22515e-10	2587	0.142331	0.0293429	1.30397e-06	0.891012
rs174538	11	61792609	SM 36:2;2	A	G	A	4109	-0.142744	0.0231705	7.94336e-10	2591	-0.126585	0.0293563	1.67839e-05	0.665688
rs174538	11	61792609	TAG 54:3;0	A	G	A	4101	0.134301	0.0231994	7.61153e-09	2589	0.106402	0.0293945	0.000300505	0.456251
rs174538	11	61792609	TAG 56:3;0	A	G	A	3455	0.153296	0.0250691	1.07378e-09	2335	0.130231	0.0308009	2.44718e-05	0.561385
rs174538	11	61792609	TAG 56:6;0	A	G	A	4094	-0.222764	0.0230623	7.6724e-22	2585	-0.165502	0.0293451	1.88693e-08	0.124973
rs174538	11	61792609	TAG 56:7;0	A	G	A	4093	-0.144469	0.0231869	5.11528e-10	2584	-0.126088	0.029422	1.89022e-05	0.623655
rs174538	11	61792609	TAG 56:8;0	A	G	A	3862	-0.140196	0.0238739	4.65912e-09	2492	-0.105446	0.0301499	0.000478078	0.36621
rs174538	11	61792609	TAG 58:7;0	A	G	A	3011	-0.151038	0.0272175	3.11752e-08	2048	-0.0946231	0.0335071	0.00478923	0.191262
rs412334	11	61792789	CE 20:4;0	T	C	T	4109	0.36127	0.0312238	1.72199e-30	2592	0.260461	0.0413032	3.35423e-10	0.0515376
rs412334	11	61792789	CE 20:5;0	T	C	T	4109	0.237518	0.0315114	5.85874e-14	2592	0.219137	0.0413957	1.29916e-07	0.723854
rs412334	11	61792789	LPC 20:4;0	T	C	T	3548	0.266087	0.0337038	3.84233e-15	2275	0.205349	0.0440836	3.37426e-06	0.273716
rs412334	11	61792789	PC 16:0;0_20:4;0	T	C	T	4109	0.314208	0.0313475	2.22889e-23	2592	0.185316	0.0414595	8.16527e-06	0.0131451
rs412334	11	61792789	PC 16:0;0_20:5;0	T	C	T	4109	0.199425	0.0315757	2.9737e-10	2591	0.185815	0.0414776	7.79247e-06	0.794028
rs412334	11	61792789	PC 16:0;0_22:5;0	T	C	T	4107	0.202211	0.0315737	1.67969e-10	2592	0.113501	0.0415593	0.00635581	0.0891941
rs412334	11	61792789	PC 16:1;0_18:2;0	T	C	T	4102	-0.205998	0.0315803	7.73031e-11	2590	-0.237	0.0413794	1.13697e-08	0.551456
rs412334	11	61792789	PC 17:0;0_20:4;0	T	C	T	4066	0.269367	0.031632	2.30064e-17	2570	0.184864	0.0415376	8.93134e-06	0.105555
rs412334	11	61792789	PC 18:0;0_20:4;0	T	C	T	4109	0.332129	0.0313025	5.77093e-26	2592	0.228775	0.0413756	3.53805e-08	0.0463622
rs412334	11	61792789	PC 18:0;0_20:5;0	T	C	T	4083	0.213143	0.0316022	1.75045e-11	2571	0.186291	0.0415284	7.58116e-06	0.606867
rs412334	11	61792789	PC 18:1;0_18:2;0	T	C	T	4109	-0.203813	0.0315688	1.19903e-10	2592	-0.258072	0.041309	4.86484e-10	0.296656
rs412334	11	61792789	PC 18:1;0_20:2;0	T	C	T	3435	-0.226557	0.0353781	1.72054e-10	2036	-0.320217	0.0472556	1.60938e-11	0.1126
rs412334	11	61792789	PC 18:1;0_20:4;0	T	C	T	4108	0.233277	0.0315205	1.63285e-13	2592	0.152731	0.0415107	0.000238638	0.122263
rs412334	11	61792789	PC 18:2;0_20:1;0	T	C	T	3231	-0.220684	0.0360055	9.90206e-10	1918	-0.209722	0.0483404	1.50962e-05	0.85569
rs412334	11	61792789	PI 18:0;0_18:2;0	T	C	T	4107	-0.199319	0.0315772	3.04445e-10	2590	-0.167259	0.0415108	5.75587e-05	0.538758
rs4246215	11	61796827	CE 16:0;0	T	G	T	4109	-0.209814	0.0218996	1.6156e-21	2592	-0.16898	0.0281524	2.21711e-09	0.252267
rs4246215	11	61796827	CE 18:3;0	T	G	T	4109	-0.175064	0.0219739	2.08918e-15	2592	-0.170887	0.028148	1.45751e-09	0.906882
rs4246215	11	61796827	CE 20:4;0	T	G	T	4109	-0.616071	0.0199474	1.59804e-188	2592	-0.603079	0.0257519	3.56187e-110	0.690006
rs4246215	11	61796827	CE 20:5;0	T	G	T	4109	-0.367466	0.0213877	6.01045e-64	2592	-0.374545	0.0273755	3.40884e-41	0.838532
rs4246215	11	61796827	CE 22:6;0	T	G	T	4108	-0.187984	0.0219479	1.50723e-17	2592	-0.172397	0.0281444	1.042e-09	0.66231
rs4246215	11	61796827	LPC 18:2;0	T	G	T	4109	0.130644	0.022049	3.37529e-09	2592	0.117179	0.0282539	3.47173e-05	0.707135
rs4246215	11	61796827	LPC 20:4;0	T	G	T	3548	-0.496004	0.0222772	6.67206e-103	2275	-0.47528	0.0286432	1.86434e-58	0.567917
rs4246215	11	61796827	LPE 18:2;0	T	G	T	3931	0.33023	0.0220404	2.14328e-49	2516	0.312802	0.0280629	3.37502e-28	0.625262
rs4246215	11	61796827	PC 14:0;0_18:2;0	T	G	T	3961	0.18195	0.0223318	4.92894e-16	2451	0.143911	0.0288628	6.59434e-07	0.297249
rs4246215	11	61796827	PC 15:0;0_18:2;0	T	G	T	3884	0.269952	0.022294	3.73433e-33	2309	0.31811	0.0291596	4.70701e-27	0.189518
rs4246215	11	61796827	PC 16:0;0_16:0;0	T	G	T	4109	-0.139158	0.0220363	2.98997e-10	2592	-0.120034	0.0282493	2.22199e-05	0.593495
rs4246215	11	61796827	PC 16:0;0_18:0;0	T	G	T	4100	0.1321	0.0220816	2.38698e-09	2582	0.13838	0.0282664	1.04078e-06	0.861016
rs4246215	11	61796827	PC 16:0;0_18:2;0	T	G	T	4109	0.297132	0.0216522	6.14647e-42	2592	0.318689	0.0276473	5.14108e-30	0.539304
rs4246215	11	61796827	PC 16:0;0_20:2;0	T	G	T	4087	0.226271	0.0219124	1.07704e-24	2578	0.240391	0.0280406	1.71117e-17	0.691533
rs4246215	11	61796827	PC 16:0;0_20:4;0	T	G	T	4109	-0.556545	0.020369	3.5445e-151	2592	-0.529634	0.0263681	1.61862e-83	0.41928
rs4246215	11	61796827	PC 16:0;0_20:5;0	T	G	T	4109	-0.336142	0.0215128	1.65562e-53	2591	-0.328426	0.0276032	8.04258e-32	0.825497
rs4246215	11	61796827	PC 16:0;0_22:4;0	T	G	T	3931	-0.290582	0.0221771	2.00556e-38	2486	-0.243228	0.0284881	2.34334e-17	0.189638
rs4246215	11	61796827	PC 16:0;0_22:5;0	T	G	T	4107	-0.380565	0.0213316	1.25959e-68	2592	-0.379306	0.0273502	3.06348e-42	0.971045
rs4246215	11	61796827	PC 16:1;0_18:1;0	T	G	T	4104	0.165091	0.0220011	7.56166e-14	2589	0.160369	0.0281806	1.40726e-08	0.894923
rs4246215	11	61796827	PC 16:1;0_18:2;0	T	G	T	4102	0.345379	0.0214808	1.85997e-56	2590	0.333369	0.0275887	9.65505e-33	0.731234
rs4246215	11	61796827	PC 16:1;0_20:4;0	T	G	T	3301	-0.310849	0.0243532	1.86695e-36	1892	-0.253753	0.033369	4.48023e-14	0.166937
rs4246215	11	61796827	PC 17:0;0_18:2;0	T	G	T	4106	0.222315	0.0218821	5.75081e-24	2591	0.268322	0.0278614	1.36024e-21	0.194069
rs4246215	11	61796827	PC 17:0;0_20:4;0	T	G	T	4066	-0.508918	0.0208136	2.654e-123	2570	-0.485479	0.0268537	7.31316e-69	0.490269
rs4246215	11	61796827	PC 18:0;0_18:2;0	T	G	T	4109	0.224301	0.0218646	2.12741e-24	2592	0.242353	0.0279447	7.32113e-18	0.610916
rs4246215	11	61796827	PC 18:0;0_20:2;0	T	G	T	3357	0.250838	0.0241102	5.68637e-25	2039	0.235602	0.0312704	7.33478e-14	0.699601
rs4246215	11	61796827	PC 18:0;0_20:4;0	T	G	T	4109	-0.621859	0.0199036	1.90809e-192	2592	-0.611897	0.0256714	1.06182e-113	0.759087
rs4246215	11	61796827	PC 18:0;0_20:5;0	T	G	T	4083	-0.367615	0.021528	3.34053e-63	2571	-0.388873	0.0274723	7.40545e-44	0.542479
rs4246215	11	61796827	PC 18:0;0_22:5;0	T	G	T	3876	-0.267889	0.0223049	1.18438e-32	2482	-0.256682	0.0285045	4.19423e-19	0.756838
rs4246215	11	61796827	PC 18:0;0_22:6;0	T	G	T	4030	-0.147646	0.0222316	3.52501e-11	2519	-0.155102	0.0285424	6.03687e-08	0.836723
rs4246215	11	61796827	PC 18:1;0_18:1;0	T	G	T	4109	0.183688	0.0219567	8.07895e-17	2592	0.198222	0.0280787	2.13692e-12	0.683456
rs4246215	11	61796827	PC 18:1;0_18:2;0	T	G	T	4109	0.347412	0.0214692	3.82681e-57	2592	0.367557	0.0274121	1.09966e-39	0.562882
rs4246215	11	61796827	PC 18:1;0_20:2;0	T	G	T	3435	0.388436	0.0232001	1.51313e-60	2036	0.417303	0.0303042	2.57848e-41	0.449429
rs4246215	11	61796827	PC 18:1;0_20:4;0	T	G	T	4108	-0.459722	0.0209486	5.00369e-101	2592	-0.457761	0.0268827	1.02498e-61	0.954116
rs4246215	11	61796827	PC 18:2;0_18:2;0	T	G	T	4109	0.201847	0.0219179	5.10996e-20	2592	0.213384	0.0280358	3.77935e-14	0.74579
rs4246215	11	61796827	PC 18:2;0_20:1;0	T	G	T	3231	0.302184	0.0243024	1.04685e-34	1918	0.33187	0.0321211	2.18002e-24	0.461113
rs4246215	11	61796827	PC 18:2;0_20:3;0	T	G	T	3809	0.176186	0.0228276	1.4985e-14	2365	0.205069	0.0293595	3.69522e-12	0.437372
rs4246215	11	61796827	PC 18:2;0_20:4;0	T	G	T	4036	-0.156872	0.0222139	1.92558e-12	2544	-0.148388	0.0284553	1.98861e-07	0.814195
rs4246215	11	61796827	PC O-16:0;0/18:2;0	T	G	T	4100	0.163436	0.0220194	1.39154e-13	2585	0.176785	0.0281747	4.09702e-10	0.708918
rs4246215	11	61796827	PC O-16:0;0/20:4;0	T	G	T	4109	-0.349149	0.0214623	1.02428e-57	2592	-0.351001	0.0274957	3.07979e-36	0.957656
rs4246215	11	61796827	PC O-16:0;0/22:5;0	T	G	T	3465	-0.153705	0.0240346	1.81857e-10	2140	-0.142126	0.0312352	5.66043e-06	0.768915
rs4246215	11	61796827	PC O-16:1;0/20:4;0	T	G	T	3374	-0.351257	0.0238089	8.78579e-48	2266	-0.398474	0.0292275	9.81044e-41	0.210381
rs4246215	11	61796827	PC O-18:0;0/20:4;0	T	G	T	3984	-0.283416	0.0220552	4.62359e-37	2516	-0.291054	0.028032	9.31588e-25	0.830438
rs4246215	11	61796827	PC O-18:1;0/18:2;0	T	G	T	3884	0.21474	0.0225319	2.67224e-21	2392	0.219697	0.029013	5.20242e-14	0.892659
rs4246215	11	61796827	PC O-18:1;0/20:3;0	T	G	T	3924	0.233925	0.0223428	2.55626e-25	2465	0.231517	0.0285514	7.97324e-16	0.947044
rs4246215	11	61796827	PC O-18:1;0/20:4;0	T	G	T	4108	-0.248385	0.0218053	1.28501e-29	2592	-0.264742	0.0278662	4.58303e-21	0.643883
rs4246215	11	61796827	PC O-18:2;0/16:0;0	T	G	T	4100	0.131712	0.0220712	2.61164e-09	2585	0.147067	0.0282407	2.06326e-07	0.668357
rs4246215	11	61796827	PC O-18:2;0/18:1;0	T	G	T	3865	0.124756	0.0227418	4.3815e-08	2370	0.139641	0.0293381	2.05557e-06	0.688425
rs4246215	11	61796827	PC O-18:2;0/18:2;0	T	G	T	4103	0.146239	0.0220378	3.64769e-11	2577	0.131243	0.0282805	3.64492e-06	0.675756
rs4246215	11	61796827	PC O-18:2;0/20:4;0	T	G	T	3548	-0.163038	0.0237995	8.64129e-12	2177	-0.164974	0.0307445	8.90651e-08	0.960286
rs4246215	11	61796827	PE 16:0;0_18:2;0	T	G	T	3256	0.294369	0.0242835	4.12423e-33	1837	0.252225	0.0328719	2.71063e-14	0.302445
rs4246215	11	61796827	PE 18:0;0_18:2;0	T	G	T	4082	0.32337	0.0216405	3.39605e-49	2574	0.289962	0.0278516	6.84863e-25	0.343543
rs4246215	11	61796827	PE 18:0;0_20:4;0	T	G	T	4104	-0.179045	0.0219813	4.97175e-16	2587	-0.158917	0.0282008	1.93782e-08	0.573481
rs4246215	11	61796827	PE 18:1;0_18:1;0	T	G	T	4040	0.164373	0.0221787	1.5154e-13	2538	0.159019	0.0284792	2.60513e-08	0.882087
rs4246215	11	61796827	PE O-16:1;0/20:4;0	T	G	T	4106	-0.197829	0.0219269	2.77185e-19	2590	-0.189241	0.0281112	2.05515e-11	0.809642
rs4246215	11	61796827	PE O-18:1;0/18:2;0	T	G	T	3954	0.148576	0.0224122	3.82963e-11	2465	0.180746	0.0288495	4.38303e-10	0.378538
rs4246215	11	61796827	PE O-18:1;0/20:4;0	T	G	T	4108	-0.253941	0.0217925	6.77639e-31	2591	-0.225758	0.0280068	1.14543e-15	0.427086
rs4246215	11	61796827	PE O-18:2;0/18:2;0	T	G	T	3647	0.135574	0.023345	6.8864e-09	2271	0.126364	0.0301758	2.92689e-05	0.809242
rs4246215	11	61796827	PE O-18:2;0/20:4;0	T	G	T	4096	-0.156827	0.0220423	1.3167e-12	2588	-0.174932	0.0281556	6.03794e-10	0.612627
rs4246215	11	61796827	PI 16:0;0_18:2;0	T	G	T	4028	0.158564	0.0222123	1.11372e-12	2507	0.143147	0.0286	5.96967e-07	0.6703
rs4246215	11	61796827	PI 18:0;0_18:2;0	T	G	T	4107	0.273597	0.0217337	1.10446e-35	2590	0.254768	0.0279021	1.33316e-19	0.594465
rs4246215	11	61796827	PI 18:0;0_20:3;0	T	G	T	3888	0.292193	0.0222048	1.00578e-38	2453	0.334508	0.0283042	2.19463e-31	0.239498
rs4246215	11	61796827	PI 18:0;0_20:4;0	T	G	T	4109	-0.234873	0.0218376	1.26029e-26	2592	-0.20701	0.0280542	2.13764e-13	0.433197
rs4246215	11	61796827	PI 18:1;0_18:1;0	T	G	T	4104	0.142848	0.0220477	1.03221e-10	2587	0.156964	0.0281883	2.83604e-08	0.693249
rs4246215	11	61796827	PI 18:1;0_18:2;0	T	G	T	3790	0.130743	0.0228523	1.1394e-08	2270	0.189144	0.0298685	2.89816e-10	0.120449
rs4246215	11	61796827	SM 34:2;2	T	G	T	4109	-0.126329	0.0220551	1.08966e-08	2592	-0.176517	0.0281346	4.10993e-10	0.160348
rs4246215	11	61796827	SM 36:2;2	T	G	T	4109	-0.148798	0.0220209	1.60563e-11	2591	-0.168554	0.0281536	2.43425e-09	0.58045
rs4246215	11	61796827	TAG 52:6;0	T	G	T	3746	-0.135982	0.0230809	4.1636e-09	2382	-0.100123	0.0294473	0.000684811	0.337853
rs4246215	11	61796827	TAG 54:3;0	T	G	T	4101	0.128637	0.0220715	6.03383e-09	2589	0.119359	0.0282592	2.48602e-05	0.795829
rs4246215	11	61796827	TAG 54:7;0	T	G	T	3883	-0.132103	0.0227204	6.57966e-09	2494	-0.0956621	0.028889	0.000941639	0.321439
rs4246215	11	61796827	TAG 56:3;0	T	G	T	3455	0.15149	0.023908	2.65628e-10	2335	0.156589	0.0295788	1.30876e-07	0.893349
rs4246215	11	61796827	TAG 56:5;0	T	G	T	3091	-0.178649	0.0254369	2.65568e-12	2042	-0.0825972	0.0321272	0.0102124	0.0190788
rs4246215	11	61796827	TAG 56:6;0	T	G	T	4094	-0.244424	0.0218438	1.18981e-28	2585	-0.178488	0.0281915	2.85757e-10	0.0644842
rs4246215	11	61796827	TAG 56:7;0	T	G	T	4093	-0.167243	0.0220086	3.67825e-14	2584	-0.125146	0.0282797	1.00302e-05	0.240092
rs4246215	11	61796827	TAG 56:8;0	T	G	T	3862	-0.158677	0.0227317	3.44903e-12	2492	-0.100783	0.028945	0.000506453	0.115712
rs4246215	11	61796827	TAG 58:7;0	T	G	T	3011	-0.175874	0.0257813	1.08294e-11	2048	-0.0921375	0.031994	0.0040202	0.0415561
rs174541	11	61798436	CE 16:0;0	C	T	C	4109	-0.211346	0.0218906	7.99901e-22	2592	-0.166807	0.0281157	3.37352e-09	0.211319
rs174541	11	61798436	CE 18:0;0	C	T	C	4097	-0.120838	0.0221139	4.92198e-08	2589	-0.0941307	0.0282545	0.000875831	0.456659
rs174541	11	61798436	CE 18:3;0	C	T	C	4109	-0.175325	0.021968	1.86881e-15	2592	-0.170683	0.0281067	1.44276e-09	0.896467
rs174541	11	61798436	CE 20:4;0	C	T	C	4109	-0.616868	0.0199355	3.68717e-189	2592	-0.601899	0.0257169	4.67569e-110	0.645492
rs174541	11	61798436	CE 20:5;0	C	T	C	4109	-0.368588	0.0213775	2.26103e-64	2592	-0.375293	0.0273287	1.77362e-41	0.846766
rs174541	11	61798436	CE 22:6;0	C	T	C	4108	-0.188854	0.0219407	1.04819e-17	2592	-0.172517	0.0281024	9.58695e-10	0.646793
rs174541	11	61798436	LPC 18:2;0	C	T	C	4109	0.130757	0.0220434	3.2433e-09	2592	0.11308	0.0282188	6.31586e-05	0.621546
rs174541	11	61798436	LPC 20:4;0	C	T	C	3548	-0.495152	0.0222699	1.22131e-102	2275	-0.478256	0.028606	2.87057e-59	0.64117
rs174541	11	61798436	LPE 18:2;0	C	T	C	3931	0.329898	0.0220362	2.54932e-49	2516	0.309714	0.0280333	9.63338e-28	0.571359
rs174541	11	61798436	PC 14:0;0_18:2;0	C	T	C	3961	0.182239	0.0223257	4.357e-16	2451	0.144179	0.0288185	6.04494e-07	0.296469
rs174541	11	61798436	PC 15:0;0_18:2;0	C	T	C	3884	0.267823	0.0222904	1.11578e-32	2309	0.316918	0.0291168	6.10505e-27	0.180619
rs174541	11	61798436	PC 16:0;0_16:0;0	C	T	C	4109	-0.1412	0.0220277	1.61845e-10	2592	-0.118154	0.0282108	2.90475e-05	0.519649
rs174541	11	61798436	PC 16:0;0_18:0;0	C	T	C	4100	0.130871	0.022078	3.32547e-09	2582	0.13987	0.0282218	7.65793e-07	0.801701
rs174541	11	61798436	PC 16:0;0_18:2;0	C	T	C	4109	0.295862	0.0216509	1.31657e-41	2592	0.318874	0.0276039	3.90777e-30	0.511855
rs174541	11	61798436	PC 16:0;0_20:2;0	C	T	C	4087	0.226234	0.021907	1.06794e-24	2578	0.243051	0.0279895	6.6791e-18	0.636113
rs174541	11	61798436	PC 16:0;0_20:4;0	C	T	C	4109	-0.556479	0.0203636	3.23417e-151	2592	-0.528655	0.0263312	1.89342e-83	0.403218
rs174541	11	61798436	PC 16:0;0_20:5;0	C	T	C	4109	-0.337061	0.0215038	7.97382e-54	2591	-0.329081	0.0275576	4.9048e-32	0.819417
rs174541	11	61798436	PC 16:0;0_22:4;0	C	T	C	3931	-0.291042	0.0221696	1.4588e-38	2486	-0.240915	0.0284505	4.21181e-17	0.164596
rs174541	11	61798436	PC 16:0;0_22:5;0	C	T	C	4107	-0.381262	0.0213231	6.493e-69	2592	-0.378434	0.0273119	3.60257e-42	0.934952
rs174541	11	61798436	PC 16:1;0_18:1;0	C	T	C	4104	0.165417	0.0219952	6.6591e-14	2589	0.159139	0.0281416	1.73003e-08	0.860476
rs174541	11	61798436	PC 16:1;0_18:2;0	C	T	C	4102	0.344625	0.0214783	3.07701e-56	2590	0.332184	0.0275516	1.31356e-32	0.721747
rs174541	11	61798436	PC 16:1;0_20:4;0	C	T	C	3301	-0.310341	0.0243403	2.21691e-36	1892	-0.254197	0.0332869	3.52012e-14	0.173354
rs174541	11	61798436	PC 17:0;0_18:2;0	C	T	C	4106	0.220333	0.0218816	1.41504e-23	2591	0.267906	0.0278207	1.37143e-21	0.178927
rs174541	11	61798436	PC 17:0;0_20:4;0	C	T	C	4066	-0.51013	0.0208003	5.46436e-124	2570	-0.485259	0.0268102	5.20033e-69	0.463591
rs174541	11	61798436	PC 18:0;0_18:2;0	C	T	C	4109	0.223554	0.0218611	2.95126e-24	2592	0.244409	0.0278957	3.41402e-18	0.556237
rs174541	11	61798436	PC 18:0;0_20:2;0	C	T	C	3357	0.249585	0.0241082	9.55364e-25	2039	0.237227	0.0312503	4.79471e-14	0.754199
rs174541	11	61798436	PC 18:0;0_20:4;0	C	T	C	4109	-0.621596	0.0198997	2.27865e-192	2592	-0.609363	0.025649	4.87864e-113	0.706304
rs174541	11	61798436	PC 18:0;0_20:5;0	C	T	C	4083	-0.367981	0.0215206	2.31695e-63	2571	-0.388674	0.027429	6.0674e-44	0.552821
rs174541	11	61798436	PC 18:0;0_22:5;0	C	T	C	3876	-0.267969	0.0222988	1.09276e-32	2482	-0.255604	0.0284631	5.21709e-19	0.732371
rs174541	11	61798436	PC 18:0;0_22:6;0	C	T	C	4030	-0.147622	0.0222259	3.51e-11	2519	-0.153272	0.028503	8.25166e-08	0.875783
rs174541	11	61798436	PC 18:1;0_18:1;0	C	T	C	4109	0.183205	0.0219523	9.56753e-17	2592	0.198573	0.0280359	1.81278e-12	0.666039
rs174541	11	61798436	PC 18:1;0_18:2;0	C	T	C	4109	0.346706	0.0214664	6.12534e-57	2592	0.367608	0.027369	8.22678e-40	0.547891
rs174541	11	61798436	PC 18:1;0_20:2;0	C	T	C	3435	0.388969	0.0231859	9.02976e-61	2036	0.420442	0.0302288	4.44672e-42	0.408729
rs174541	11	61798436	PC 18:1;0_20:4;0	C	T	C	4108	-0.459638	0.0209434	4.86216e-101	2592	-0.456153	0.0268496	1.86226e-61	0.918484
rs174541	11	61798436	PC 18:2;0_18:2;0	C	T	C	4109	0.200838	0.0219147	7.67816e-20	2592	0.211965	0.027998	5.12928e-14	0.754316
rs174541	11	61798436	PC 18:2;0_20:1;0	C	T	C	3231	0.301447	0.0242927	1.41745e-34	1918	0.332966	0.0320386	1.1936e-24	0.433089
rs174541	11	61798436	PC 18:2;0_20:3;0	C	T	C	3809	0.1766	0.0228163	1.26419e-14	2365	0.20602	0.0293097	2.70975e-12	0.428324
rs174541	11	61798436	PC 18:2;0_20:4;0	C	T	C	4036	-0.157356	0.0222075	1.62491e-12	2544	-0.150317	0.0284082	1.31814e-07	0.845227
rs174541	11	61798436	PC O-16:0;0/18:2;0	C	T	C	4100	0.162728	0.0220153	1.74959e-13	2585	0.176299	0.028134	4.31453e-10	0.70403
rs174541	11	61798436	PC O-16:0;0/20:4;0	C	T	C	4109	-0.348801	0.0214582	1.25188e-57	2592	-0.347505	0.0274702	1.23488e-35	0.970342
rs174541	11	61798436	PC O-16:0;0/22:5;0	C	T	C	3465	-0.155137	0.0240281	1.22078e-10	2140	-0.140707	0.0311787	6.74078e-06	0.713928
rs174541	11	61798436	PC O-16:1;0/20:4;0	C	T	C	3374	-0.352021	0.023791	4.81239e-48	2266	-0.396731	0.0292005	1.77915e-40	0.235215
rs174541	11	61798436	PC O-18:0;0/20:4;0	C	T	C	3984	-0.282126	0.0220536	9.43599e-37	2516	-0.287803	0.0280019	2.66e-24	0.873455
rs174541	11	61798436	PC O-18:1;0/18:2;0	C	T	C	3884	0.213637	0.0225292	4.18642e-21	2392	0.218209	0.0289739	7.08208e-14	0.900864
rs174541	11	61798436	PC O-18:1;0/20:3;0	C	T	C	3924	0.235094	0.0223295	1.3979e-25	2465	0.232679	0.0285039	5.15402e-16	0.946823
rs174541	11	61798436	PC O-18:1;0/20:4;0	C	T	C	4108	-0.247684	0.0218018	1.79986e-29	2592	-0.262043	0.0278339	1.01402e-20	0.68465
rs174541	11	61798436	PC O-18:2;0/16:0;0	C	T	C	4100	0.130658	0.0220674	3.46465e-09	2585	0.147447	0.0281982	1.84104e-07	0.639155
rs174541	11	61798436	PC O-18:2;0/18:2;0	C	T	C	4103	0.144378	0.0220354	6.37674e-11	2577	0.133201	0.0282351	2.51423e-06	0.754989
rs174541	11	61798436	PC O-18:2;0/20:4;0	C	T	C	3548	-0.162067	0.0238021	1.14989e-11	2177	-0.161632	0.0306947	1.53308e-07	0.991065
rs174541	11	61798436	PE 16:0;0_18:2;0	C	T	C	3256	0.294821	0.0242772	3.19709e-33	1837	0.254067	0.0328159	1.60317e-14	0.318093
rs174541	11	61798436	PE 18:0;0_18:2;0	C	T	C	4082	0.324164	0.0216322	1.85535e-49	2574	0.291247	0.0278039	3.58512e-25	0.350098
rs174541	11	61798436	PE 18:0;0_20:4;0	C	T	C	4104	-0.178345	0.0219773	6.36299e-16	2587	-0.158128	0.0281608	2.17286e-08	0.571421
rs174541	11	61798436	PE 18:1;0_18:1;0	C	T	C	4040	0.165447	0.0221713	1.03615e-13	2538	0.159459	0.0284268	2.2498e-08	0.868079
rs174541	11	61798436	PE O-16:1;0/20:4;0	C	T	C	4106	-0.197422	0.0219224	3.21919e-19	2590	-0.187125	0.0280749	3.21824e-11	0.772521
rs174541	11	61798436	PE O-18:1;0/18:2;0	C	T	C	3954	0.148078	0.0224076	4.40342e-11	2465	0.182522	0.0288006	2.76871e-10	0.345215
rs174541	11	61798436	PE O-18:1;0/20:4;0	C	T	C	4108	-0.252662	0.0217906	1.30339e-30	2591	-0.223476	0.0279719	2.02279e-15	0.41044
rs174541	11	61798436	PE O-18:2;0/18:2;0	C	T	C	3647	0.134079	0.0233417	9.99247e-09	2271	0.12545	0.030128	3.24548e-05	0.820882
rs174541	11	61798436	PE O-18:2;0/20:4;0	C	T	C	4096	-0.155695	0.0220389	1.88467e-12	2588	-0.173878	0.0281164	7.23117e-10	0.610768
rs174541	11	61798436	PI 16:0;0_18:2;0	C	T	C	4028	0.158573	0.0222069	1.09657e-12	2507	0.143968	0.0285553	4.94303e-07	0.686401
rs174541	11	61798436	PI 18:0;0_18:2;0	C	T	C	4107	0.272499	0.0217316	2.01317e-35	2590	0.25262	0.0278676	2.39725e-19	0.573763
rs174541	11	61798436	PI 18:0;0_20:3;0	C	T	C	3888	0.292287	0.0221991	9.13264e-39	2453	0.335746	0.0282537	1.05475e-31	0.226472
rs174541	11	61798436	PI 18:0;0_20:4;0	C	T	C	4109	-0.23511	0.0218316	1.08913e-26	2592	-0.2055	0.0280166	2.95262e-13	0.404475
rs174541	11	61798436	PI 18:1;0_18:1;0	C	T	C	4104	0.14224	0.0220433	1.22602e-10	2587	0.154734	0.0281514	4.25323e-08	0.726763
rs174541	11	61798436	PI 18:1;0_18:2;0	C	T	C	3790	0.130316	0.0228475	1.26184e-08	2270	0.186627	0.0298289	4.68989e-10	0.133955
rs174541	11	61798436	SM 34:2;2	C	T	C	4109	-0.126187	0.0220499	1.12255e-08	2592	-0.174181	0.0280984	6.59295e-10	0.179038
rs174541	11	61798436	SM 36:2;2	C	T	C	4109	-0.148411	0.0220162	1.79177e-11	2591	-0.166377	0.0281168	3.70371e-09	0.614897
rs174541	11	61798436	TAG 52:6;0	C	T	C	3746	-0.135614	0.023083	4.59553e-09	2382	-0.101341	0.0293978	0.000576193	0.359169
rs174541	11	61798436	TAG 54:3;0	C	T	C	4101	0.128996	0.0220656	5.42705e-09	2589	0.119085	0.028218	2.52519e-05	0.782025
rs174541	11	61798436	TAG 54:7;0	C	T	C	3883	-0.131613	0.0227227	7.50205e-09	2494	-0.0949802	0.0288366	0.00100245	0.318374
rs174541	11	61798436	TAG 56:3;0	C	T	C	3455	0.150832	0.0239035	3.14439e-10	2335	0.155469	0.0295508	1.5626e-07	0.902899
rs174541	11	61798436	TAG 56:5;0	C	T	C	3091	-0.178081	0.0254335	3.08676e-12	2042	-0.0814599	0.0320414	0.0110848	0.0181827
rs174541	11	61798436	TAG 56:6;0	C	T	C	4094	-0.243962	0.0218396	1.46442e-28	2585	-0.178959	0.0281482	2.41298e-10	0.0680707
rs174541	11	61798436	TAG 56:7;0	C	T	C	4093	-0.167012	0.0220036	3.93218e-14	2584	-0.125824	0.0282366	8.70341e-06	0.249904
rs174541	11	61798436	TAG 56:8;0	C	T	C	3862	-0.157966	0.0227299	4.27834e-12	2492	-0.102006	0.0288973	0.000423158	0.127989
rs174541	11	61798436	TAG 58:7;0	C	T	C	3011	-0.176044	0.0257821	1.03634e-11	2048	-0.0928637	0.0319388	0.00368198	0.0427139
rs174544	11	61800281	CE 16:0;0	A	C	A	4109	-0.216875	0.022516	9.92099e-22	2592	-0.148178	0.0289997	3.46266e-07	0.0613292
rs174544	11	61800281	CE 18:3;0	A	C	A	4109	-0.163976	0.0226246	5.04006e-13	2592	-0.148374	0.0289993	3.34106e-07	0.671429
rs174544	11	61800281	CE 20:4;0	A	C	A	4109	-0.659985	0.0203067	2.06853e-206	2592	-0.616593	0.0265079	7.55889e-109	0.193783
rs174544	11	61800281	CE 20:5;0	A	C	A	4109	-0.402741	0.0218844	9.68472e-73	2592	-0.382467	0.0281599	1.22081e-40	0.569712
rs174544	11	61800281	CE 22:6;0	A	C	A	4108	-0.200539	0.0225531	8.83487e-19	2592	-0.175506	0.0289408	1.5185e-09	0.495068
rs174544	11	61800281	LPC 18:2;0	A	C	A	4109	0.134285	0.0226722	3.42249e-09	2592	0.135102	0.0290244	3.40687e-06	0.982302
rs174544	11	61800281	LPC 20:4;0	A	C	A	3548	-0.535823	0.0228659	5.01757e-113	2275	-0.496964	0.0294636	3.10553e-60	0.297448
rs174544	11	61800281	LPE 18:2;0	A	C	A	3931	0.362673	0.0225414	1.8651e-56	2516	0.35477	0.0287002	4.06321e-34	0.828555
rs174544	11	61800281	PC 14:0;0_18:2;0	A	C	A	3961	0.210106	0.0229314	7.95534e-20	2451	0.149206	0.0296594	5.24264e-07	0.104287
rs174544	11	61800281	PC 15:0;0_18:2;0	A	C	A	3884	0.302674	0.0228964	4.68448e-39	2309	0.341802	0.0299993	2.68763e-29	0.299822
rs174544	11	61800281	PC 16:0;0_16:0;0	A	C	A	4109	-0.146789	0.0226534	1.02707e-10	2592	-0.126509	0.0290393	1.37312e-05	0.581883
rs174544	11	61800281	PC 16:0;0_18:0;0	A	C	A	4100	0.145692	0.022682	1.48652e-10	2582	0.152836	0.0290479	1.54631e-07	0.846299
rs174544	11	61800281	PC 16:0;0_18:2;0	A	C	A	4109	0.327227	0.0221889	5.30209e-48	2592	0.339416	0.0283722	3.84066e-32	0.735054
rs174544	11	61800281	PC 16:0;0_18:3;0	A	C	A	4109	0.126206	0.0226835	2.80794e-08	2592	0.0937094	0.0290873	0.00129029	0.378323
rs174544	11	61800281	PC 16:0;0_20:2;0	A	C	A	4087	0.259254	0.0224515	2.24522e-30	2578	0.270179	0.0287557	1.21096e-20	0.764589
rs174544	11	61800281	PC 16:0;0_20:4;0	A	C	A	4109	-0.594592	0.0207928	3.53826e-164	2592	-0.560186	0.026987	1.16891e-88	0.312535
rs174544	11	61800281	PC 16:0;0_20:5;0	A	C	A	4109	-0.369218	0.0220279	4.78932e-61	2591	-0.34882	0.0283285	6.68796e-34	0.569745
rs174544	11	61800281	PC 16:0;0_22:4;0	A	C	A	3931	-0.299056	0.0227812	1.47115e-38	2486	-0.243515	0.0293127	1.58652e-16	0.134633
rs174544	11	61800281	PC 16:0;0_22:5;0	A	C	A	4107	-0.403567	0.021881	4.8583e-73	2592	-0.402641	0.0280511	5.13616e-45	0.979234
rs174544	11	61800281	PC 16:0;0_22:6;0	A	C	A	4105	-0.12418	0.0226906	4.69559e-08	2592	-0.113731	0.0290597	9.32406e-05	0.776864
rs174544	11	61800281	PC 16:1;0_18:1;0	A	C	A	4104	0.193281	0.0225789	1.57025e-17	2589	0.16066	0.0289825	3.2676e-08	0.374595
rs174544	11	61800281	PC 16:1;0_18:2;0	A	C	A	4102	0.385036	0.0219693	2.25305e-66	2590	0.347871	0.0283401	1.04994e-33	0.299995
rs174544	11	61800281	PC 16:1;0_20:4;0	A	C	A	3301	-0.338045	0.02489	6.35986e-41	1892	-0.254269	0.0343032	1.86167e-13	0.0480761
rs174544	11	61800281	PC 17:0;0_18:2;0	A	C	A	4106	0.247724	0.0224483	6.35279e-28	2591	0.283056	0.028617	1.14089e-22	0.331334
rs174544	11	61800281	PC 17:0;0_20:4;0	A	C	A	4066	-0.538158	0.0213298	1.3021e-130	2570	-0.50919	0.0275549	1.10284e-71	0.405794
rs174544	11	61800281	PC 18:0;0_18:2;0	A	C	A	4109	0.250677	0.0224304	1.37895e-28	2592	0.265124	0.0286761	4.74681e-20	0.691498
rs174544	11	61800281	PC 18:0;0_20:2;0	A	C	A	3357	0.274023	0.024662	3.41573e-28	2039	0.27245	0.0318887	2.50436e-17	0.968874
rs174544	11	61800281	PC 18:0;0_20:4;0	A	C	A	4109	-0.667034	0.0202506	2.35258e-211	2592	-0.644212	0.0262531	9.86195e-120	0.491248
rs174544	11	61800281	PC 18:0;0_20:5;0	A	C	A	4083	-0.404733	0.0220281	1.66917e-72	2571	-0.40808	0.0282188	1.25558e-45	0.92551
rs174544	11	61800281	PC 18:0;0_22:5;0	A	C	A	3876	-0.271328	0.0230156	1.53182e-31	2482	-0.269665	0.0292517	6.22806e-20	0.964363
rs174544	11	61800281	PC 18:0;0_22:6;0	A	C	A	4030	-0.148172	0.0228827	1.06e-10	2519	-0.176336	0.0293368	2.11489e-09	0.449062
rs174544	11	61800281	PC 18:1;0_18:1;0	A	C	A	4109	0.203525	0.0225463	2.65561e-19	2592	0.206573	0.0288615	1.06598e-12	0.933673
rs174544	11	61800281	PC 18:1;0_18:2;0	A	C	A	4109	0.382308	0.0219735	1.787e-65	2592	0.39249	0.0281066	8.8003e-43	0.77534
rs174544	11	61800281	PC 18:1;0_20:2;0	A	C	A	3435	0.423892	0.0236834	1.44907e-68	2036	0.445445	0.0310303	1.38183e-44	0.580855
rs174544	11	61800281	PC 18:1;0_20:4;0	A	C	A	4108	-0.495542	0.0214157	1.8944e-111	2592	-0.487329	0.0275275	2.71978e-66	0.813832
rs174544	11	61800281	PC 18:2;0_18:2;0	A	C	A	4109	0.224212	0.0224985	3.93665e-23	2592	0.236245	0.0287735	3.4335e-16	0.741821
rs174544	11	61800281	PC 18:2;0_20:1;0	A	C	A	3231	0.316609	0.0248196	2.13993e-36	1918	0.349508	0.0326539	5.24448e-26	0.422491
rs174544	11	61800281	PC 18:2;0_20:3;0	A	C	A	3809	0.201856	0.0234449	1.05502e-17	2365	0.236805	0.0300263	4.70415e-15	0.358926
rs174544	11	61800281	PC 18:2;0_20:4;0	A	C	A	4036	-0.163204	0.022846	1.07308e-12	2544	-0.148306	0.0292561	4.28138e-07	0.688161
rs174544	11	61800281	PC O-16:0;0/18:2;0	A	C	A	4100	0.157987	0.022662	3.63948e-12	2585	0.193134	0.0289279	2.98705e-11	0.338849
rs174544	11	61800281	PC O-16:0;0/20:4;0	A	C	A	4109	-0.394261	0.021922	1.13333e-69	2592	-0.35539	0.0282966	3.65362e-35	0.277506
rs174544	11	61800281	PC O-16:0;0/22:5;0	A	C	A	3465	-0.169615	0.0247517	8.54289e-12	2140	-0.151026	0.0321251	2.75142e-06	0.646686
rs174544	11	61800281	PC O-16:1;0/20:4;0	A	C	A	3374	-0.394765	0.0244816	2.08194e-56	2266	-0.412009	0.0301253	5.68608e-41	0.656883
rs174544	11	61800281	PC O-18:0;0/20:4;0	A	C	A	3984	-0.319755	0.0225634	1.63632e-44	2516	-0.293901	0.0288409	6.34188e-24	0.480164
rs174544	11	61800281	PC O-18:1;0/18:2;0	A	C	A	3884	0.207577	0.0231496	4.65212e-19	2392	0.232914	0.029725	6.96002e-15	0.501267
rs174544	11	61800281	PC O-18:1;0/20:3;0	A	C	A	3924	0.24414	0.0229324	4.11952e-26	2465	0.260005	0.0292718	1.23346e-18	0.669635
rs174544	11	61800281	PC O-18:1;0/20:4;0	A	C	A	4108	-0.285054	0.0223335	1.29001e-36	2592	-0.271979	0.0286513	4.92586e-21	0.718906
rs174544	11	61800281	PC O-18:2;0/16:0;0	A	C	A	4100	0.12957	0.0227059	1.23513e-08	2585	0.15231	0.0290221	1.66202e-07	0.537159
rs174544	11	61800281	PC O-18:2;0/18:2;0	A	C	A	4103	0.141126	0.0226727	5.31625e-10	2577	0.148709	0.0290592	3.32516e-07	0.836996
rs174544	11	61800281	PC O-18:2;0/20:4;0	A	C	A	3548	-0.170072	0.0245579	5.14133e-12	2177	-0.172759	0.0315734	4.9714e-08	0.946442
rs174544	11	61800281	PE 16:0;0_18:2;0	A	C	A	3256	0.335768	0.0246287	3.37163e-41	1837	0.26255	0.0334959	7.67859e-15	0.0782262
rs174544	11	61800281	PE 18:0;0_18:2;0	A	C	A	4082	0.371235	0.0220834	2.27198e-61	2574	0.314754	0.0285755	1.3286e-27	0.117828
rs174544	11	61800281	PE 18:0;0_20:4;0	A	C	A	4104	-0.172821	0.0226163	2.65703e-14	2587	-0.164391	0.0289953	1.59038e-08	0.818677
rs174544	11	61800281	PE 18:1;0_18:1;0	A	C	A	4040	0.201397	0.0227259	1.15693e-18	2538	0.168601	0.0292816	9.543e-09	0.376263
rs174544	11	61800281	PE O-16:1;0/20:4;0	A	C	A	4106	-0.203521	0.0225472	2.66899e-19	2590	-0.202594	0.0288801	2.9245e-12	0.979815
rs174544	11	61800281	PE O-18:1;0/18:2;0	A	C	A	3954	0.162037	0.0230175	2.26066e-12	2465	0.208002	0.0295386	2.45356e-12	0.219656
rs174544	11	61800281	PE O-18:1;0/20:4;0	A	C	A	4108	-0.26791	0.022391	1.86559e-32	2591	-0.232679	0.0287918	9.71673e-16	0.334079
rs174544	11	61800281	PE O-18:2;0/18:2;0	A	C	A	3647	0.149095	0.0239954	5.7656e-10	2271	0.150792	0.0308343	1.07681e-06	0.965356
rs174544	11	61800281	PE O-18:2;0/20:4;0	A	C	A	4096	-0.175339	0.022644	1.2128e-14	2588	-0.185537	0.0289321	1.69251e-10	0.78134
rs174544	11	61800281	PI 16:0;0_18:2;0	A	C	A	4028	0.181052	0.0228106	2.65959e-15	2507	0.143434	0.0294024	1.13709e-06	0.312075
rs174544	11	61800281	PI 18:0;0_18:1;0	A	C	A	4103	0.134375	0.0226951	3.4641e-09	2588	0.147035	0.029036	4.39675e-07	0.731203
rs174544	11	61800281	PI 18:0;0_18:2;0	A	C	A	4107	0.307967	0.0222595	1.39106e-42	2590	0.275396	0.0286398	1.56283e-21	0.369216
rs174544	11	61800281	PI 18:0;0_20:3;0	A	C	A	3888	0.335067	0.022725	6.44381e-48	2453	0.370263	0.0290002	3.44446e-36	0.339433
rs174544	11	61800281	PI 18:0;0_20:4;0	A	C	A	4109	-0.241654	0.0224544	1.17603e-26	2592	-0.215846	0.0288353	9.71332e-14	0.480088
rs174544	11	61800281	PI 18:1;0_18:1;0	A	C	A	4104	0.158161	0.0226543	3.39096e-12	2587	0.173717	0.0289677	2.29184e-09	0.672285
rs174544	11	61800281	PI 18:1;0_18:2;0	A	C	A	3790	0.166025	0.0234821	1.83274e-12	2270	0.190894	0.0306876	5.88044e-10	0.519842
rs174544	11	61800281	SM 34:0;2	A	C	A	3627	-0.135163	0.0241846	2.45467e-08	2171	-0.0224459	0.0322003	0.485833	0.00512669
rs174544	11	61800281	SM 34:2;2	A	C	A	4109	-0.149026	0.0226498	5.31214e-11	2592	-0.164177	0.0289664	1.60586e-08	0.680308
rs174544	11	61800281	SM 36:2;2	A	C	A	4109	-0.167924	0.0226176	1.36879e-13	2591	-0.163337	0.0289689	1.90275e-08	0.900676
rs174544	11	61800281	SM 38:2;2	A	C	A	4100	-0.135292	0.0226887	2.68571e-09	2578	-0.132579	0.0290761	5.36111e-06	0.94136
rs174544	11	61800281	SM 40:2;2	A	C	A	4109	-0.127834	0.0226813	1.85599e-08	2592	-0.0774963	0.0291057	0.00780234	0.172511
rs174544	11	61800281	TAG 54:3;0	A	C	A	4101	0.159478	0.022656	2.25855e-12	2589	0.136215	0.0290373	2.85977e-06	0.527629
rs174544	11	61800281	TAG 56:3;0	A	C	A	3455	0.179267	0.0245088	3.19804e-13	2335	0.179872	0.0302978	3.34033e-09	0.987613
rs174544	11	61800281	TAG 56:4;0	A	C	A	3330	0.148053	0.0251177	4.13699e-09	2127	0.163461	0.0319371	3.36186e-07	0.704526
rs174544	11	61800281	TAG 56:5;0	A	C	A	3091	-0.16088	0.0262196	9.54762e-10	2042	-0.0915863	0.0328976	0.00541911	0.0995207
rs174544	11	61800281	TAG 56:6;0	A	C	A	4094	-0.249485	0.0224769	3.17346e-28	2585	-0.175063	0.0289962	1.79092e-09	0.0425067
rs174544	11	61800281	TAG 56:7;0	A	C	A	4093	-0.168167	0.0226524	1.37717e-13	2584	-0.128618	0.0290898	1.02114e-05	0.283415
rs174544	11	61800281	TAG 56:8;0	A	C	A	3862	-0.156447	0.0233889	2.57136e-11	2492	-0.1074	0.0297841	0.000317117	0.195271
rs174544	11	61800281	TAG 58:7;0	A	C	A	3011	-0.177727	0.0265937	2.77814e-11	2048	-0.112883	0.0327503	0.000578767	0.124285
rs174545	11	61801834	CE 16:0;0	G	C	G	4109	-0.217791	0.0221794	1.63891e-22	2592	-0.171295	0.0284143	1.89095e-09	0.19708
rs174545	11	61801834	CE 18:3;0	G	C	G	4109	-0.182544	0.0222567	3.13632e-16	2592	-0.170953	0.0284151	2.03691e-09	0.748109
rs174545	11	61801834	CE 20:4;0	G	C	G	4109	-0.661884	0.01992	1.25712e-214	2592	-0.635966	0.0257399	3.37223e-121	0.425852
rs174545	11	61801834	CE 20:5;0	G	C	G	4109	-0.394799	0.021576	5.77917e-72	2592	-0.403181	0.0274943	7.82786e-47	0.81046
rs174545	11	61801834	CE 22:6;0	G	C	G	4108	-0.191506	0.0222385	1.01315e-17	2592	-0.187927	0.0283736	4.25599e-11	0.920917
rs174545	11	61801834	LPC 18:2;0	G	C	G	4109	0.130086	0.0223462	6.28147e-09	2592	0.126767	0.0285043	9.06236e-06	0.926987
rs174545	11	61801834	LPC 20:4;0	G	C	G	3548	-0.545711	0.0223171	3.63847e-122	2275	-0.504523	0.0287367	8.24355e-65	0.257629
rs174545	11	61801834	LPE 18:2;0	G	C	G	3931	0.354976	0.022254	1.49958e-55	2516	0.343816	0.0282028	2.96156e-33	0.756072
rs174545	11	61801834	PC 14:0;0_18:2;0	G	C	G	3961	0.197048	0.0226031	4.1065e-18	2451	0.151162	0.0291012	2.22332e-07	0.21303
rs174545	11	61801834	PC 15:0;0_18:2;0	G	C	G	3884	0.294752	0.0225461	2.97467e-38	2309	0.335925	0.0293742	1.69401e-29	0.26618
rs174545	11	61801834	PC 16:0;0_16:0;0	G	C	G	4109	-0.15772	0.0223029	1.79012e-12	2592	-0.127057	0.0285038	8.64318e-06	0.396871
rs174545	11	61801834	PC 16:0;0_18:0;0	G	C	G	4100	0.144921	0.0223512	1.00046e-10	2582	0.150454	0.0285093	1.4196e-07	0.878608
rs174545	11	61801834	PC 16:0;0_18:2;0	G	C	G	4109	0.322302	0.0218674	5.96486e-48	2592	0.340162	0.0278213	1.8386e-33	0.613761
rs174545	11	61801834	PC 16:0;0_20:2;0	G	C	G	4087	0.252836	0.0221402	9.3761e-30	2578	0.265655	0.0282217	1.03122e-20	0.720812
rs174545	11	61801834	PC 16:0;0_20:4;0	G	C	G	4109	-0.605808	0.0203498	1.64105e-176	2592	-0.565395	0.0263681	5.02441e-94	0.225004
rs174545	11	61801834	PC 16:0;0_20:5;0	G	C	G	4109	-0.366724	0.0216963	5.14243e-62	2591	-0.358167	0.027734	5.06392e-37	0.807996
rs174545	11	61801834	PC 16:0;0_22:4;0	G	C	G	3931	-0.311011	0.0224006	7.99925e-43	2486	-0.247319	0.0287358	1.31179e-17	0.0804495
rs174545	11	61801834	PC 16:0;0_22:5;0	G	C	G	4107	-0.408521	0.0215136	3.90591e-77	2592	-0.404038	0.0274894	4.94189e-47	0.897811
rs174545	11	61801834	PC 16:1;0_18:1;0	G	C	G	4104	0.181341	0.022267	5.02877e-16	2589	0.164654	0.0284379	7.89128e-09	0.644075
rs174545	11	61801834	PC 16:1;0_18:2;0	G	C	G	4102	0.373337	0.0216762	3.0743e-64	2590	0.353528	0.0277647	4.57389e-36	0.573863
rs174545	11	61801834	PC 16:1;0_20:4;0	G	C	G	3301	-0.338461	0.0245722	5.18984e-42	1892	-0.27238	0.0336639	1.04625e-15	0.112849
rs174545	11	61801834	PC 17:0;0_18:2;0	G	C	G	4106	0.246323	0.0221177	2.11008e-28	2591	0.296286	0.0280222	1.30874e-25	0.161647
rs174545	11	61801834	PC 17:0;0_20:4;0	G	C	G	4066	-0.547041	0.0209051	1.26308e-139	2570	-0.508811	0.0269724	1.93088e-74	0.262593
rs174545	11	61801834	PC 18:0;0_18:2;0	G	C	G	4109	0.251804	0.0220915	1.18602e-29	2592	0.266824	0.0281285	5.24683e-21	0.674525
rs174545	11	61801834	PC 18:0;0_20:2;0	G	C	G	3357	0.272277	0.0243504	1.59157e-28	2039	0.28065	0.0313691	8.03458e-19	0.833006
rs174545	11	61801834	PC 18:0;0_20:4;0	G	C	G	4109	-0.672315	0.0198347	2.78062e-222	2592	-0.647058	0.0256329	6.866e-126	0.435817
rs174545	11	61801834	PC 18:0;0_20:5;0	G	C	G	4083	-0.398077	0.0217243	3.86812e-72	2571	-0.416434	0.0276079	2.51579e-49	0.601295
rs174545	11	61801834	PC 18:0;0_22:5;0	G	C	G	3876	-0.27938	0.0226077	1.95484e-34	2482	-0.270003	0.0287074	1.14052e-20	0.797474
rs174545	11	61801834	PC 18:0;0_22:6;0	G	C	G	4030	-0.146753	0.0225434	8.449e-11	2519	-0.168129	0.0288023	5.98524e-09	0.558929
rs174545	11	61801834	PC 18:1;0_18:1;0	G	C	G	4109	0.200169	0.0222198	3.13099e-19	2592	0.209648	0.0283148	1.77487e-13	0.792272
rs174545	11	61801834	PC 18:1;0_18:2;0	G	C	G	4109	0.378951	0.0216451	3.02763e-66	2592	0.394493	0.0275429	7.76659e-45	0.657279
rs174545	11	61801834	PC 18:1;0_20:2;0	G	C	G	3435	0.423617	0.0233334	2.08871e-70	2036	0.442808	0.0304907	1.52388e-45	0.617189
rs174545	11	61801834	PC 18:1;0_20:4;0	G	C	G	4108	-0.502371	0.0210242	2.9118e-118	2592	-0.487505	0.0269618	6.48949e-69	0.663704
rs174545	11	61801834	PC 18:2;0_18:2;0	G	C	G	4109	0.220838	0.022172	4.15274e-23	2592	0.232106	0.0282471	3.2574e-16	0.753682
rs174545	11	61801834	PC 18:2;0_20:1;0	G	C	G	3231	0.322022	0.0244606	1.35377e-38	1918	0.339197	0.032173	2.66091e-25	0.670866
rs174545	11	61801834	PC 18:2;0_20:3;0	G	C	G	3809	0.192916	0.0231064	9.51866e-17	2365	0.226138	0.0295601	2.90314e-14	0.375908
rs174545	11	61801834	PC 18:2;0_20:4;0	G	C	G	4036	-0.168935	0.0224815	7.00159e-14	2544	-0.154642	0.028705	7.80993e-08	0.695051
rs174545	11	61801834	PC O-16:0;0/18:2;0	G	C	G	4100	0.168268	0.0223112	5.67276e-14	2585	0.195814	0.0283777	6.50536e-12	0.445413
rs174545	11	61801834	PC O-16:0;0/20:4;0	G	C	G	4109	-0.396284	0.0215694	1.63024e-72	2592	-0.348181	0.027783	5.0556e-35	0.171433
rs174545	11	61801834	PC O-16:0;0/22:5;0	G	C	G	3465	-0.166766	0.0243732	9.18546e-12	2140	-0.142317	0.031622	7.14106e-06	0.540291
rs174545	11	61801834	PC O-16:1;0/20:4;0	G	C	G	3374	-0.389413	0.0240122	5.18451e-57	2266	-0.4142	0.0294577	4.07697e-43	0.514264
rs174545	11	61801834	PC O-18:0;0/20:4;0	G	C	G	3984	-0.317172	0.0222643	5.95524e-45	2516	-0.280803	0.0283433	1.00434e-22	0.312943
rs174545	11	61801834	PC O-18:1;0/18:2;0	G	C	G	3884	0.219815	0.0227902	9.02483e-22	2392	0.23868	0.0291978	4.76002e-16	0.610525
rs174545	11	61801834	PC O-18:1;0/20:3;0	G	C	G	3924	0.241907	0.0226353	2.68086e-26	2465	0.25625	0.0287295	8.9344e-19	0.694946
rs174545	11	61801834	PC O-18:1;0/20:4;0	G	C	G	4108	-0.284542	0.0219983	1.5361e-37	2592	-0.26093	0.0281498	3.82316e-20	0.508662
rs174545	11	61801834	PC O-18:2;0/16:0;0	G	C	G	4100	0.128872	0.0223751	9.05013e-09	2585	0.160155	0.0284642	2.03643e-08	0.387569
rs174545	11	61801834	PC O-18:2;0/18:1;0	G	C	G	3865	0.129524	0.0230069	1.93245e-08	2370	0.1615	0.0295474	5.09124e-08	0.393175
rs174545	11	61801834	PC O-18:2;0/18:2;0	G	C	G	4103	0.147015	0.0223323	5.19005e-11	2577	0.162945	0.0284918	1.19515e-08	0.659906
rs174545	11	61801834	PC O-18:2;0/20:4;0	G	C	G	3548	-0.175578	0.0241497	4.3878e-13	2177	-0.169686	0.0310801	5.31492e-08	0.881004
rs174545	11	61801834	PE 16:0;0_18:2;0	G	C	G	3256	0.326603	0.02443	1.00724e-39	1837	0.268492	0.0327946	4.95158e-16	0.155311
rs174545	11	61801834	PE 18:0;0_18:2;0	G	C	G	4082	0.358582	0.021797	6.27575e-59	2574	0.316575	0.0280088	6.05489e-29	0.236571
rs174545	11	61801834	PE 18:0;0_20:4;0	G	C	G	4104	-0.190431	0.0222563	1.62448e-17	2587	-0.166417	0.0284496	5.55095e-09	0.506164
rs174545	11	61801834	PE 18:1;0_18:1;0	G	C	G	4040	0.185711	0.0224322	1.67318e-16	2538	0.165629	0.0287269	9.12119e-09	0.581647
rs174545	11	61801834	PE O-16:1;0/20:4;0	G	C	G	4106	-0.209864	0.0221984	5.32439e-21	2590	-0.194201	0.0283655	9.42485e-12	0.663669
rs174545	11	61801834	PE O-18:1;0/18:2;0	G	C	G	3954	0.171723	0.0226627	4.36659e-14	2465	0.217416	0.0289953	8.96625e-14	0.214377
rs174545	11	61801834	PE O-18:1;0/20:4;0	G	C	G	4108	-0.264119	0.0220645	1.75446e-32	2591	-0.225765	0.0282748	2.09814e-15	0.284891
rs174545	11	61801834	PE O-18:2;0/18:2;0	G	C	G	3647	0.143224	0.02363	1.48934e-09	2271	0.155687	0.0303056	3.0258e-07	0.745703
rs174545	11	61801834	PE O-18:2;0/20:4;0	G	C	G	4096	-0.167698	0.0223207	7.04928e-14	2588	-0.170228	0.0284331	2.4343e-09	0.944201
rs174545	11	61801834	PI 16:0;0_18:2;0	G	C	G	4028	0.168571	0.022507	8.43415e-14	2507	0.151509	0.0288624	1.65445e-07	0.641096
rs174545	11	61801834	PI 18:0;0_18:1;0	G	C	G	4103	0.129359	0.0223703	7.90248e-09	2588	0.135944	0.0285204	1.97797e-06	0.855841
rs174545	11	61801834	PI 18:0;0_18:2;0	G	C	G	4107	0.302162	0.021941	3.23936e-42	2590	0.27363	0.0281036	5.00777e-22	0.42357
rs174545	11	61801834	PI 18:0;0_20:3;0	G	C	G	3888	0.321454	0.0224237	1.86058e-45	2453	0.365659	0.0284334	1.12498e-36	0.222184
rs174545	11	61801834	PI 18:0;0_20:4;0	G	C	G	4109	-0.250431	0.0220953	2.41625e-29	2592	-0.211155	0.0283105	1.18691e-13	0.274101
rs174545	11	61801834	PI 18:1;0_18:1;0	G	C	G	4104	0.1533	0.0223261	7.57556e-12	2587	0.167495	0.0284396	4.37612e-09	0.694613
rs174545	11	61801834	PI 18:1;0_18:2;0	G	C	G	3790	0.150895	0.0231221	7.64876e-11	2270	0.192237	0.0301108	2.08145e-10	0.276168
rs174545	11	61801834	SM 34:0;2	G	C	G	3627	-0.13264	0.0238222	2.7654e-08	2171	-0.0254101	0.0316407	0.422015	0.00678086
rs174545	11	61801834	SM 34:2;2	G	C	G	4109	-0.144665	0.0223244	1.02468e-10	2592	-0.166767	0.0284247	5.00283e-09	0.540862
rs174545	11	61801834	SM 36:2;2	G	C	G	4109	-0.159592	0.0222996	9.74027e-13	2591	-0.164457	0.0284302	8.14296e-09	0.892894
rs174545	11	61801834	SM 38:2;2	G	C	G	4100	-0.125486	0.0223691	2.15945e-08	2578	-0.126357	0.0285645	1.01119e-05	0.980847
rs174545	11	61801834	TAG 54:3;0	G	C	G	4101	0.154299	0.0223321	5.62366e-12	2589	0.130252	0.0285068	5.12632e-06	0.506659
rs174545	11	61801834	TAG 56:3;0	G	C	G	3455	0.168406	0.0242115	4.18046e-12	2335	0.169066	0.0297842	1.5466e-08	0.986281
rs174545	11	61801834	TAG 56:4;0	G	C	G	3330	0.142958	0.0247655	8.52914e-09	2127	0.155261	0.0314078	8.27811e-07	0.75839
rs174545	11	61801834	TAG 56:5;0	G	C	G	3091	-0.172691	0.0257656	2.4277e-11	2042	-0.0954384	0.0323106	0.00317498	0.0615749
rs174545	11	61801834	TAG 56:6;0	G	C	G	4094	-0.252174	0.0221383	1.29203e-29	2585	-0.186865	0.028442	6.06206e-11	0.0699851
rs174545	11	61801834	TAG 56:7;0	G	C	G	4093	-0.165839	0.0223132	1.2924e-13	2584	-0.137225	0.028528	1.59445e-06	0.429496
rs174545	11	61801834	TAG 56:8;0	G	C	G	3862	-0.154343	0.0230425	2.41561e-11	2492	-0.111389	0.0292283	0.000141759	0.248463
rs174545	11	61801834	TAG 58:7;0	G	C	G	3011	-0.178331	0.0261496	1.09874e-11	2048	-0.113865	0.0322605	0.000425446	0.120575
rs174546	11	61802358	CE 16:0;0	T	C	T	4109	-0.218097	0.0221719	1.38808e-22	2592	-0.171426	0.0284022	1.80992e-09	0.195224
rs174546	11	61802358	CE 18:3;0	T	C	T	4109	-0.182079	0.0222509	3.65652e-16	2592	-0.17111	0.0284029	1.93862e-09	0.761119
rs174546	11	61802358	CE 20:4;0	T	C	T	4109	-0.662022	0.0199114	7.19773e-215	2592	-0.635649	0.0257299	3.56066e-121	0.417586
rs174546	11	61802358	CE 20:5;0	T	C	T	4109	-0.395057	0.0215679	4.20155e-72	2592	-0.403827	0.0274785	5.06383e-47	0.801768
rs174546	11	61802358	CE 22:6;0	T	C	T	4108	-0.191504	0.0222318	9.91576e-18	2592	-0.188356	0.0283607	3.77193e-11	0.930387
rs174546	11	61802358	LPC 18:2;0	T	C	T	4109	0.129857	0.0223399	6.61038e-09	2592	0.126776	0.0284925	8.97234e-06	0.932185
rs174546	11	61802358	LPC 20:4;0	T	C	T	3548	-0.546209	0.0223055	1.74575e-122	2275	-0.504478	0.0287217	7.32869e-65	0.251161
rs174546	11	61802358	LPE 18:2;0	T	C	T	3931	0.35538	0.0222455	1.04042e-55	2516	0.343877	0.0281897	2.7061e-33	0.748719
rs174546	11	61802358	PC 14:0;0_18:2;0	T	C	T	3961	0.198221	0.0225934	2.53235e-18	2451	0.150952	0.0290898	2.28562e-07	0.199377
rs174546	11	61802358	PC 15:0;0_18:2;0	T	C	T	3884	0.296047	0.0225344	1.32171e-38	2309	0.335927	0.0293604	1.5965e-29	0.281252
rs174546	11	61802358	PC 16:0;0_16:0;0	T	C	T	4109	-0.15826	0.0222952	1.48045e-12	2592	-0.127629	0.0284911	7.80248e-06	0.397171
rs174546	11	61802358	PC 16:0;0_18:0;0	T	C	T	4100	0.145598	0.0223434	8.07574e-11	2582	0.150767	0.0284968	1.32115e-07	0.886493
rs174546	11	61802358	PC 16:0;0_18:2;0	T	C	T	4109	0.322542	0.0218597	4.75069e-48	2592	0.340207	0.027809	1.69415e-33	0.617494
rs174546	11	61802358	PC 16:0;0_20:2;0	T	C	T	4087	0.252828	0.0221334	9.05497e-30	2578	0.265538	0.0282101	1.03378e-20	0.722989
rs174546	11	61802358	PC 16:0;0_20:4;0	T	C	T	4109	-0.606064	0.0203406	8.67474e-177	2592	-0.565249	0.0263565	4.68552e-94	0.22022
rs174546	11	61802358	PC 16:0;0_20:5;0	T	C	T	4109	-0.367092	0.0216879	3.54166e-62	2591	-0.358885	0.0277183	3.37454e-37	0.815615
rs174546	11	61802358	PC 16:0;0_22:4;0	T	C	T	3931	-0.310999	0.0223933	7.59104e-43	2486	-0.24696	0.0287246	1.41731e-17	0.0787049
rs174546	11	61802358	PC 16:0;0_22:5;0	T	C	T	4107	-0.408912	0.0215049	2.48034e-77	2592	-0.404467	0.0274748	3.58904e-47	0.898624
rs174546	11	61802358	PC 16:1;0_18:1;0	T	C	T	4104	0.181431	0.0222601	4.76686e-16	2589	0.164307	0.0284269	8.36692e-09	0.635302
rs174546	11	61802358	PC 16:1;0_18:2;0	T	C	T	4102	0.373786	0.0216675	1.96701e-64	2590	0.353114	0.0277546	5.17833e-36	0.557141
rs174546	11	61802358	PC 16:1;0_20:4;0	T	C	T	3301	-0.338886	0.0245611	3.81302e-42	1892	-0.271865	0.03365	1.15011e-15	0.10767
rs174546	11	61802358	PC 17:0;0_18:2;0	T	C	T	4106	0.246913	0.0221094	1.5059e-28	2591	0.296267	0.0280103	1.25837e-25	0.166648
rs174546	11	61802358	PC 17:0;0_20:4;0	T	C	T	4066	-0.546678	0.0209002	1.62336e-139	2570	-0.508801	0.0269598	1.67853e-74	0.266843
rs174546	11	61802358	PC 18:0;0_18:2;0	T	C	T	4109	0.252395	0.0220832	8.38462e-30	2592	0.267384	0.0281145	4.17516e-21	0.67502
rs174546	11	61802358	PC 18:0;0_20:2;0	T	C	T	3357	0.272687	0.0243419	1.27011e-28	2039	0.281336	0.0313527	6.37198e-19	0.827508
rs174546	11	61802358	PC 18:0;0_20:4;0	T	C	T	4109	-0.6724	0.0198265	1.70978e-222	2592	-0.646608	0.0256242	8.24346e-126	0.425988
rs174546	11	61802358	PC 18:0;0_20:5;0	T	C	T	4083	-0.398285	0.0217164	2.93533e-72	2571	-0.416923	0.0275935	1.76133e-49	0.595569
rs174546	11	61802358	PC 18:0;0_22:5;0	T	C	T	3876	-0.279411	0.0226016	1.8482e-34	2482	-0.269695	0.0286959	1.21558e-20	0.790248
rs174546	11	61802358	PC 18:0;0_22:6;0	T	C	T	4030	-0.146178	0.0225375	9.88037e-11	2519	-0.168495	0.0287896	5.46747e-09	0.541605
rs174546	11	61802358	PC 18:1;0_18:1;0	T	C	T	4109	0.20013	0.0222132	3.10425e-19	2592	0.209695	0.0283029	1.71325e-13	0.790354
rs174546	11	61802358	PC 18:1;0_18:2;0	T	C	T	4109	0.379453	0.021636	1.83785e-66	2592	0.39456	0.0275304	6.88907e-45	0.666144
rs174546	11	61802358	PC 18:1;0_20:2;0	T	C	T	3435	0.42356	0.0233246	1.94162e-70	2036	0.44302	0.0304739	1.25019e-45	0.612091
rs174546	11	61802358	PC 18:1;0_20:4;0	T	C	T	4108	-0.50238	0.0210171	2.4325e-118	2592	-0.487581	0.0269488	5.39052e-69	0.664992
rs174546	11	61802358	PC 18:2;0_18:2;0	T	C	T	4109	0.221414	0.0221639	3.10263e-23	2592	0.232501	0.028234	2.81846e-16	0.757413
rs174546	11	61802358	PC 18:2;0_20:1;0	T	C	T	3231	0.322647	0.0244484	9.03908e-39	1918	0.33871	0.032157	2.93912e-25	0.690893
rs174546	11	61802358	PC 18:2;0_20:3;0	T	C	T	3809	0.19323	0.0230982	8.29374e-17	2365	0.226481	0.0295437	2.57334e-14	0.375262
rs174546	11	61802358	PC 18:2;0_20:4;0	T	C	T	4036	-0.168445	0.0224755	8.12724e-14	2544	-0.154137	0.0286925	8.49168e-08	0.69464
rs174546	11	61802358	PC O-16:0;0/18:2;0	T	C	T	4100	0.16852	0.022304	5.11268e-14	2585	0.195763	0.028366	6.45737e-12	0.450264
rs174546	11	61802358	PC O-16:0;0/20:4;0	T	C	T	4109	-0.396713	0.0215605	1.02126e-72	2592	-0.34777	0.0277729	5.71005e-35	0.163914
rs174546	11	61802358	PC O-16:0;0/22:5;0	T	C	T	3465	-0.167548	0.0243632	7.21639e-12	2140	-0.142877	0.0316077	6.51149e-06	0.536441
rs174546	11	61802358	PC O-16:1;0/20:4;0	T	C	T	3374	-0.390096	0.0239998	2.97032e-57	2266	-0.414523	0.0294425	3.2173e-43	0.520178
rs174546	11	61802358	PC O-18:0;0/20:4;0	T	C	T	3984	-0.317238	0.0222575	5.38718e-45	2516	-0.280384	0.0283327	1.1173e-22	0.306365
rs174546	11	61802358	PC O-18:1;0/18:2;0	T	C	T	3884	0.219685	0.022785	9.33042e-22	2392	0.238641	0.0291853	4.67908e-16	0.608678
rs174546	11	61802358	PC O-18:1;0/20:3;0	T	C	T	3924	0.24178	0.022629	2.75535e-26	2465	0.256498	0.0287158	7.98045e-19	0.687268
rs174546	11	61802358	PC O-18:1;0/20:4;0	T	C	T	4108	-0.2851	0.0219897	1.05041e-37	2592	-0.260439	0.0281397	4.34511e-20	0.489854
rs174546	11	61802358	PC O-18:2;0/16:0;0	T	C	T	4100	0.129524	0.0223675	7.53348e-09	2585	0.160384	0.0284518	1.91749e-08	0.393831
rs174546	11	61802358	PC O-18:2;0/18:1;0	T	C	T	3865	0.12956	0.0230014	1.90067e-08	2370	0.161856	0.0295339	4.69455e-08	0.38828
rs174546	11	61802358	PC O-18:2;0/18:2;0	T	C	T	4103	0.14715	0.0223254	4.91916e-11	2577	0.162876	0.0284801	1.19566e-08	0.663875
rs174546	11	61802358	PC O-18:2;0/20:4;0	T	C	T	3548	-0.175471	0.0241418	4.4548e-13	2177	-0.169729	0.0310658	5.20132e-08	0.883965
rs174546	11	61802358	PE 16:0;0_18:2;0	T	C	T	3256	0.326943	0.024419	7.80992e-40	1837	0.268795	0.0327709	4.38446e-16	0.15479
rs174546	11	61802358	PE 18:0;0_18:2;0	T	C	T	4082	0.358848	0.021789	4.72795e-59	2574	0.317394	0.0279931	4.11227e-29	0.24257
rs174546	11	61802358	PE 18:0;0_20:4;0	T	C	T	4104	-0.190541	0.0222494	1.52223e-17	2587	-0.165774	0.0284393	6.26753e-09	0.492774
rs174546	11	61802358	PE 18:1;0_18:1;0	T	C	T	4040	0.185671	0.0224254	1.66313e-16	2538	0.166012	0.0287138	8.30636e-09	0.58948
rs174546	11	61802358	PE O-16:1;0/20:4;0	T	C	T	4106	-0.210085	0.0221912	4.71242e-21	2590	-0.194019	0.0283541	9.66593e-12	0.655447
rs174546	11	61802358	PE O-18:1;0/18:2;0	T	C	T	3954	0.1716	0.0226564	4.47951e-14	2465	0.217703	0.0289816	8.11005e-14	0.210111
rs174546	11	61802358	PE O-18:1;0/20:4;0	T	C	T	4108	-0.26459	0.0220564	1.29959e-32	2591	-0.225766	0.0282629	2.04229e-15	0.278838
rs174546	11	61802358	PE O-18:2;0/18:2;0	T	C	T	3647	0.143559	0.023622	1.34751e-09	2271	0.155767	0.0302909	2.94517e-07	0.750628
rs174546	11	61802358	PE O-18:2;0/20:4;0	T	C	T	4096	-0.167983	0.0223135	6.28629e-14	2588	-0.170511	0.0284206	2.2553e-09	0.944223
rs174546	11	61802358	PI 16:0;0_18:2;0	T	C	T	4028	0.169194	0.0224989	6.71059e-14	2507	0.152253	0.028849	1.42117e-07	0.643323
rs174546	11	61802358	PI 18:0;0_18:1;0	T	C	T	4103	0.129245	0.0223638	8.06363e-09	2588	0.136224	0.0285081	1.86555e-06	0.847262
rs174546	11	61802358	PI 18:0;0_18:2;0	T	C	T	4107	0.302887	0.0219318	1.93502e-42	2590	0.273792	0.0280911	4.54864e-22	0.414278
rs174546	11	61802358	PI 18:0;0_20:3;0	T	C	T	3888	0.321654	0.0224169	1.55152e-45	2453	0.36522	0.0284223	1.27645e-36	0.228773
rs174546	11	61802358	PI 18:0;0_20:4;0	T	C	T	4109	-0.250194	0.0220892	2.62769e-29	2592	-0.211202	0.0282985	1.14516e-13	0.277409
rs174546	11	61802358	PI 18:1;0_18:1;0	T	C	T	4104	0.153337	0.0223194	7.38244e-12	2587	0.167819	0.0284271	4.02523e-09	0.688644
rs174546	11	61802358	PI 18:1;0_18:2;0	T	C	T	3790	0.15146	0.0231149	6.42137e-11	2270	0.192629	0.0300949	1.87331e-10	0.277967
rs174546	11	61802358	SM 34:0;2	T	C	T	3627	-0.13331	0.0238138	2.32906e-08	2171	-0.025197	0.031629	0.425746	0.00631982
rs174546	11	61802358	SM 34:2;2	T	C	T	4109	-0.144844	0.0223174	9.59363e-11	2592	-0.166886	0.0284126	4.80841e-09	0.541807
rs174546	11	61802358	SM 36:2;2	T	C	T	4109	-0.160064	0.0222921	8.21812e-13	2591	-0.164597	0.0284181	7.79704e-09	0.900124
rs174546	11	61802358	SM 38:2;2	T	C	T	4100	-0.125496	0.0223624	2.13335e-08	2578	-0.126378	0.0285527	9.99302e-06	0.980598
rs174546	11	61802358	TAG 54:3;0	T	C	T	4101	0.154968	0.0223243	4.48486e-12	2589	0.130567	0.0284944	4.81927e-06	0.500251
rs174546	11	61802358	TAG 56:3;0	T	C	T	3455	0.168156	0.024203	4.41759e-12	2335	0.16931	0.0297773	1.46415e-08	0.976009
rs174546	11	61802358	TAG 56:4;0	T	C	T	3330	0.14321	0.0247566	7.93544e-09	2127	0.155465	0.0313913	7.9051e-07	0.759195
rs174546	11	61802358	TAG 56:5;0	T	C	T	3091	-0.172758	0.0257556	2.3442e-11	2042	-0.0952953	0.0323056	0.00321593	0.060808
rs174546	11	61802358	TAG 56:6;0	T	C	T	4094	-0.252152	0.0221316	1.25699e-29	2585	-0.186703	0.0284305	6.18508e-11	0.0692851
rs174546	11	61802358	TAG 56:7;0	T	C	T	4093	-0.166082	0.0223061	1.17042e-13	2584	-0.137543	0.0285156	1.49308e-06	0.430526
rs174546	11	61802358	TAG 56:8;0	T	C	T	3862	-0.154601	0.0230347	2.20513e-11	2492	-0.111898	0.0292151	0.000131227	0.251045
rs174546	11	61802358	TAG 58:7;0	T	C	T	3011	-0.178629	0.0261417	1.00178e-11	2048	-0.113639	0.0322485	0.000434681	0.11746
rs174547	11	61803311	CE 16:0;0	C	T	C	4109	-0.218097	0.0221719	1.38808e-22	2592	-0.171426	0.0284022	1.80992e-09	0.195224
rs174547	11	61803311	CE 18:3;0	C	T	C	4109	-0.182079	0.0222509	3.65652e-16	2592	-0.17111	0.0284029	1.93862e-09	0.761119
rs174547	11	61803311	CE 20:4;0	C	T	C	4109	-0.662022	0.0199114	7.19773e-215	2592	-0.635649	0.0257299	3.56066e-121	0.417586
rs174547	11	61803311	CE 20:5;0	C	T	C	4109	-0.395057	0.0215679	4.20155e-72	2592	-0.403827	0.0274785	5.06383e-47	0.801768
rs174547	11	61803311	CE 22:6;0	C	T	C	4108	-0.191504	0.0222318	9.91576e-18	2592	-0.188356	0.0283607	3.77193e-11	0.930387
rs174547	11	61803311	LPC 18:2;0	C	T	C	4109	0.129857	0.0223399	6.61038e-09	2592	0.126776	0.0284925	8.97234e-06	0.932185
rs174547	11	61803311	LPC 20:4;0	C	T	C	3548	-0.546209	0.0223055	1.74575e-122	2275	-0.504478	0.0287217	7.32869e-65	0.251161
rs174547	11	61803311	LPE 18:2;0	C	T	C	3931	0.35538	0.0222455	1.04042e-55	2516	0.343877	0.0281897	2.7061e-33	0.748719
rs174547	11	61803311	PC 14:0;0_18:2;0	C	T	C	3961	0.198221	0.0225934	2.53235e-18	2451	0.150952	0.0290898	2.28562e-07	0.199377
rs174547	11	61803311	PC 15:0;0_18:2;0	C	T	C	3884	0.296047	0.0225344	1.32171e-38	2309	0.335927	0.0293604	1.5965e-29	0.281252
rs174547	11	61803311	PC 16:0;0_16:0;0	C	T	C	4109	-0.15826	0.0222952	1.48045e-12	2592	-0.127629	0.0284911	7.80248e-06	0.397171
rs174547	11	61803311	PC 16:0;0_18:0;0	C	T	C	4100	0.145598	0.0223434	8.07574e-11	2582	0.150767	0.0284968	1.32115e-07	0.886493
rs174547	11	61803311	PC 16:0;0_18:2;0	C	T	C	4109	0.322542	0.0218597	4.75069e-48	2592	0.340207	0.027809	1.69415e-33	0.617494
rs174547	11	61803311	PC 16:0;0_20:2;0	C	T	C	4087	0.252828	0.0221334	9.05497e-30	2578	0.265538	0.0282101	1.03378e-20	0.722989
rs174547	11	61803311	PC 16:0;0_20:4;0	C	T	C	4109	-0.606064	0.0203406	8.67474e-177	2592	-0.565249	0.0263565	4.68552e-94	0.22022
rs174547	11	61803311	PC 16:0;0_20:5;0	C	T	C	4109	-0.367092	0.0216879	3.54166e-62	2591	-0.358885	0.0277183	3.37454e-37	0.815615
rs174547	11	61803311	PC 16:0;0_22:4;0	C	T	C	3931	-0.310999	0.0223933	7.59104e-43	2486	-0.24696	0.0287246	1.41731e-17	0.0787049
rs174547	11	61803311	PC 16:0;0_22:5;0	C	T	C	4107	-0.408912	0.0215049	2.48034e-77	2592	-0.404467	0.0274748	3.58904e-47	0.898624
rs174547	11	61803311	PC 16:1;0_18:1;0	C	T	C	4104	0.181431	0.0222601	4.76686e-16	2589	0.164307	0.0284269	8.36692e-09	0.635302
rs174547	11	61803311	PC 16:1;0_18:2;0	C	T	C	4102	0.373786	0.0216675	1.96701e-64	2590	0.353114	0.0277546	5.17833e-36	0.557141
rs174547	11	61803311	PC 16:1;0_20:4;0	C	T	C	3301	-0.338886	0.0245611	3.81302e-42	1892	-0.271865	0.03365	1.15011e-15	0.10767
rs174547	11	61803311	PC 17:0;0_18:2;0	C	T	C	4106	0.246913	0.0221094	1.5059e-28	2591	0.296267	0.0280103	1.25837e-25	0.166648
rs174547	11	61803311	PC 17:0;0_20:4;0	C	T	C	4066	-0.546678	0.0209002	1.62336e-139	2570	-0.508801	0.0269598	1.67853e-74	0.266843
rs174547	11	61803311	PC 18:0;0_18:2;0	C	T	C	4109	0.252395	0.0220832	8.38462e-30	2592	0.267384	0.0281145	4.17516e-21	0.67502
rs174547	11	61803311	PC 18:0;0_20:2;0	C	T	C	3357	0.272687	0.0243419	1.27011e-28	2039	0.281336	0.0313527	6.37198e-19	0.827508
rs174547	11	61803311	PC 18:0;0_20:4;0	C	T	C	4109	-0.6724	0.0198265	1.70978e-222	2592	-0.646608	0.0256242	8.24346e-126	0.425988
rs174547	11	61803311	PC 18:0;0_20:5;0	C	T	C	4083	-0.398285	0.0217164	2.93533e-72	2571	-0.416923	0.0275935	1.76133e-49	0.595569
rs174547	11	61803311	PC 18:0;0_22:5;0	C	T	C	3876	-0.279411	0.0226016	1.8482e-34	2482	-0.269695	0.0286959	1.21558e-20	0.790248
rs174547	11	61803311	PC 18:0;0_22:6;0	C	T	C	4030	-0.146178	0.0225375	9.88037e-11	2519	-0.168495	0.0287896	5.46747e-09	0.541605
rs174547	11	61803311	PC 18:1;0_18:1;0	C	T	C	4109	0.20013	0.0222132	3.10425e-19	2592	0.209695	0.0283029	1.71325e-13	0.790354
rs174547	11	61803311	PC 18:1;0_18:2;0	C	T	C	4109	0.379453	0.021636	1.83785e-66	2592	0.39456	0.0275304	6.88907e-45	0.666144
rs174547	11	61803311	PC 18:1;0_20:2;0	C	T	C	3435	0.42356	0.0233246	1.94162e-70	2036	0.44302	0.0304739	1.25019e-45	0.612091
rs174547	11	61803311	PC 18:1;0_20:4;0	C	T	C	4108	-0.50238	0.0210171	2.4325e-118	2592	-0.487581	0.0269488	5.39052e-69	0.664992
rs174547	11	61803311	PC 18:2;0_18:2;0	C	T	C	4109	0.221414	0.0221639	3.10263e-23	2592	0.232501	0.028234	2.81846e-16	0.757413
rs174547	11	61803311	PC 18:2;0_20:1;0	C	T	C	3231	0.322647	0.0244484	9.03908e-39	1918	0.33871	0.032157	2.93912e-25	0.690893
rs174547	11	61803311	PC 18:2;0_20:3;0	C	T	C	3809	0.19323	0.0230982	8.29374e-17	2365	0.226481	0.0295437	2.57334e-14	0.375262
rs174547	11	61803311	PC 18:2;0_20:4;0	C	T	C	4036	-0.168445	0.0224755	8.12724e-14	2544	-0.154137	0.0286925	8.49168e-08	0.69464
rs174547	11	61803311	PC O-16:0;0/18:2;0	C	T	C	4100	0.16852	0.022304	5.11268e-14	2585	0.195763	0.028366	6.45737e-12	0.450264
rs174547	11	61803311	PC O-16:0;0/20:4;0	C	T	C	4109	-0.396713	0.0215605	1.02126e-72	2592	-0.34777	0.0277729	5.71005e-35	0.163914
rs174547	11	61803311	PC O-16:0;0/22:5;0	C	T	C	3465	-0.167548	0.0243632	7.21639e-12	2140	-0.142877	0.0316077	6.51149e-06	0.536441
rs174547	11	61803311	PC O-16:1;0/20:4;0	C	T	C	3374	-0.390096	0.0239998	2.97032e-57	2266	-0.414523	0.0294425	3.2173e-43	0.520178
rs174547	11	61803311	PC O-18:0;0/20:4;0	C	T	C	3984	-0.317238	0.0222575	5.38718e-45	2516	-0.280384	0.0283327	1.1173e-22	0.306365
rs174547	11	61803311	PC O-18:1;0/18:2;0	C	T	C	3884	0.219685	0.022785	9.33042e-22	2392	0.238641	0.0291853	4.67908e-16	0.608678
rs174547	11	61803311	PC O-18:1;0/20:3;0	C	T	C	3924	0.24178	0.022629	2.75535e-26	2465	0.256498	0.0287158	7.98045e-19	0.687268
rs174547	11	61803311	PC O-18:1;0/20:4;0	C	T	C	4108	-0.2851	0.0219897	1.05041e-37	2592	-0.260439	0.0281397	4.34511e-20	0.489854
rs174547	11	61803311	PC O-18:2;0/16:0;0	C	T	C	4100	0.129524	0.0223675	7.53348e-09	2585	0.160384	0.0284518	1.91749e-08	0.393831
rs174547	11	61803311	PC O-18:2;0/18:1;0	C	T	C	3865	0.12956	0.0230014	1.90067e-08	2370	0.161856	0.0295339	4.69455e-08	0.38828
rs174547	11	61803311	PC O-18:2;0/18:2;0	C	T	C	4103	0.14715	0.0223254	4.91916e-11	2577	0.162876	0.0284801	1.19566e-08	0.663875
rs174547	11	61803311	PC O-18:2;0/20:4;0	C	T	C	3548	-0.175471	0.0241418	4.4548e-13	2177	-0.169729	0.0310658	5.20132e-08	0.883965
rs174547	11	61803311	PE 16:0;0_18:2;0	C	T	C	3256	0.326943	0.024419	7.80992e-40	1837	0.268795	0.0327709	4.38446e-16	0.15479
rs174547	11	61803311	PE 18:0;0_18:2;0	C	T	C	4082	0.358848	0.021789	4.72795e-59	2574	0.317394	0.0279931	4.11227e-29	0.24257
rs174547	11	61803311	PE 18:0;0_20:4;0	C	T	C	4104	-0.190541	0.0222494	1.52223e-17	2587	-0.165774	0.0284393	6.26753e-09	0.492774
rs174547	11	61803311	PE 18:1;0_18:1;0	C	T	C	4040	0.185671	0.0224254	1.66313e-16	2538	0.166012	0.0287138	8.30636e-09	0.58948
rs174547	11	61803311	PE O-16:1;0/20:4;0	C	T	C	4106	-0.210085	0.0221912	4.71242e-21	2590	-0.194019	0.0283541	9.66593e-12	0.655447
rs174547	11	61803311	PE O-18:1;0/18:2;0	C	T	C	3954	0.1716	0.0226564	4.47951e-14	2465	0.217703	0.0289816	8.11005e-14	0.210111
rs174547	11	61803311	PE O-18:1;0/20:4;0	C	T	C	4108	-0.26459	0.0220564	1.29959e-32	2591	-0.225766	0.0282629	2.04229e-15	0.278838
rs174547	11	61803311	PE O-18:2;0/18:2;0	C	T	C	3647	0.143559	0.023622	1.34751e-09	2271	0.155767	0.0302909	2.94517e-07	0.750628
rs174547	11	61803311	PE O-18:2;0/20:4;0	C	T	C	4096	-0.167983	0.0223135	6.28629e-14	2588	-0.170511	0.0284206	2.2553e-09	0.944223
rs174547	11	61803311	PI 16:0;0_18:2;0	C	T	C	4028	0.169194	0.0224989	6.71059e-14	2507	0.152253	0.028849	1.42117e-07	0.643323
rs174547	11	61803311	PI 18:0;0_18:1;0	C	T	C	4103	0.129245	0.0223638	8.06363e-09	2588	0.136224	0.0285081	1.86555e-06	0.847262
rs174547	11	61803311	PI 18:0;0_18:2;0	C	T	C	4107	0.302887	0.0219318	1.93502e-42	2590	0.273792	0.0280911	4.54864e-22	0.414278
rs174547	11	61803311	PI 18:0;0_20:3;0	C	T	C	3888	0.321654	0.0224169	1.55152e-45	2453	0.36522	0.0284223	1.27645e-36	0.228773
rs174547	11	61803311	PI 18:0;0_20:4;0	C	T	C	4109	-0.250194	0.0220892	2.62769e-29	2592	-0.211202	0.0282985	1.14516e-13	0.277409
rs174547	11	61803311	PI 18:1;0_18:1;0	C	T	C	4104	0.153337	0.0223194	7.38244e-12	2587	0.167819	0.0284271	4.02523e-09	0.688644
rs174547	11	61803311	PI 18:1;0_18:2;0	C	T	C	3790	0.15146	0.0231149	6.42137e-11	2270	0.192629	0.0300949	1.87331e-10	0.277967
rs174547	11	61803311	SM 34:0;2	C	T	C	3627	-0.13331	0.0238138	2.32906e-08	2171	-0.025197	0.031629	0.425746	0.00631982
rs174547	11	61803311	SM 34:2;2	C	T	C	4109	-0.144844	0.0223174	9.59363e-11	2592	-0.166886	0.0284126	4.80841e-09	0.541807
rs174547	11	61803311	SM 36:2;2	C	T	C	4109	-0.160064	0.0222921	8.21812e-13	2591	-0.164597	0.0284181	7.79704e-09	0.900124
rs174547	11	61803311	SM 38:2;2	C	T	C	4100	-0.125496	0.0223624	2.13335e-08	2578	-0.126378	0.0285527	9.99302e-06	0.980598
rs174547	11	61803311	TAG 54:3;0	C	T	C	4101	0.154968	0.0223243	4.48486e-12	2589	0.130567	0.0284944	4.81927e-06	0.500251
rs174547	11	61803311	TAG 56:3;0	C	T	C	3455	0.168156	0.024203	4.41759e-12	2335	0.16931	0.0297773	1.46415e-08	0.976009
rs174547	11	61803311	TAG 56:4;0	C	T	C	3330	0.14321	0.0247566	7.93544e-09	2127	0.155465	0.0313913	7.9051e-07	0.759195
rs174547	11	61803311	TAG 56:5;0	C	T	C	3091	-0.172758	0.0257556	2.3442e-11	2042	-0.0952953	0.0323056	0.00321593	0.060808
rs174547	11	61803311	TAG 56:6;0	C	T	C	4094	-0.252152	0.0221316	1.25699e-29	2585	-0.186703	0.0284305	6.18508e-11	0.0692851
rs174547	11	61803311	TAG 56:7;0	C	T	C	4093	-0.166082	0.0223061	1.17042e-13	2584	-0.137543	0.0285156	1.49308e-06	0.430526
rs174547	11	61803311	TAG 56:8;0	C	T	C	3862	-0.154601	0.0230347	2.20513e-11	2492	-0.111898	0.0292151	0.000131227	0.251045
rs174547	11	61803311	TAG 58:7;0	C	T	C	3011	-0.178629	0.0261417	1.00178e-11	2048	-0.113639	0.0322485	0.000434681	0.11746
rs174548	11	61803876	CE 16:0;0	G	C	G	4109	-0.220899	0.0225004	1.66985e-22	2592	-0.145169	0.0288954	5.40613e-07	0.038654
rs174548	11	61803876	CE 18:3;0	G	C	G	4109	-0.168674	0.0226102	1.04912e-13	2592	-0.1488	0.0288882	2.78746e-07	0.587987
rs174548	11	61803876	CE 20:4;0	G	C	G	4109	-0.662279	0.0202818	3.91855e-208	2592	-0.613557	0.0264146	1.41994e-108	0.143468
rs174548	11	61803876	CE 20:5;0	G	C	G	4109	-0.406301	0.0218621	4.32403e-74	2592	-0.385434	0.0280307	1.40991e-41	0.557199
rs174548	11	61803876	CE 22:6;0	G	C	G	4108	-0.202408	0.022543	4.0863e-19	2592	-0.172648	0.0288369	2.43268e-09	0.416186
rs174548	11	61803876	LPC 18:2;0	G	C	G	4109	0.135202	0.0226649	2.64816e-09	2592	0.134474	0.0289153	3.47587e-06	0.984191
rs174548	11	61803876	LPC 20:4;0	G	C	G	3548	-0.534638	0.0228653	1.42066e-112	2275	-0.493441	0.0293562	7.45742e-60	0.268234
rs174548	11	61803876	LPE 18:2;0	G	C	G	3931	0.362539	0.0225411	2.03488e-56	2516	0.355921	0.0285732	1.32555e-34	0.855706
rs174548	11	61803876	PC 14:0;0_18:2;0	G	C	G	3961	0.208893	0.0229223	1.24312e-19	2451	0.15013	0.0295281	3.96866e-07	0.11595
rs174548	11	61803876	PC 15:0;0_18:2;0	G	C	G	3884	0.302766	0.0228797	3.93649e-39	2309	0.343004	0.0298501	9.30267e-30	0.284675
rs174548	11	61803876	PC 16:0;0_16:0;0	G	C	G	4109	-0.152174	0.0226387	2.04085e-11	2592	-0.123724	0.0289339	1.97078e-05	0.438693
rs174548	11	61803876	PC 16:0;0_18:0;0	G	C	G	4100	0.144061	0.0226787	2.35315e-10	2582	0.159716	0.028923	3.68376e-08	0.670152
rs174548	11	61803876	PC 16:0;0_18:2;0	G	C	G	4109	0.328763	0.0221772	1.78974e-48	2592	0.344236	0.028237	2.78454e-33	0.666508
rs174548	11	61803876	PC 16:0;0_20:2;0	G	C	G	4087	0.258656	0.0224475	2.96214e-30	2578	0.275481	0.0286239	1.45106e-21	0.643702
rs174548	11	61803876	PC 16:0;0_20:4;0	G	C	G	4109	-0.594509	0.0207868	3.19824e-164	2592	-0.555399	0.0269068	9.22633e-88	0.250036
rs174548	11	61803876	PC 16:0;0_20:5;0	G	C	G	4109	-0.372162	0.0220096	4.64248e-62	2591	-0.349164	0.0282139	3.22363e-34	0.520418
rs174548	11	61803876	PC 16:0;0_22:4;0	G	C	G	3931	-0.297823	0.0227751	2.78847e-38	2486	-0.238127	0.0292021	5.5035e-16	0.106972
rs174548	11	61803876	PC 16:0;0_22:5;0	G	C	G	4107	-0.405543	0.0218658	8.2966e-74	2592	-0.400436	0.0279494	7.32907e-45	0.885568
rs174548	11	61803876	PC 16:0;0_22:6;0	G	C	G	4105	-0.123916	0.0226849	4.97391e-08	2592	-0.109613	0.0289558	0.00015687	0.697394
rs174548	11	61803876	PC 16:1;0_18:1;0	G	C	G	4104	0.19344	0.0225726	1.44863e-17	2589	0.163163	0.0288667	1.75648e-08	0.408668
rs174548	11	61803876	PC 16:1;0_18:2;0	G	C	G	4102	0.384751	0.0219643	2.61018e-66	2590	0.352245	0.0282063	8.53838e-35	0.363207
rs174548	11	61803876	PC 16:1;0_20:4;0	G	C	G	3301	-0.340355	0.0248757	1.72381e-41	1892	-0.250146	0.0341387	3.46062e-13	0.0327113
rs174548	11	61803876	PC 17:0;0_18:2;0	G	C	G	4106	0.244257	0.0224485	3.33729e-27	2591	0.284832	0.0284985	4.19445e-23	0.263378
rs174548	11	61803876	PC 17:0;0_20:4;0	G	C	G	4066	-0.543001	0.0212914	3.27209e-133	2570	-0.505637	0.0274459	2.75621e-71	0.282083
rs174548	11	61803876	PC 18:0;0_18:2;0	G	C	G	4109	0.250383	0.0224251	1.54622e-28	2592	0.268739	0.0285516	1.0345e-20	0.613137
