## Supplementary Tables 1-21 for "Lipidome- and genome-wide study to understand sex differences in circulatory lipids" (part 3 of 3)

### Sheet: S16 Table (continued)
S16 Table: Association of genetic variants with plasma levels of lipid species in women in sex-stratified GWAS. All association with P < 5.0x10-8 in female-specific GWASs are listed here along with their corresponding summary statistics in male-specific GWAS and heterogeneity in effect estimates.
rs174548	11	61803876	PC 18:0;0_20:2;0	G	C	G	3357	0.270488	0.024661	1.58461e-27	2039	0.277078	0.0317444	5.27056e-18	0.869779
rs174548	11	61803876	PC 18:0;0_20:4;0	G	C	G	4109	-0.66827	0.0202339	2.35008e-212	2592	-0.639284	0.026178	1.03043e-118	0.38099
rs174548	11	61803876	PC 18:0;0_20:5;0	G	C	G	4083	-0.408725	0.0220022	5.18083e-74	2571	-0.410287	0.0280886	1.75971e-46	0.965081
rs174548	11	61803876	PC 18:0;0_22:5;0	G	C	G	3876	-0.274575	0.0229956	2.67196e-32	2482	-0.269556	0.0291324	4.57907e-20	0.89243
rs174548	11	61803876	PC 18:0;0_22:6;0	G	C	G	4030	-0.149263	0.0228826	7.74703e-11	2519	-0.170867	0.0292352	5.73572e-09	0.560623
rs174548	11	61803876	PC 18:1;0_18:1;0	G	C	G	4109	0.202093	0.0225434	4.6342e-19	2592	0.210267	0.0287404	3.38756e-13	0.822928
rs174548	11	61803876	PC 18:1;0_18:2;0	G	C	G	4109	0.381852	0.0219692	2.369e-65	2592	0.394085	0.0279842	1.87428e-43	0.730966
rs174548	11	61803876	PC 18:1;0_20:2;0	G	C	G	3435	0.425134	0.0236629	4.74178e-69	2036	0.451997	0.0309088	4.00183e-46	0.490136
rs174548	11	61803876	PC 18:1;0_20:4;0	G	C	G	4108	-0.497764	0.0213967	1.47162e-112	2592	-0.484634	0.0274298	4.74773e-66	0.705856
rs174548	11	61803876	PC 18:2;0_18:2;0	G	C	G	4109	0.223837	0.0224933	4.53277e-23	2592	0.23547	0.0286648	3.32064e-16	0.749524
rs174548	11	61803876	PC 18:2;0_20:1;0	G	C	G	3231	0.316526	0.0248045	2.02632e-36	1918	0.344917	0.0324793	1.22754e-25	0.48724
rs174548	11	61803876	PC 18:2;0_20:3;0	G	C	G	3809	0.200841	0.0234355	1.48263e-17	2365	0.235136	0.0299043	5.65463e-15	0.366707
rs174548	11	61803876	PC 18:2;0_20:4;0	G	C	G	4036	-0.164584	0.0228375	6.80679e-13	2544	-0.14689	0.0291444	4.98037e-07	0.632738
rs174548	11	61803876	PC O-16:0;0/18:2;0	G	C	G	4100	0.158508	0.0226551	3.05068e-12	2585	0.194139	0.0288081	1.95888e-11	0.330942
rs174548	11	61803876	PC O-16:0;0/20:4;0	G	C	G	4109	-0.394446	0.0219149	8.93019e-70	2592	-0.349867	0.0282102	2.35645e-34	0.212055
rs174548	11	61803876	PC O-16:0;0/22:5;0	G	C	G	3465	-0.173471	0.0247389	2.81046e-12	2140	-0.148338	0.0319359	3.60976e-06	0.533843
rs174548	11	61803876	PC O-16:1;0/20:4;0	G	C	G	3374	-0.392749	0.0244512	5.30827e-56	2266	-0.407965	0.0300366	1.8759e-40	0.694417
rs174548	11	61803876	PC O-18:0;0/20:4;0	G	C	G	3984	-0.320347	0.0225644	1.15535e-44	2516	-0.287725	0.0287378	3.64002e-23	0.371949
rs174548	11	61803876	PC O-18:1;0/18:2;0	G	C	G	3884	0.206765	0.0231452	6.25515e-19	2392	0.231204	0.029605	8.51526e-15	0.515471
rs174548	11	61803876	PC O-18:1;0/20:3;0	G	C	G	3924	0.244356	0.0229321	3.72809e-26	2465	0.261668	0.0291377	5.23193e-19	0.640579
rs174548	11	61803876	PC O-18:1;0/20:4;0	G	C	G	4108	-0.283026	0.0223337	3.95153e-36	2592	-0.266643	0.0285592	2.07377e-20	0.651353
rs174548	11	61803876	PC O-18:2;0/16:0;0	G	C	G	4100	0.132992	0.0226952	4.9943e-09	2585	0.155625	0.0288984	7.88679e-08	0.537928
rs174548	11	61803876	PC O-18:2;0/18:2;0	G	C	G	4103	0.139341	0.0226699	8.67532e-10	2577	0.154043	0.0289378	1.10733e-07	0.689199
rs174548	11	61803876	PC O-18:2;0/20:4;0	G	C	G	3548	-0.171334	0.0245428	3.48267e-12	2177	-0.167773	0.0314696	1.07632e-07	0.9289
rs174548	11	61803876	PE 16:0;0_18:2;0	G	C	G	3256	0.340407	0.0246515	3.41604e-42	1837	0.264434	0.0333296	3.66018e-15	0.0668562
rs174548	11	61803876	PE 18:0;0_18:2;0	G	C	G	4082	0.371168	0.0220784	2.24519e-61	2574	0.317124	0.028453	3.29616e-28	0.133452
rs174548	11	61803876	PE 18:0;0_20:4;0	G	C	G	4104	-0.173909	0.0226082	1.79841e-14	2587	-0.16078	0.028893	2.8966e-08	0.720444
rs174548	11	61803876	PE 18:1;0_18:1;0	G	C	G	4040	0.205099	0.0227129	2.60032e-19	2538	0.171183	0.0291556	4.88653e-09	0.358786
rs174548	11	61803876	PE O-16:1;0/20:4;0	G	C	G	4106	-0.203922	0.0225402	2.21917e-19	2590	-0.201789	0.0287716	2.95549e-12	0.953462
rs174548	11	61803876	PE O-18:1;0/18:2;0	G	C	G	3954	0.160653	0.0230176	3.45756e-12	2465	0.210956	0.0294072	9.61929e-13	0.177978
rs174548	11	61803876	PE O-18:1;0/20:4;0	G	C	G	4108	-0.265442	0.022392	6.73176e-32	2591	-0.229566	0.0286905	1.83685e-15	0.324252
rs174548	11	61803876	PE O-18:2;0/18:2;0	G	C	G	3647	0.149254	0.0240018	5.58801e-10	2271	0.149133	0.0306862	1.2545e-06	0.997522
rs174548	11	61803876	PE O-18:2;0/20:4;0	G	C	G	4096	-0.172743	0.0226429	2.92341e-14	2588	-0.184906	0.0288232	1.66692e-10	0.740012
rs174548	11	61803876	PI 16:0;0_18:2;0	G	C	G	4028	0.178019	0.0228166	7.69724e-15	2507	0.144922	0.0292877	7.98591e-07	0.372678
rs174548	11	61803876	PI 18:0;0_18:1;0	G	C	G	4103	0.130842	0.0226911	8.70318e-09	2588	0.14665	0.0289261	4.26397e-07	0.667208
rs174548	11	61803876	PI 18:0;0_18:2;0	G	C	G	4107	0.304909	0.0222637	8.85241e-42	2590	0.276252	0.0285248	8.17951e-22	0.428382
rs174548	11	61803876	PI 18:0;0_20:3;0	G	C	G	3888	0.338259	0.0227065	7.50055e-49	2453	0.370659	0.0288804	1.54041e-36	0.377817
rs174548	11	61803876	PI 18:0;0_20:4;0	G	C	G	4109	-0.239812	0.0224532	2.76947e-26	2592	-0.210573	0.0287395	3.12971e-13	0.422718
rs174548	11	61803876	PI 18:1;0_18:1;0	G	C	G	4104	0.153136	0.0226567	1.58531e-11	2587	0.170029	0.0288658	4.35453e-09	0.645261
rs174548	11	61803876	PI 18:1;0_18:2;0	G	C	G	3790	0.16056	0.023479	9.29591e-12	2270	0.187285	0.030563	1.04734e-09	0.488041
rs174548	11	61803876	SM 34:0;2	G	C	G	3627	-0.140426	0.0241834	6.91978e-09	2171	-0.0168197	0.0320093	0.599314	0.00206245
rs174548	11	61803876	SM 34:2;2	G	C	G	4109	-0.148323	0.0226449	6.46574e-11	2592	-0.156675	0.0288721	6.27884e-08	0.819944
rs174548	11	61803876	SM 36:2;2	G	C	G	4109	-0.165215	0.0226164	3.31102e-13	2591	-0.154058	0.0288782	1.03952e-07	0.761
rs174548	11	61803876	SM 38:2;2	G	C	G	4100	-0.13387	0.0226846	3.8966e-09	2578	-0.123843	0.0289802	1.99519e-05	0.785274
rs174548	11	61803876	SM 40:2;2	G	C	G	4109	-0.126685	0.0226769	2.46619e-08	2592	-0.0688409	0.0290043	0.0176943	0.116154
rs174548	11	61803876	TAG 54:3;0	G	C	G	4101	0.159341	0.0226503	2.32747e-12	2589	0.135314	0.0289289	3.05396e-06	0.513143
rs174548	11	61803876	TAG 56:3;0	G	C	G	3455	0.180884	0.0245066	1.95844e-13	2335	0.179141	0.0301825	3.37145e-09	0.964241
rs174548	11	61803876	TAG 56:4;0	G	C	G	3330	0.150135	0.0251018	2.45203e-09	2127	0.160285	0.0317973	5.02667e-07	0.802164
rs174548	11	61803876	TAG 56:5;0	G	C	G	3091	-0.162076	0.0261951	6.92931e-10	2042	-0.0900182	0.0327615	0.00605458	0.0858231
rs174548	11	61803876	TAG 56:6;0	G	C	G	4094	-0.250136	0.0224688	2.21739e-28	2585	-0.17452	0.0288861	1.74507e-09	0.0388052
rs174548	11	61803876	TAG 56:7;0	G	C	G	4093	-0.168023	0.0226468	1.42409e-13	2584	-0.127613	0.0289815	1.10975e-05	0.271908
rs174548	11	61803876	TAG 56:8;0	G	C	G	3862	-0.155664	0.023386	3.20349e-11	2492	-0.107586	0.0296617	0.000292393	0.203072
rs174548	11	61803876	TAG 58:7;0	G	C	G	3011	-0.179838	0.0265979	1.63558e-11	2048	-0.116484	0.0325872	0.000358967	0.132032
rs174549	11	61803910	CE 16:0;0	A	G	A	4109	-0.220051	0.0224953	2.35313e-22	2592	-0.146111	0.0289518	4.80687e-07	0.0437274
rs174549	11	61803910	CE 18:3;0	A	G	A	4109	-0.16566	0.0226085	2.81171e-13	2592	-0.149239	0.0289456	2.71557e-07	0.65481
rs174549	11	61803910	CE 20:4;0	A	G	A	4109	-0.661466	0.0202803	1.04278e-207	2592	-0.616158	0.0264549	4.22702e-109	0.174079
rs174549	11	61803910	CE 20:5;0	A	G	A	4109	-0.403997	0.0218652	2.75333e-73	2592	-0.384829	0.0280939	2.76789e-41	0.590281
rs174549	11	61803910	CE 22:6;0	A	G	A	4108	-0.200341	0.0225403	9.13178e-19	2592	-0.17185	0.0288971	3.09931e-09	0.436915
rs174549	11	61803910	LPC 18:2;0	A	G	A	4109	0.135049	0.022658	2.72857e-09	2592	0.132576	0.0289769	4.98131e-06	0.946398
rs174549	11	61803910	LPC 20:4;0	A	G	A	3548	-0.534391	0.0228582	1.52651e-112	2275	-0.496903	0.0294057	1.9426e-60	0.314164
rs174549	11	61803910	LPE 18:2;0	A	G	A	3931	0.361667	0.0225395	3.58726e-56	2516	0.354492	0.0286414	3.3816e-34	0.843935
rs174549	11	61803910	PC 14:0;0_18:2;0	A	G	A	3961	0.209048	0.0229176	1.14953e-19	2451	0.147982	0.0296012	6.16449e-07	0.102845
rs174549	11	61803910	PC 15:0;0_18:2;0	A	G	A	3884	0.299723	0.0228854	2.21345e-38	2309	0.341909	0.0299246	1.89645e-29	0.262796
rs174549	11	61803910	PC 16:0;0_16:0;0	A	G	A	4109	-0.151242	0.0226331	2.6673e-11	2592	-0.124343	0.028991	1.86046e-05	0.464561
rs174549	11	61803910	PC 16:0;0_18:0;0	A	G	A	4100	0.144062	0.0226715	2.32243e-10	2582	0.157798	0.0289856	5.70036e-08	0.708946
rs174549	11	61803910	PC 16:0;0_18:2;0	A	G	A	4109	0.324866	0.022184	2.2538e-47	2592	0.342298	0.0283056	8.65327e-33	0.627875
rs174549	11	61803910	PC 16:0;0_18:3;0	A	G	A	4109	0.124806	0.0226723	3.92241e-08	2592	0.0937792	0.0290353	0.00125413	0.399656
rs174549	11	61803910	PC 16:0;0_20:2;0	A	G	A	4087	0.258016	0.0224421	3.95347e-30	2578	0.27427	0.0286879	2.63313e-21	0.655413
rs174549	11	61803910	PC 16:0;0_20:4;0	A	G	A	4109	-0.596144	0.0207676	2.59198e-165	2592	-0.558992	0.0269407	1.36354e-88	0.27475
rs174549	11	61803910	PC 16:0;0_20:5;0	A	G	A	4109	-0.37092	0.0220074	1.10562e-61	2591	-0.350119	0.028269	2.87676e-34	0.561496
rs174549	11	61803910	PC 16:0;0_22:4;0	A	G	A	3931	-0.299161	0.0227664	1.24596e-38	2486	-0.242203	0.0292588	2.02033e-16	0.124444
rs174549	11	61803910	PC 16:0;0_22:5;0	A	G	A	4107	-0.404477	0.0218633	1.84539e-73	2592	-0.402024	0.0280008	4.88219e-45	0.94495
rs174549	11	61803910	PC 16:0;0_22:6;0	A	G	A	4105	-0.123877	0.0226779	4.97443e-08	2592	-0.108926	0.0290149	0.000177774	0.684749
rs174549	11	61803910	PC 16:1;0_18:1;0	A	G	A	4104	0.192538	0.0225673	2.00179e-17	2589	0.160389	0.028931	3.2583e-08	0.380926
rs174549	11	61803910	PC 16:1;0_18:2;0	A	G	A	4102	0.383004	0.0219644	9.57394e-66	2590	0.348411	0.0282843	6.32799e-34	0.334052
rs174549	11	61803910	PC 16:1;0_20:4;0	A	G	A	3301	-0.338613	0.0248769	4.31486e-41	1892	-0.255508	0.034205	1.21943e-13	0.0494255
rs174549	11	61803910	PC 17:0;0_18:2;0	A	G	A	4106	0.243168	0.0224473	5.55751e-27	2591	0.28599	0.0285531	3.40417e-23	0.238394
rs174549	11	61803910	PC 17:0;0_20:4;0	A	G	A	4066	-0.54138	0.0212944	1.88858e-132	2570	-0.508305	0.02749	9.14892e-72	0.341517
rs174549	11	61803910	PC 18:0;0_18:2;0	A	G	A	4109	0.25093	0.0224164	1.12962e-28	2592	0.267905	0.0286136	1.62978e-20	0.640497
rs174549	11	61803910	PC 18:0;0_20:2;0	A	G	A	3357	0.273739	0.0246411	3.4957e-28	2039	0.275595	0.031802	8.96005e-18	0.963204
rs174549	11	61803910	PC 18:0;0_20:4;0	A	G	A	4109	-0.667067	0.0202356	1.19436e-211	2592	-0.642292	0.0262138	2.04208e-119	0.454378
rs174549	11	61803910	PC 18:0;0_20:5;0	A	G	A	4083	-0.40506	0.0220118	1.02877e-72	2571	-0.409896	0.028153	3.33805e-46	0.892356
rs174549	11	61803910	PC 18:0;0_22:5;0	A	G	A	3876	-0.272157	0.0229952	8.97944e-32	2482	-0.271177	0.0291893	3.26013e-20	0.97896
rs174549	11	61803910	PC 18:0;0_22:6;0	A	G	A	4030	-0.146786	0.0228707	1.53984e-10	2519	-0.170013	0.0292981	7.33692e-09	0.532022
rs174549	11	61803910	PC 18:1;0_18:1;0	A	G	A	4109	0.202332	0.0225357	4.10374e-19	2592	0.20992	0.0287999	4.12944e-13	0.835621
rs174549	11	61803910	PC 18:1;0_18:2;0	A	G	A	4109	0.380676	0.0219668	5.47889e-65	2592	0.393125	0.0280495	4.5149e-43	0.726773
rs174549	11	61803910	PC 18:1;0_20:2;0	A	G	A	3435	0.42482	0.0236602	5.70044e-69	2036	0.45071	0.0309669	9.99903e-46	0.506475
rs174549	11	61803910	PC 18:1;0_20:4;0	A	G	A	4108	-0.498315	0.0213861	6.82229e-113	2592	-0.488144	0.0274672	9.16419e-67	0.770151
rs174549	11	61803910	PC 18:2;0_18:2;0	A	G	A	4109	0.223383	0.0224873	5.38221e-23	2592	0.235328	0.0287239	3.96536e-16	0.743331
rs174549	11	61803910	PC 18:2;0_20:1;0	A	G	A	3231	0.315997	0.0247974	2.51459e-36	1918	0.346823	0.0325383	8.2435e-26	0.451148
rs174549	11	61803910	PC 18:2;0_20:3;0	A	G	A	3809	0.201951	0.0234241	9.54817e-18	2365	0.232894	0.0299769	1.16921e-14	0.416012
rs174549	11	61803910	PC 18:2;0_20:4;0	A	G	A	4036	-0.163949	0.0228314	8.20819e-13	2544	-0.150135	0.0291979	2.92554e-07	0.709372
rs174549	11	61803910	PC O-16:0;0/18:2;0	A	G	A	4100	0.157711	0.0226493	3.8588e-12	2585	0.193376	0.0288686	2.57498e-11	0.331061
rs174549	11	61803910	PC O-16:0;0/20:4;0	A	G	A	4109	-0.393898	0.02191	1.26869e-69	2592	-0.352341	0.028258	1.07338e-34	0.245152
rs174549	11	61803910	PC O-16:0;0/22:5;0	A	G	A	3465	-0.171337	0.0247245	5.00201e-12	2140	-0.147597	0.032037	4.32394e-06	0.557449
rs174549	11	61803910	PC O-16:1;0/20:4;0	A	G	A	3374	-0.394667	0.0244405	1.47025e-56	2266	-0.411248	0.0300955	6.60257e-41	0.668883
rs174549	11	61803910	PC O-18:0;0/20:4;0	A	G	A	3984	-0.319767	0.0225588	1.56183e-44	2516	-0.289241	0.0287924	2.62363e-23	0.403965
rs174549	11	61803910	PC O-18:1;0/18:2;0	A	G	A	3884	0.208017	0.0231332	3.7115e-19	2392	0.23125	0.0296662	9.52922e-15	0.536853
rs174549	11	61803910	PC O-18:1;0/20:3;0	A	G	A	3924	0.244277	0.0229245	3.72456e-26	2465	0.259297	0.0292076	1.28544e-18	0.685825
rs174549	11	61803910	PC O-18:1;0/20:4;0	A	G	A	4108	-0.283233	0.0223259	3.33767e-36	2592	-0.269352	0.0286083	1.00832e-20	0.70208
rs174549	11	61803910	PC O-18:2;0/16:0;0	A	G	A	4100	0.129848	0.0226924	1.12748e-08	2585	0.156052	0.0289559	7.71229e-08	0.476286
rs174549	11	61803910	PC O-18:2;0/18:2;0	A	G	A	4103	0.138849	0.0226635	9.82674e-10	2577	0.153935	0.0289967	1.19835e-07	0.681868
rs174549	11	61803910	PC O-18:2;0/20:4;0	A	G	A	3548	-0.170042	0.0245402	5.00709e-12	2177	-0.172111	0.0315388	5.38983e-08	0.958708
rs174549	11	61803910	PE 16:0;0_18:2;0	A	G	A	3256	0.337333	0.0246393	1.59453e-41	1837	0.264411	0.0333928	4.13632e-15	0.0788845
rs174549	11	61803910	PE 18:0;0_18:2;0	A	G	A	4082	0.368687	0.022081	1.35616e-60	2574	0.317258	0.028512	4.01351e-28	0.153837
rs174549	11	61803910	PE 18:0;0_20:4;0	A	G	A	4104	-0.175888	0.0225974	8.86439e-15	2587	-0.161627	0.0289495	2.60939e-08	0.697779
rs174549	11	61803910	PE 18:1;0_18:1;0	A	G	A	4040	0.202851	0.0227102	6.22494e-19	2538	0.16792	0.0292231	1.02221e-08	0.345259
rs174549	11	61803910	PE O-16:1;0/20:4;0	A	G	A	4106	-0.20203	0.0225373	4.65118e-19	2590	-0.203127	0.0288265	2.3422e-12	0.976083
rs174549	11	61803910	PE O-18:1;0/18:2;0	A	G	A	3954	0.160961	0.0230032	3.05157e-12	2465	0.211108	0.0294686	1.03171e-12	0.179787
rs174549	11	61803910	PE O-18:1;0/20:4;0	A	G	A	4108	-0.263821	0.0223895	1.52614e-31	2591	-0.232065	0.0287414	1.0293e-15	0.383411
rs174549	11	61803910	PE O-18:2;0/18:2;0	A	G	A	3647	0.148594	0.0239902	6.5192e-10	2271	0.15076	0.0307595	1.01966e-06	0.955719
rs174549	11	61803910	PE O-18:2;0/20:4;0	A	G	A	4096	-0.171334	0.0226383	4.64329e-14	2588	-0.186271	0.0288782	1.32855e-10	0.683956
rs174549	11	61803910	PI 16:0;0_18:2;0	A	G	A	4028	0.179694	0.022809	4.24075e-15	2507	0.148013	0.0293416	4.87354e-07	0.393959
rs174549	11	61803910	PI 18:0;0_18:1;0	A	G	A	4103	0.131189	0.0226865	7.9001e-09	2588	0.147481	0.028983	3.86705e-07	0.658024
rs174549	11	61803910	PI 18:0;0_18:2;0	A	G	A	4107	0.304166	0.0222589	1.32125e-41	2590	0.277622	0.0285787	6.17916e-22	0.4637
rs174549	11	61803910	PI 18:0;0_20:3;0	A	G	A	3888	0.33409	0.0227166	1.08983e-47	2453	0.370699	0.0289436	2.12471e-36	0.319746
rs174549	11	61803910	PI 18:0;0_20:4;0	A	G	A	4109	-0.241892	0.0224406	9.80233e-27	2592	-0.212144	0.0287936	2.32124e-13	0.415135
rs174549	11	61803910	PI 18:1;0_18:1;0	A	G	A	4104	0.155923	0.0226449	6.63206e-12	2587	0.171747	0.0289203	3.25985e-09	0.666609
rs174549	11	61803910	PI 18:1;0_18:2;0	A	G	A	3790	0.162061	0.0234739	5.90766e-12	2270	0.187642	0.030628	1.05606e-09	0.507387
rs174549	11	61803910	SM 34:0;2	A	G	A	3627	-0.140205	0.0241648	7.11304e-09	2171	-0.0167769	0.0320908	0.601171	0.00212258
rs174549	11	61803910	SM 34:2;2	A	G	A	4109	-0.150713	0.022634	3.12784e-11	2592	-0.157662	0.0289283	5.50906e-08	0.849946
rs174549	11	61803910	SM 36:2;2	A	G	A	4109	-0.16778	0.0226047	1.39103e-13	2591	-0.157093	0.0289302	6.15637e-08	0.770985
rs174549	11	61803910	SM 38:2;2	A	G	A	4100	-0.135823	0.0226747	2.27756e-09	2578	-0.126514	0.0290342	1.36773e-05	0.800506
rs174549	11	61803910	SM 40:2;2	A	G	A	4109	-0.128871	0.0226668	1.39515e-08	2592	-0.0706184	0.0290607	0.0151648	0.113974
rs174549	11	61803910	TAG 54:3;0	A	G	A	4101	0.15898	0.0226438	2.56861e-12	2589	0.135472	0.0289868	3.11176e-06	0.522756
rs174549	11	61803910	TAG 56:3;0	A	G	A	3455	0.17889	0.024507	3.56619e-13	2335	0.177995	0.030252	4.58836e-09	0.98166
rs174549	11	61803910	TAG 56:4;0	A	G	A	3330	0.149387	0.0250953	2.91018e-09	2127	0.161288	0.0318682	4.52652e-07	0.76922
rs174549	11	61803910	TAG 56:5;0	A	G	A	3091	-0.161875	0.0261921	7.23737e-10	2042	-0.089723	0.0328226	0.00631914	0.0857562
rs174549	11	61803910	TAG 56:6;0	A	G	A	4094	-0.249931	0.0224622	2.36344e-28	2585	-0.173934	0.0289462	2.13165e-09	0.038061
rs174549	11	61803910	TAG 56:7;0	A	G	A	4093	-0.167996	0.0226396	1.41205e-13	2584	-0.126965	0.0290412	1.28054e-05	0.265162
rs174549	11	61803910	TAG 56:8;0	A	G	A	3862	-0.155738	0.0233817	3.11115e-11	2492	-0.105968	0.0297281	0.000371324	0.188201
rs174549	11	61803910	TAG 58:7;0	A	G	A	3011	-0.179317	0.0265809	1.81449e-11	2048	-0.116252	0.0326737	0.000382223	0.134325
rs174550	11	61804006	CE 16:0;0	C	T	C	4109	-0.218097	0.0221719	1.38808e-22	2592	-0.171426	0.0284022	1.80992e-09	0.195224
rs174550	11	61804006	CE 18:3;0	C	T	C	4109	-0.182079	0.0222509	3.65652e-16	2592	-0.17111	0.0284029	1.93862e-09	0.761119
rs174550	11	61804006	CE 20:4;0	C	T	C	4109	-0.662022	0.0199114	7.19773e-215	2592	-0.635649	0.0257299	3.56066e-121	0.417586
rs174550	11	61804006	CE 20:5;0	C	T	C	4109	-0.395057	0.0215679	4.20155e-72	2592	-0.403827	0.0274785	5.06383e-47	0.801768
rs174550	11	61804006	CE 22:6;0	C	T	C	4108	-0.191504	0.0222318	9.91576e-18	2592	-0.188356	0.0283607	3.77193e-11	0.930387
rs174550	11	61804006	LPC 18:2;0	C	T	C	4109	0.129857	0.0223399	6.61038e-09	2592	0.126776	0.0284925	8.97234e-06	0.932185
rs174550	11	61804006	LPC 20:4;0	C	T	C	3548	-0.546209	0.0223055	1.74575e-122	2275	-0.504478	0.0287217	7.32869e-65	0.251161
rs174550	11	61804006	LPE 18:2;0	C	T	C	3931	0.35538	0.0222455	1.04042e-55	2516	0.343877	0.0281897	2.7061e-33	0.748719
rs174550	11	61804006	PC 14:0;0_18:2;0	C	T	C	3961	0.198221	0.0225934	2.53235e-18	2451	0.150952	0.0290898	2.28562e-07	0.199377
rs174550	11	61804006	PC 15:0;0_18:2;0	C	T	C	3884	0.296047	0.0225344	1.32171e-38	2309	0.335927	0.0293604	1.5965e-29	0.281252
rs174550	11	61804006	PC 16:0;0_16:0;0	C	T	C	4109	-0.15826	0.0222952	1.48045e-12	2592	-0.127629	0.0284911	7.80248e-06	0.397171
rs174550	11	61804006	PC 16:0;0_18:0;0	C	T	C	4100	0.145598	0.0223434	8.07574e-11	2582	0.150767	0.0284968	1.32115e-07	0.886493
rs174550	11	61804006	PC 16:0;0_18:2;0	C	T	C	4109	0.322542	0.0218597	4.75069e-48	2592	0.340207	0.027809	1.69415e-33	0.617494
rs174550	11	61804006	PC 16:0;0_20:2;0	C	T	C	4087	0.252828	0.0221334	9.05497e-30	2578	0.265538	0.0282101	1.03378e-20	0.722989
rs174550	11	61804006	PC 16:0;0_20:4;0	C	T	C	4109	-0.606064	0.0203406	8.67474e-177	2592	-0.565249	0.0263565	4.68552e-94	0.22022
rs174550	11	61804006	PC 16:0;0_20:5;0	C	T	C	4109	-0.367092	0.0216879	3.54166e-62	2591	-0.358885	0.0277183	3.37454e-37	0.815615
rs174550	11	61804006	PC 16:0;0_22:4;0	C	T	C	3931	-0.310999	0.0223933	7.59104e-43	2486	-0.24696	0.0287246	1.41731e-17	0.0787049
rs174550	11	61804006	PC 16:0;0_22:5;0	C	T	C	4107	-0.408912	0.0215049	2.48034e-77	2592	-0.404467	0.0274748	3.58904e-47	0.898624
rs174550	11	61804006	PC 16:1;0_18:1;0	C	T	C	4104	0.181431	0.0222601	4.76686e-16	2589	0.164307	0.0284269	8.36692e-09	0.635302
rs174550	11	61804006	PC 16:1;0_18:2;0	C	T	C	4102	0.373786	0.0216675	1.96701e-64	2590	0.353114	0.0277546	5.17833e-36	0.557141
rs174550	11	61804006	PC 16:1;0_20:4;0	C	T	C	3301	-0.338886	0.0245611	3.81302e-42	1892	-0.271865	0.03365	1.15011e-15	0.10767
rs174550	11	61804006	PC 17:0;0_18:2;0	C	T	C	4106	0.246913	0.0221094	1.5059e-28	2591	0.296267	0.0280103	1.25837e-25	0.166648
rs174550	11	61804006	PC 17:0;0_20:4;0	C	T	C	4066	-0.546678	0.0209002	1.62336e-139	2570	-0.508801	0.0269598	1.67853e-74	0.266843
rs174550	11	61804006	PC 18:0;0_18:2;0	C	T	C	4109	0.252395	0.0220832	8.38462e-30	2592	0.267384	0.0281145	4.17516e-21	0.67502
rs174550	11	61804006	PC 18:0;0_20:2;0	C	T	C	3357	0.272687	0.0243419	1.27011e-28	2039	0.281336	0.0313527	6.37198e-19	0.827508
rs174550	11	61804006	PC 18:0;0_20:4;0	C	T	C	4109	-0.6724	0.0198265	1.70978e-222	2592	-0.646608	0.0256242	8.24346e-126	0.425988
rs174550	11	61804006	PC 18:0;0_20:5;0	C	T	C	4083	-0.398285	0.0217164	2.93533e-72	2571	-0.416923	0.0275935	1.76133e-49	0.595569
rs174550	11	61804006	PC 18:0;0_22:5;0	C	T	C	3876	-0.279411	0.0226016	1.8482e-34	2482	-0.269695	0.0286959	1.21558e-20	0.790248
rs174550	11	61804006	PC 18:0;0_22:6;0	C	T	C	4030	-0.146178	0.0225375	9.88037e-11	2519	-0.168495	0.0287896	5.46747e-09	0.541605
rs174550	11	61804006	PC 18:1;0_18:1;0	C	T	C	4109	0.20013	0.0222132	3.10425e-19	2592	0.209695	0.0283029	1.71325e-13	0.790354
rs174550	11	61804006	PC 18:1;0_18:2;0	C	T	C	4109	0.379453	0.021636	1.83785e-66	2592	0.39456	0.0275304	6.88907e-45	0.666144
rs174550	11	61804006	PC 18:1;0_20:2;0	C	T	C	3435	0.42356	0.0233246	1.94162e-70	2036	0.44302	0.0304739	1.25019e-45	0.612091
rs174550	11	61804006	PC 18:1;0_20:4;0	C	T	C	4108	-0.50238	0.0210171	2.4325e-118	2592	-0.487581	0.0269488	5.39052e-69	0.664992
rs174550	11	61804006	PC 18:2;0_18:2;0	C	T	C	4109	0.221414	0.0221639	3.10263e-23	2592	0.232501	0.028234	2.81846e-16	0.757413
rs174550	11	61804006	PC 18:2;0_20:1;0	C	T	C	3231	0.322647	0.0244484	9.03908e-39	1918	0.33871	0.032157	2.93912e-25	0.690893
rs174550	11	61804006	PC 18:2;0_20:3;0	C	T	C	3809	0.19323	0.0230982	8.29374e-17	2365	0.226481	0.0295437	2.57334e-14	0.375262
rs174550	11	61804006	PC 18:2;0_20:4;0	C	T	C	4036	-0.168445	0.0224755	8.12724e-14	2544	-0.154137	0.0286925	8.49168e-08	0.69464
rs174550	11	61804006	PC O-16:0;0/18:2;0	C	T	C	4100	0.16852	0.022304	5.11268e-14	2585	0.195763	0.028366	6.45737e-12	0.450264
rs174550	11	61804006	PC O-16:0;0/20:4;0	C	T	C	4109	-0.396713	0.0215605	1.02126e-72	2592	-0.34777	0.0277729	5.71005e-35	0.163914
rs174550	11	61804006	PC O-16:0;0/22:5;0	C	T	C	3465	-0.167548	0.0243632	7.21639e-12	2140	-0.142877	0.0316077	6.51149e-06	0.536441
rs174550	11	61804006	PC O-16:1;0/20:4;0	C	T	C	3374	-0.390096	0.0239998	2.97032e-57	2266	-0.414523	0.0294425	3.2173e-43	0.520178
rs174550	11	61804006	PC O-18:0;0/20:4;0	C	T	C	3984	-0.317238	0.0222575	5.38718e-45	2516	-0.280384	0.0283327	1.1173e-22	0.306365
rs174550	11	61804006	PC O-18:1;0/18:2;0	C	T	C	3884	0.219685	0.022785	9.33042e-22	2392	0.238641	0.0291853	4.67908e-16	0.608678
rs174550	11	61804006	PC O-18:1;0/20:3;0	C	T	C	3924	0.24178	0.022629	2.75535e-26	2465	0.256498	0.0287158	7.98045e-19	0.687268
rs174550	11	61804006	PC O-18:1;0/20:4;0	C	T	C	4108	-0.2851	0.0219897	1.05041e-37	2592	-0.260439	0.0281397	4.34511e-20	0.489854
rs174550	11	61804006	PC O-18:2;0/16:0;0	C	T	C	4100	0.129524	0.0223675	7.53348e-09	2585	0.160384	0.0284518	1.91749e-08	0.393831
rs174550	11	61804006	PC O-18:2;0/18:1;0	C	T	C	3865	0.12956	0.0230014	1.90067e-08	2370	0.161856	0.0295339	4.69455e-08	0.38828
rs174550	11	61804006	PC O-18:2;0/18:2;0	C	T	C	4103	0.14715	0.0223254	4.91916e-11	2577	0.162876	0.0284801	1.19566e-08	0.663875
rs174550	11	61804006	PC O-18:2;0/20:4;0	C	T	C	3548	-0.175471	0.0241418	4.4548e-13	2177	-0.169729	0.0310658	5.20132e-08	0.883965
rs174550	11	61804006	PE 16:0;0_18:2;0	C	T	C	3256	0.326943	0.024419	7.80992e-40	1837	0.268795	0.0327709	4.38446e-16	0.15479
rs174550	11	61804006	PE 18:0;0_18:2;0	C	T	C	4082	0.358848	0.021789	4.72795e-59	2574	0.317394	0.0279931	4.11227e-29	0.24257
rs174550	11	61804006	PE 18:0;0_20:4;0	C	T	C	4104	-0.190541	0.0222494	1.52223e-17	2587	-0.165774	0.0284393	6.26753e-09	0.492774
rs174550	11	61804006	PE 18:1;0_18:1;0	C	T	C	4040	0.185671	0.0224254	1.66313e-16	2538	0.166012	0.0287138	8.30636e-09	0.58948
rs174550	11	61804006	PE O-16:1;0/20:4;0	C	T	C	4106	-0.210085	0.0221912	4.71242e-21	2590	-0.194019	0.0283541	9.66593e-12	0.655447
rs174550	11	61804006	PE O-18:1;0/18:2;0	C	T	C	3954	0.1716	0.0226564	4.47951e-14	2465	0.217703	0.0289816	8.11005e-14	0.210111
rs174550	11	61804006	PE O-18:1;0/20:4;0	C	T	C	4108	-0.26459	0.0220564	1.29959e-32	2591	-0.225766	0.0282629	2.04229e-15	0.278838
rs174550	11	61804006	PE O-18:2;0/18:2;0	C	T	C	3647	0.143559	0.023622	1.34751e-09	2271	0.155767	0.0302909	2.94517e-07	0.750628
rs174550	11	61804006	PE O-18:2;0/20:4;0	C	T	C	4096	-0.167983	0.0223135	6.28629e-14	2588	-0.170511	0.0284206	2.2553e-09	0.944223
rs174550	11	61804006	PI 16:0;0_18:2;0	C	T	C	4028	0.169194	0.0224989	6.71059e-14	2507	0.152253	0.028849	1.42117e-07	0.643323
rs174550	11	61804006	PI 18:0;0_18:1;0	C	T	C	4103	0.129245	0.0223638	8.06363e-09	2588	0.136224	0.0285081	1.86555e-06	0.847262
rs174550	11	61804006	PI 18:0;0_18:2;0	C	T	C	4107	0.302887	0.0219318	1.93502e-42	2590	0.273792	0.0280911	4.54864e-22	0.414278
rs174550	11	61804006	PI 18:0;0_20:3;0	C	T	C	3888	0.321654	0.0224169	1.55152e-45	2453	0.36522	0.0284223	1.27645e-36	0.228773
rs174550	11	61804006	PI 18:0;0_20:4;0	C	T	C	4109	-0.250194	0.0220892	2.62769e-29	2592	-0.211202	0.0282985	1.14516e-13	0.277409
rs174550	11	61804006	PI 18:1;0_18:1;0	C	T	C	4104	0.153337	0.0223194	7.38244e-12	2587	0.167819	0.0284271	4.02523e-09	0.688644
rs174550	11	61804006	PI 18:1;0_18:2;0	C	T	C	3790	0.15146	0.0231149	6.42137e-11	2270	0.192629	0.0300949	1.87331e-10	0.277967
rs174550	11	61804006	SM 34:0;2	C	T	C	3627	-0.13331	0.0238138	2.32906e-08	2171	-0.025197	0.031629	0.425746	0.00631982
rs174550	11	61804006	SM 34:2;2	C	T	C	4109	-0.144844	0.0223174	9.59363e-11	2592	-0.166886	0.0284126	4.80841e-09	0.541807
rs174550	11	61804006	SM 36:2;2	C	T	C	4109	-0.160064	0.0222921	8.21812e-13	2591	-0.164597	0.0284181	7.79704e-09	0.900124
rs174550	11	61804006	SM 38:2;2	C	T	C	4100	-0.125496	0.0223624	2.13335e-08	2578	-0.126378	0.0285527	9.99302e-06	0.980598
rs174550	11	61804006	TAG 54:3;0	C	T	C	4101	0.154968	0.0223243	4.48486e-12	2589	0.130567	0.0284944	4.81927e-06	0.500251
rs174550	11	61804006	TAG 56:3;0	C	T	C	3455	0.168156	0.024203	4.41759e-12	2335	0.16931	0.0297773	1.46415e-08	0.976009
rs174550	11	61804006	TAG 56:4;0	C	T	C	3330	0.14321	0.0247566	7.93544e-09	2127	0.155465	0.0313913	7.9051e-07	0.759195
rs174550	11	61804006	TAG 56:5;0	C	T	C	3091	-0.172758	0.0257556	2.3442e-11	2042	-0.0952953	0.0323056	0.00321593	0.060808
rs174550	11	61804006	TAG 56:6;0	C	T	C	4094	-0.252152	0.0221316	1.25699e-29	2585	-0.186703	0.0284305	6.18508e-11	0.0692851
rs174550	11	61804006	TAG 56:7;0	C	T	C	4093	-0.166082	0.0223061	1.17042e-13	2584	-0.137543	0.0285156	1.49308e-06	0.430526
rs174550	11	61804006	TAG 56:8;0	C	T	C	3862	-0.154601	0.0230347	2.20513e-11	2492	-0.111898	0.0292151	0.000131227	0.251045
rs174550	11	61804006	TAG 58:7;0	C	T	C	3011	-0.178629	0.0261417	1.00178e-11	2048	-0.113639	0.0322485	0.000434681	0.11746
rs4564341	11	61806068	CE 16:0;0	T	C	T	4109	-0.211251	0.0283111	1.03633e-13	2592	-0.0905028	0.0362853	0.012686	0.00869973
rs4564341	11	61806068	CE 18:3;0	T	C	T	4109	-0.186063	0.0283541	5.9654e-11	2592	-0.106812	0.0362682	0.00325772	0.0851618
rs4564341	11	61806068	CE 20:3;0	T	C	T	4107	-0.200558	0.0283363	1.71486e-12	2591	-0.0531211	0.036317	0.143669	0.00137088
rs4564341	11	61806068	CE 20:4;0	T	C	T	4109	-0.605256	0.0268922	7.07414e-106	2592	-0.510804	0.0349148	1.24475e-46	0.0320979
rs4564341	11	61806068	CE 20:5;0	T	C	T	4109	-0.333904	0.0280221	3.30816e-32	2592	-0.334499	0.0357293	1.64242e-20	0.989545
rs4564341	11	61806068	CE 22:6;0	T	C	T	4108	-0.174163	0.0283772	9.18016e-10	2592	-0.157203	0.0361973	1.45993e-05	0.712323
rs4564341	11	61806068	LPC 20:4;0	T	C	T	3548	-0.499632	0.0295986	1.49732e-61	2275	-0.435556	0.0378934	9.2106e-30	0.18266
rs4564341	11	61806068	LPE 18:2;0	T	C	T	3931	0.313159	0.028581	1.53537e-27	2516	0.330101	0.0363042	1.91044e-19	0.713863
rs4564341	11	61806068	PC 14:0;0_18:2;0	T	C	T	3961	0.195606	0.0288534	1.38631e-11	2451	0.125643	0.0369738	0.000689223	0.135762
rs4564341	11	61806068	PC 15:0;0_18:2;0	T	C	T	3884	0.330202	0.0288739	8.24808e-30	2309	0.296753	0.0376789	5.16619e-15	0.481038
rs4564341	11	61806068	PC 16:0;0_18:2;0	T	C	T	4109	0.306604	0.028098	2.39019e-27	2592	0.323535	0.0357683	2.85414e-19	0.709719
rs4564341	11	61806068	PC 16:0;0_20:2;0	T	C	T	4087	0.215541	0.0283553	3.61115e-14	2578	0.270321	0.0360078	8.26806e-14	0.231997
rs4564341	11	61806068	PC 16:0;0_20:4;0	T	C	T	4109	-0.527699	0.0272871	8.12863e-80	2592	-0.469389	0.0351386	2.07262e-39	0.189976
rs4564341	11	61806068	PC 16:0;0_20:5;0	T	C	T	4109	-0.282422	0.0281597	2.1024e-23	2591	-0.318426	0.0357957	1.06618e-18	0.429222
rs4564341	11	61806068	PC 16:0;0_22:4;0	T	C	T	3931	-0.270178	0.0289515	1.6887e-20	2486	-0.165939	0.037128	8.19691e-06	0.0268283
rs4564341	11	61806068	PC 16:0;0_22:5;0	T	C	T	4107	-0.330045	0.0280394	1.76135e-31	2592	-0.300892	0.0358445	7.60202e-17	0.52178
rs4564341	11	61806068	PC 16:1;0_18:1;0	T	C	T	4104	0.158006	0.0284063	2.83115e-08	2589	0.173473	0.0361911	1.73398e-06	0.736733
rs4564341	11	61806068	PC 16:1;0_18:2;0	T	C	T	4102	0.329334	0.0280615	2.62232e-31	2590	0.343973	0.0357006	1.30631e-21	0.747164
rs4564341	11	61806068	PC 16:1;0_20:4;0	T	C	T	3301	-0.335616	0.0318203	1.33084e-25	1892	-0.21719	0.0429386	4.64359e-07	0.0266989
rs4564341	11	61806068	PC 17:0;0_18:2;0	T	C	T	4106	0.240776	0.0282581	2.19944e-17	2591	0.27931	0.035915	1.06393e-14	0.39911
rs4564341	11	61806068	PC 17:0;0_20:4;0	T	C	T	4066	-0.473678	0.0278045	6.4706e-63	2570	-0.417667	0.0355792	4.91716e-31	0.214821
rs4564341	11	61806068	PC 18:0;0_18:2;0	T	C	T	4109	0.223701	0.0282878	3.33501e-15	2592	0.24388	0.0360114	1.56287e-11	0.659463
rs4564341	11	61806068	PC 18:0;0_20:2;0	T	C	T	3357	0.290471	0.0305079	3.16654e-21	2039	0.292549	0.0396971	2.47596e-13	0.966893
rs4564341	11	61806068	PC 18:0;0_20:4;0	T	C	T	4109	-0.607211	0.0268814	1.36833e-106	2592	-0.552249	0.0346704	1.43966e-54	0.210273
rs4564341	11	61806068	PC 18:0;0_20:5;0	T	C	T	4083	-0.319465	0.0282922	3.88926e-29	2571	-0.377453	0.0358119	1.85687e-25	0.203881
rs4564341	11	61806068	PC 18:0;0_22:5;0	T	C	T	3876	-0.242089	0.0290741	1.14021e-16	2482	-0.216695	0.0368645	4.70646e-09	0.588594
rs4564341	11	61806068	PC 18:1;0_18:1;0	T	C	T	4109	0.157093	0.0283968	3.36196e-08	2592	0.157829	0.0361963	1.34917e-05	0.987236
rs4564341	11	61806068	PC 18:1;0_18:2;0	T	C	T	4109	0.309351	0.0280907	8.11387e-28	2592	0.312678	0.0358056	4.37664e-18	0.941722
rs4564341	11	61806068	PC 18:1;0_20:2;0	T	C	T	3435	0.345296	0.030234	1.12335e-29	2036	0.351172	0.0391139	6.11041e-19	0.905387
rs4564341	11	61806068	PC 18:1;0_20:4;0	T	C	T	4108	-0.451876	0.0276211	2.49976e-58	2592	-0.434459	0.0353116	7.49557e-34	0.697645
rs4564341	11	61806068	PC 18:2;0_18:2;0	T	C	T	4109	0.185884	0.0283544	6.22368e-11	2592	0.222452	0.0360649	7.9943e-10	0.425394
rs4564341	11	61806068	PC 18:2;0_20:1;0	T	C	T	3231	0.23786	0.0314778	5.36288e-14	1918	0.233729	0.0413187	1.77507e-08	0.936612
rs4564341	11	61806068	PC O-16:0;0/20:4;0	T	C	T	4109	-0.366048	0.0279242	1.72421e-38	2592	-0.301658	0.035842	6.33618e-17	0.156435
rs4564341	11	61806068	PC O-16:1;0/20:4;0	T	C	T	3374	-0.371147	0.0312409	6.4462e-32	2266	-0.369232	0.0386348	3.03223e-21	0.969255
rs4564341	11	61806068	PC O-18:0;0/20:4;0	T	C	T	3984	-0.304149	0.0285271	3.4545e-26	2516	-0.215447	0.0366082	4.5045e-09	0.0559739
rs4564341	11	61806068	PC O-18:1;0/18:2;0	T	C	T	3884	0.173398	0.0290183	2.50097e-09	2392	0.211162	0.0372003	1.54252e-08	0.423462
rs4564341	11	61806068	PC O-18:1;0/20:4;0	T	C	T	4108	-0.289425	0.0281438	1.64943e-24	2592	-0.23614	0.0360313	6.74729e-11	0.243832
rs4564341	11	61806068	PC O-18:2;0/20:4;0	T	C	T	3548	-0.19976	0.0307508	9.39229e-11	2177	-0.101429	0.0397658	0.0108195	0.0504519
rs4564341	11	61806068	PE 16:0;0_18:2;0	T	C	T	3256	0.284202	0.0307408	4.13313e-20	1837	0.260269	0.0411141	3.06627e-10	0.641069
rs4564341	11	61806068	PE 18:0;0_18:2;0	T	C	T	4082	0.326728	0.0281313	1.05384e-30	2574	0.28834	0.0359592	1.60852e-15	0.400451
rs4564341	11	61806068	PE 18:0;0_20:4;0	T	C	T	4104	-0.168375	0.0283918	3.27045e-09	2587	-0.143284	0.0362419	7.90663e-05	0.585756
rs4564341	11	61806068	PE O-16:1;0/20:4;0	T	C	T	4106	-0.207954	0.028328	2.54383e-13	2590	-0.197214	0.0361344	5.27836e-08	0.815054
rs4564341	11	61806068	PE O-18:1;0/20:4;0	T	C	T	4108	-0.247785	0.0282436	2.50467e-18	2591	-0.193363	0.0361327	9.49001e-08	0.235361
rs4564341	11	61806068	PE O-18:2;0/20:4;0	T	C	T	4096	-0.183854	0.0283931	1.05817e-10	2588	-0.161443	0.0362092	8.60123e-06	0.626224
rs4564341	11	61806068	PI 16:0;0_18:2;0	T	C	T	4028	0.165046	0.0286306	8.79515e-09	2507	0.1892	0.0365522	2.44485e-07	0.60291
rs4564341	11	61806068	PI 18:0;0_18:2;0	T	C	T	4107	0.280767	0.0281666	3.84496e-23	2590	0.268809	0.0359556	1.04148e-13	0.793469
rs4564341	11	61806068	PI 18:0;0_20:3;0	T	C	T	3888	0.201857	0.0289795	3.82555e-12	2453	0.24573	0.0368737	3.27769e-11	0.349538
rs4564341	11	61806068	PI 18:0;0_20:4;0	T	C	T	4109	-0.191606	0.0283452	1.57696e-11	2592	-0.171519	0.0361722	2.23371e-06	0.662039
rs4564341	11	61806068	PI 18:1;0_18:2;0	T	C	T	3790	0.162359	0.0294402	3.72312e-08	2270	0.166722	0.0380635	1.24025e-05	0.927756
rs4564341	11	61806068	TAG 56:6;0	T	C	T	4094	-0.225628	0.0283289	2.13058e-15	2585	-0.160732	0.0362198	9.47518e-06	0.158151
rs174551	11	61806212	CE 16:0;0	C	T	C	4109	-0.216547	0.0222068	3.16483e-22	2592	-0.173634	0.0284832	1.24966e-09	0.234767
rs174551	11	61806212	CE 18:3;0	C	T	C	4109	-0.183372	0.0222794	2.47613e-16	2592	-0.171649	0.0284878	1.92727e-09	0.745824
rs174551	11	61806212	CE 20:4;0	C	T	C	4109	-0.66194	0.0199467	3.75966e-214	2592	-0.638153	0.0258011	1.9969e-121	0.465766
rs174551	11	61806212	CE 20:5;0	C	T	C	4109	-0.394523	0.0216023	1.04793e-71	2592	-0.402546	0.0275747	1.9116e-46	0.818838
rs174551	11	61806212	CE 22:6;0	C	T	C	4108	-0.190745	0.0222645	1.47884e-17	2592	-0.18723	0.0284499	5.634e-11	0.92249
rs174551	11	61806212	LPC 18:2;0	C	T	C	4109	0.129709	0.022371	7.21257e-09	2592	0.133163	0.0285672	3.29997e-06	0.924162
rs174551	11	61806212	LPC 20:4;0	C	T	C	3548	-0.547954	0.0223407	7.62642e-123	2275	-0.503282	0.0288091	3.17931e-64	0.220442
rs174551	11	61806212	LPE 18:2;0	C	T	C	3931	0.355326	0.0222785	1.5408e-55	2516	0.348058	0.0282596	6.86702e-34	0.839939
rs174551	11	61806212	PC 14:0;0_18:2;0	C	T	C	3961	0.197154	0.0226266	4.26574e-18	2451	0.151841	0.0291773	2.11148e-07	0.219731
rs174551	11	61806212	PC 15:0;0_18:2;0	C	T	C	3884	0.297414	0.0225676	7.83693e-39	2309	0.337938	0.0294451	1.08463e-29	0.274688
rs174551	11	61806212	PC 16:0;0_16:0;0	C	T	C	4109	-0.155312	0.0223313	4.08687e-12	2592	-0.128498	0.0285754	7.20182e-06	0.459685
rs174551	11	61806212	PC 16:0;0_18:0;0	C	T	C	4100	0.147057	0.0223721	5.54173e-11	2582	0.148752	0.0285872	2.11002e-07	0.962758
rs174551	11	61806212	PC 16:0;0_18:2;0	C	T	C	4109	0.324168	0.0218855	2.13008e-48	2592	0.340785	0.0278943	2.05711e-33	0.639301
rs174551	11	61806212	PC 16:0;0_20:2;0	C	T	C	4087	0.25302	0.0221644	9.82063e-30	2578	0.263111	0.0283059	3.03176e-20	0.778951
rs174551	11	61806212	PC 16:0;0_20:4;0	C	T	C	4109	-0.606231	0.0203734	2.29551e-176	2592	-0.566872	0.0264359	4.95196e-94	0.238289
rs174551	11	61806212	PC 16:0;0_20:5;0	C	T	C	4109	-0.366336	0.0217229	9.46676e-62	2591	-0.357816	0.0278119	9.17589e-37	0.809223
rs174551	11	61806212	PC 16:0;0_22:4;0	C	T	C	3931	-0.310871	0.0224208	1.02669e-42	2486	-0.251247	0.0288032	4.87283e-18	0.102365
rs174551	11	61806212	PC 16:0;0_22:5;0	C	T	C	4107	-0.407467	0.0215437	1.45919e-76	2592	-0.405367	0.0275588	4.23902e-47	0.952129
rs174551	11	61806212	PC 16:1;0_18:1;0	C	T	C	4104	0.180408	0.0222932	7.62997e-16	2589	0.164994	0.0285115	8.03221e-09	0.670188
rs174551	11	61806212	PC 16:1;0_18:2;0	C	T	C	4102	0.373917	0.0216988	2.66922e-64	2590	0.354429	0.0278364	4.59874e-36	0.580843
rs174551	11	61806212	PC 16:1;0_20:4;0	C	T	C	3301	-0.339337	0.0246036	4.09914e-42	1892	-0.274332	0.0337917	8.43016e-16	0.119909
rs174551	11	61806212	PC 17:0;0_18:2;0	C	T	C	4106	0.249854	0.0221326	3.98242e-29	2591	0.297829	0.0280913	9.73313e-26	0.179765
rs174551	11	61806212	PC 17:0;0_20:4;0	C	T	C	4066	-0.545602	0.0209362	1.4065e-138	2570	-0.509842	0.0270459	2.40067e-74	0.295773
rs174551	11	61806212	PC 18:0;0_18:2;0	C	T	C	4109	0.253043	0.0221126	7.16493e-30	2592	0.265127	0.0282098	1.1764e-20	0.736018
rs174551	11	61806212	PC 18:0;0_20:2;0	C	T	C	3357	0.272969	0.024371	1.29533e-28	2039	0.280765	0.0314321	9.09627e-19	0.844602
rs174551	11	61806212	PC 18:0;0_20:4;0	C	T	C	4109	-0.673091	0.0198557	2.5445e-222	2592	-0.649973	0.0256869	2.01309e-126	0.476428
rs174551	11	61806212	PC 18:0;0_20:5;0	C	T	C	4083	-0.398422	0.021749	4.20816e-72	2571	-0.416773	0.0276856	3.8216e-49	0.602202
rs174551	11	61806212	PC 18:0;0_22:5;0	C	T	C	3876	-0.278596	0.0226383	3.60881e-34	2482	-0.27165	0.0287816	8.4199e-21	0.849553
rs174551	11	61806212	PC 18:0;0_22:6;0	C	T	C	4030	-0.146436	0.0225694	9.73642e-11	2519	-0.168873	0.0288788	5.63112e-09	0.540429
rs174551	11	61806212	PC 18:1;0_18:1;0	C	T	C	4109	0.200525	0.0222434	2.95546e-19	2592	0.209666	0.0283894	2.03906e-13	0.799917
rs174551	11	61806212	PC 18:1;0_18:2;0	C	T	C	4109	0.380032	0.0216655	1.75498e-66	2592	0.395254	0.0276154	8.87765e-45	0.664524
rs174551	11	61806212	PC 18:1;0_20:2;0	C	T	C	3435	0.422923	0.0233636	5.04347e-70	2036	0.439259	0.030607	1.44827e-44	0.67138
rs174551	11	61806212	PC 18:1;0_20:4;0	C	T	C	4108	-0.503045	0.0210461	2.50362e-118	2592	-0.490098	0.027022	2.6474e-69	0.705427
rs174551	11	61806212	PC 18:2;0_18:2;0	C	T	C	4109	0.221903	0.0221939	2.85372e-23	2592	0.234879	0.0283131	1.71276e-16	0.718328
rs174551	11	61806212	PC 18:2;0_20:1;0	C	T	C	3231	0.322874	0.0244859	1.03732e-38	1918	0.338705	0.0322639	4.17728e-25	0.695903
rs174551	11	61806212	PC 18:2;0_20:3;0	C	T	C	3809	0.192312	0.0231369	1.29511e-16	2365	0.224859	0.0296476	4.77102e-14	0.386793
rs174551	11	61806212	PC 18:2;0_20:4;0	C	T	C	4036	-0.168264	0.0225079	9.36062e-14	2544	-0.152254	0.0287866	1.33435e-07	0.66129
rs174551	11	61806212	PC O-16:0;0/18:2;0	C	T	C	4100	0.169409	0.0223335	4.07602e-14	2585	0.196972	0.0284492	5.53386e-12	0.446014
rs174551	11	61806212	PC O-16:0;0/20:4;0	C	T	C	4109	-0.397269	0.0215901	1.01212e-72	2592	-0.352117	0.0278399	1.26966e-35	0.199978
rs174551	11	61806212	PC O-16:0;0/22:5;0	C	T	C	3465	-0.165197	0.0243981	1.49722e-11	2140	-0.145507	0.0317172	4.7423e-06	0.622678
rs174551	11	61806212	PC O-16:1;0/20:4;0	C	T	C	3374	-0.388922	0.0240588	1.13173e-56	2266	-0.416293	0.0295247	2.45597e-43	0.472347
rs174551	11	61806212	PC O-18:0;0/20:4;0	C	T	C	3984	-0.318216	0.0222867	3.82095e-45	2516	-0.283137	0.0284116	5.71762e-23	0.331322
rs174551	11	61806212	PC O-18:1;0/18:2;0	C	T	C	3884	0.221474	0.0228129	4.9398e-22	2392	0.240905	0.029268	3.01525e-16	0.600539
rs174551	11	61806212	PC O-18:1;0/20:3;0	C	T	C	3924	0.241219	0.0226673	4.31105e-26	2465	0.256181	0.0288076	1.1267e-18	0.683149
rs174551	11	61806212	PC O-18:1;0/20:4;0	C	T	C	4108	-0.28554	0.0220198	1.02079e-37	2592	-0.262535	0.0282191	2.80361e-20	0.520412
rs174551	11	61806212	PC O-18:2;0/16:0;0	C	T	C	4100	0.130218	0.0223975	6.5664e-09	2585	0.160914	0.0285368	1.89807e-08	0.397461
rs174551	11	61806212	PC O-18:2;0/18:1;0	C	T	C	3865	0.130531	0.0230321	1.55619e-08	2370	0.160978	0.0296267	6.0898e-08	0.417163
rs174551	11	61806212	PC O-18:2;0/18:2;0	C	T	C	4103	0.148662	0.022354	3.30865e-11	2577	0.161909	0.0285688	1.61142e-08	0.714975
rs174551	11	61806212	PC O-18:2;0/20:4;0	C	T	C	3548	-0.176237	0.0241662	3.72883e-13	2177	-0.172668	0.0311716	3.40481e-08	0.9279
rs174551	11	61806212	PE 16:0;0_18:2;0	C	T	C	3256	0.326276	0.0244552	1.42295e-39	1837	0.266391	0.0329213	1.0586e-15	0.144226
rs174551	11	61806212	PE 18:0;0_18:2;0	C	T	C	4082	0.358244	0.0218233	1.08359e-58	2574	0.314975	0.0280918	1.60797e-28	0.223848
rs174551	11	61806212	PE 18:0;0_20:4;0	C	T	C	4104	-0.191329	0.0222789	1.23978e-17	2587	-0.167216	0.0285221	5.13487e-09	0.50525
rs174551	11	61806212	PE 18:1;0_18:1;0	C	T	C	4040	0.184067	0.0224602	3.32363e-16	2538	0.164961	0.0288085	1.14878e-08	0.600952
rs174551	11	61806212	PE O-16:1;0/20:4;0	C	T	C	4106	-0.211703	0.0222186	2.65422e-21	2590	-0.196211	0.0284346	6.49628e-12	0.667698
rs174551	11	61806212	PE O-18:1;0/18:2;0	C	T	C	3954	0.172178	0.0226871	3.98996e-14	2465	0.215585	0.02908	1.68187e-13	0.239241
rs174551	11	61806212	PE O-18:1;0/20:4;0	C	T	C	4108	-0.266179	0.0220831	6.63757e-33	2591	-0.2282	0.028342	1.23262e-15	0.290493
rs174551	11	61806212	PE O-18:2;0/18:2;0	C	T	C	3647	0.144669	0.0236548	1.06193e-09	2271	0.156334	0.0303744	2.87585e-07	0.761892
rs174551	11	61806212	PE O-18:2;0/20:4;0	C	T	C	4096	-0.169843	0.0223412	3.58782e-14	2588	-0.171269	0.028505	2.13756e-09	0.968592
rs174551	11	61806212	PI 16:0;0_18:2;0	C	T	C	4028	0.169664	0.0225298	6.19778e-14	2507	0.15175	0.0289384	1.7038e-07	0.625225
rs174551	11	61806212	PI 16:0;0_20:4;0	C	T	C	3197	-0.139936	0.0253941	3.86036e-08	1957	-0.12639	0.0330051	0.000132494	0.744967
rs174551	11	61806212	PI 18:0;0_18:1;0	C	T	C	4103	0.130301	0.0223933	6.38196e-09	2588	0.137587	0.0285917	1.57926e-06	0.840995
rs174551	11	61806212	PI 18:0;0_18:2;0	C	T	C	4107	0.304166	0.021959	1.1211e-42	2590	0.278221	0.0281614	1.27716e-22	0.467514
rs174551	11	61806212	PI 18:0;0_20:3;0	C	T	C	3888	0.322195	0.0224493	1.48151e-45	2453	0.364017	0.0285217	3.64733e-36	0.24923
rs174551	11	61806212	PI 18:0;0_20:4;0	C	T	C	4109	-0.250326	0.0221202	2.93093e-29	2592	-0.212876	0.0283802	8.65927e-14	0.297976
rs174551	11	61806212	PI 18:1;0_18:1;0	C	T	C	4104	0.154146	0.0223491	6.11695e-12	2587	0.171505	0.0285048	2.03212e-09	0.631765
rs174551	11	61806212	PI 18:1;0_18:2;0	C	T	C	3790	0.15163	0.0231493	6.52449e-11	2270	0.196337	0.0301812	9.51053e-11	0.239849
rs174551	11	61806212	SM 34:2;2	C	T	C	4109	-0.144708	0.0223486	1.05962e-10	2592	-0.168743	0.0284945	3.60227e-09	0.506877
rs174551	11	61806212	SM 36:2;2	C	T	C	4109	-0.159261	0.0223245	1.14789e-12	2591	-0.168197	0.0284961	4.04919e-09	0.805022
rs174551	11	61806212	SM 38:2;2	C	T	C	4100	-0.12566	0.0223932	2.13827e-08	2578	-0.128128	0.0286362	7.99813e-06	0.945872
rs174551	11	61806212	TAG 54:3;0	C	T	C	4101	0.154179	0.0223566	6.15399e-12	2589	0.13026	0.0285809	5.41492e-06	0.509782
rs174551	11	61806212	TAG 54:7;0	C	T	C	3883	-0.12621	0.0230414	4.58606e-08	2494	-0.101773	0.0292021	0.000500436	0.511214
rs174551	11	61806212	TAG 56:3;0	C	T	C	3455	0.169675	0.0242348	3.03385e-12	2335	0.169605	0.0298757	1.54093e-08	0.998548
rs174551	11	61806212	TAG 56:4;0	C	T	C	3330	0.143121	0.0247895	8.47812e-09	2127	0.155724	0.0314992	8.26278e-07	0.753205
rs174551	11	61806212	TAG 56:5;0	C	T	C	3091	-0.17212	0.0257926	2.95421e-11	2042	-0.0964064	0.0324417	0.00299642	0.0677258
rs174551	11	61806212	TAG 56:6;0	C	T	C	4094	-0.25204	0.0221635	1.59503e-29	2585	-0.186018	0.0285193	8.28728e-11	0.0675631
rs174551	11	61806212	TAG 56:7;0	C	T	C	4093	-0.165552	0.0223381	1.51264e-13	2584	-0.135448	0.028606	2.30958e-06	0.406858
rs174551	11	61806212	TAG 56:8;0	C	T	C	3862	-0.154827	0.0230594	2.16634e-11	2492	-0.109012	0.0293101	0.000204224	0.219262
rs174551	11	61806212	TAG 58:7;0	C	T	C	3011	-0.176958	0.0261819	1.66429e-11	2048	-0.112573	0.0323581	0.00051388	0.121904
rs174553	11	61807686	CE 16:0;0	G	A	G	4109	-0.217721	0.022178	1.6797e-22	2592	-0.171541	0.0284144	1.79376e-09	0.200132
rs174553	11	61807686	CE 18:3;0	G	A	G	4109	-0.182541	0.0222552	3.12507e-16	2592	-0.171136	0.0284153	1.95925e-09	0.752012
rs174553	11	61807686	CE 20:4;0	G	A	G	4109	-0.661838	0.0199187	1.26365e-214	2592	-0.636197	0.0257384	2.7406e-121	0.430786
rs174553	11	61807686	CE 20:5;0	G	A	G	4109	-0.394674	0.021575	6.28577e-72	2592	-0.40354	0.027493	6.48815e-47	0.799733
rs174553	11	61807686	CE 22:6;0	G	A	G	4108	-0.191417	0.0222372	1.04395e-17	2592	-0.188128	0.0283738	4.0618e-11	0.927305
rs174553	11	61807686	LPC 18:2;0	G	A	G	4109	0.130069	0.0223448	6.29666e-09	2592	0.126678	0.0285051	9.19998e-06	0.925408
rs174553	11	61807686	LPC 20:4;0	G	A	G	3548	-0.545713	0.0223151	3.46971e-122	2275	-0.504715	0.0287361	7.38653e-65	0.259809
rs174553	11	61807686	LPE 18:2;0	G	A	G	3931	0.354989	0.0222523	1.45924e-55	2516	0.344062	0.0282023	2.67016e-33	0.760999
rs174553	11	61807686	PC 14:0;0_18:2;0	G	A	G	3961	0.197209	0.0226011	3.83619e-18	2451	0.151027	0.0291022	2.28104e-07	0.210088
rs174553	11	61807686	PC 15:0;0_18:2;0	G	A	G	3884	0.294731	0.0225446	2.97529e-38	2309	0.335932	0.0293749	1.69451e-29	0.26585
rs174553	11	61807686	PC 16:0;0_16:0;0	G	A	G	4109	-0.157648	0.0223015	1.82592e-12	2592	-0.127266	0.0285041	8.35708e-06	0.401204
rs174553	11	61807686	PC 16:0;0_18:0;0	G	A	G	4100	0.144941	0.0223496	9.91641e-11	2582	0.150433	0.02851	1.42631e-07	0.879499
rs174553	11	61807686	PC 16:0;0_18:2;0	G	A	G	4109	0.322334	0.0218657	5.75168e-48	2592	0.340134	0.0278221	1.86792e-33	0.614949
rs174553	11	61807686	PC 16:0;0_20:2;0	G	A	G	4087	0.252818	0.0221387	9.37794e-30	2578	0.265835	0.0282217	9.72746e-21	0.716677
rs174553	11	61807686	PC 16:0;0_20:4;0	G	A	G	4109	-0.605808	0.0203482	1.54795e-176	2592	-0.565555	0.0263675	4.45952e-94	0.226825
rs174553	11	61807686	PC 16:0;0_20:5;0	G	A	G	4109	-0.366708	0.0216948	5.10706e-62	2591	-0.358581	0.0277326	4.18646e-37	0.81746
rs174553	11	61807686	PC 16:0;0_22:4;0	G	A	G	3931	-0.310992	0.022399	7.98782e-43	2486	-0.247278	0.0287367	1.33108e-17	0.0803428
rs174553	11	61807686	PC 16:0;0_22:5;0	G	A	G	4107	-0.408396	0.0215127	4.25748e-77	2592	-0.404131	0.0274896	4.72545e-47	0.902754
rs174553	11	61807686	PC 16:1;0_18:1;0	G	A	G	4104	0.181326	0.0222655	5.03483e-16	2589	0.164649	0.0284386	7.90513e-09	0.64427
rs174553	11	61807686	PC 16:1;0_18:2;0	G	A	G	4102	0.373336	0.0216747	3.01833e-64	2590	0.353498	0.0277656	4.65584e-36	0.5733
rs174553	11	61807686	PC 16:1;0_20:4;0	G	A	G	3301	-0.338474	0.0245701	5.07294e-42	1892	-0.272594	0.0336653	9.97215e-16	0.113948
rs174553	11	61807686	PC 17:0;0_18:2;0	G	A	G	4106	0.246377	0.0221161	2.03559e-28	2591	0.296201	0.0280232	1.35503e-25	0.162815
rs174553	11	61807686	PC 17:0;0_20:4;0	G	A	G	4066	-0.547008	0.0209037	1.25712e-139	2570	-0.509039	0.0269715	1.66082e-74	0.265843
rs174553	11	61807686	PC 18:0;0_18:2;0	G	A	G	4109	0.251801	0.02209	1.17742e-29	2592	0.266927	0.0281288	5.07637e-21	0.672356
rs174553	11	61807686	PC 18:0;0_20:2;0	G	A	G	3357	0.272286	0.0243499	1.58177e-28	2039	0.281198	0.0313679	6.87848e-19	0.822424
rs174553	11	61807686	PC 18:0;0_20:4;0	G	A	G	4109	-0.672331	0.0198329	2.50828e-222	2592	-0.64717	0.0256326	6.23911e-126	0.437544
rs174553	11	61807686	PC 18:0;0_20:5;0	G	A	G	4083	-0.398035	0.0217229	3.91941e-72	2571	-0.41678	0.0276066	2.09191e-49	0.593609
rs174553	11	61807686	PC 18:0;0_22:5;0	G	A	G	3876	-0.279381	0.0226074	1.94988e-34	2482	-0.269851	0.0287087	1.20217e-20	0.794247
rs174553	11	61807686	PC 18:0;0_22:6;0	G	A	G	4030	-0.146654	0.022542	8.67439e-11	2519	-0.168231	0.0288032	5.86726e-09	0.555237
rs174553	11	61807686	PC 18:1;0_18:1;0	G	A	G	4109	0.200161	0.0222183	3.12443e-19	2592	0.2096	0.0283157	1.80014e-13	0.793127
rs174553	11	61807686	PC 18:1;0_18:2;0	G	A	G	4109	0.378946	0.0216435	2.9804e-66	2592	0.394475	0.0275437	7.8758e-45	0.657544
rs174553	11	61807686	PC 18:1;0_20:2;0	G	A	G	3435	0.423545	0.023332	2.15841e-70	2036	0.443053	0.0304896	1.36106e-45	0.611371
rs174553	11	61807686	PC 18:1;0_20:4;0	G	A	G	4108	-0.502375	0.0210226	2.78877e-118	2592	-0.487706	0.0269611	5.71407e-69	0.667877
rs174553	11	61807686	PC 18:2;0_18:2;0	G	A	G	4109	0.22084	0.0221705	4.12241e-23	2592	0.232101	0.0282478	3.26731e-16	0.753827
rs174553	11	61807686	PC 18:2;0_20:1;0	G	A	G	3231	0.321865	0.0244591	1.45353e-38	1918	0.33903	0.0321751	2.82173e-25	0.671053
rs174553	11	61807686	PC 18:2;0_20:3;0	G	A	G	3809	0.192862	0.0231049	9.65949e-17	2365	0.226174	0.0295607	2.88003e-14	0.37461
rs174553	11	61807686	PC 18:2;0_20:4;0	G	A	G	4036	-0.168964	0.0224799	6.90523e-14	2544	-0.154742	0.0287055	7.66473e-08	0.696486
rs174553	11	61807686	PC O-16:0;0/18:2;0	G	A	G	4100	0.168254	0.0223097	5.67788e-14	2585	0.195638	0.0283789	6.80299e-12	0.448094
rs174553	11	61807686	PC O-16:0;0/20:4;0	G	A	G	4109	-0.396295	0.0215678	1.57918e-72	2592	-0.348321	0.027783	4.76347e-35	0.172572
rs174553	11	61807686	PC O-16:0;0/22:5;0	G	A	G	3465	-0.166685	0.0243715	9.3655e-12	2140	-0.142634	0.031623	6.81961e-06	0.546902
rs174553	11	61807686	PC O-16:1;0/20:4;0	G	A	G	3374	-0.389313	0.0240105	5.42595e-57	2266	-0.414707	0.0294556	3.21829e-43	0.503986
rs174553	11	61807686	PC O-18:0;0/20:4;0	G	A	G	3984	-0.317178	0.0222627	5.85089e-45	2516	-0.280877	0.0283437	9.80945e-23	0.313839
rs174553	11	61807686	PC O-18:1;0/18:2;0	G	A	G	3884	0.219805	0.0227899	9.05141e-22	2392	0.238546	0.0291989	4.95277e-16	0.612879
rs174553	11	61807686	PC O-18:1;0/20:3;0	G	A	G	3924	0.241902	0.0226337	2.66576e-26	2465	0.256139	0.0287306	9.26708e-19	0.697088
rs174553	11	61807686	PC O-18:1;0/20:4;0	G	A	G	4108	-0.284599	0.0219966	1.46935e-37	2592	-0.261102	0.0281499	3.61716e-20	0.510718
rs174553	11	61807686	PC O-18:2;0/16:0;0	G	A	G	4100	0.128912	0.0223736	8.93318e-09	2585	0.160036	0.0284651	2.08783e-08	0.389983
rs174553	11	61807686	PC O-18:2;0/18:1;0	G	A	G	3865	0.129526	0.0230067	1.93082e-08	2370	0.161485	0.0295481	5.1091e-08	0.393432
rs174553	11	61807686	PC O-18:2;0/18:2;0	G	A	G	4103	0.147018	0.0223309	5.17041e-11	2577	0.16277	0.0284929	1.2402e-08	0.663471
rs174553	11	61807686	PC O-18:2;0/20:4;0	G	A	G	3548	-0.175565	0.0241479	4.38822e-13	2177	-0.169976	0.0310805	5.04783e-08	0.887079
rs174553	11	61807686	PE 16:0;0_18:2;0	G	A	G	3256	0.326564	0.024428	1.01332e-39	1837	0.268471	0.0327937	4.96843e-16	0.15542
rs174553	11	61807686	PE 18:0;0_18:2;0	G	A	G	4082	0.35852	0.0217957	6.45983e-59	2574	0.316835	0.0280084	5.46406e-29	0.240169
rs174553	11	61807686	PE 18:0;0_20:4;0	G	A	G	4104	-0.19052	0.0222547	1.56107e-17	2587	-0.166247	0.0284507	5.75912e-09	0.501587
rs174553	11	61807686	PE 18:1;0_18:1;0	G	A	G	4040	0.185654	0.0224308	1.70087e-16	2538	0.165838	0.0287271	8.74177e-09	0.586653
rs174553	11	61807686	PE O-16:1;0/20:4;0	G	A	G	4106	-0.209838	0.022197	5.35271e-21	2590	-0.194386	0.0283657	9.0154e-12	0.66792
rs174553	11	61807686	PE O-18:1;0/18:2;0	G	A	G	3954	0.171744	0.022661	4.31839e-14	2465	0.217218	0.0289966	9.45946e-14	0.216582
rs174553	11	61807686	PE O-18:1;0/20:4;0	G	A	G	4108	-0.264121	0.022063	1.73611e-32	2591	-0.226041	0.0282746	1.94152e-15	0.288332
rs174553	11	61807686	PE O-18:2;0/18:2;0	G	A	G	3647	0.143216	0.0236282	1.48852e-09	2271	0.155517	0.0303067	3.11976e-07	0.748895
rs174553	11	61807686	PE O-18:2;0/20:4;0	G	A	G	4096	-0.167687	0.0223193	7.05047e-14	2588	-0.170588	0.0284329	2.25407e-09	0.936033
rs174553	11	61807686	PI 16:0;0_18:2;0	G	A	G	4028	0.16866	0.0225053	8.15296e-14	2507	0.151617	0.0288628	1.62211e-07	0.641461
rs174553	11	61807686	PI 18:0;0_18:1;0	G	A	G	4103	0.129347	0.0223689	7.90907e-09	2588	0.136007	0.028521	1.95727e-06	0.854216
rs174553	11	61807686	PI 18:0;0_18:2;0	G	A	G	4107	0.30216	0.0219395	3.20159e-42	2590	0.273848	0.0281035	4.64954e-22	0.42714
rs174553	11	61807686	PI 18:0;0_20:3;0	G	A	G	3888	0.32144	0.0224235	1.87295e-45	2453	0.365504	0.0284348	1.21151e-36	0.223675
rs174553	11	61807686	PI 18:0;0_20:4;0	G	A	G	4109	-0.250421	0.0220939	2.40716e-29	2592	-0.211275	0.0283109	1.15105e-13	0.275685
rs174553	11	61807686	PI 18:1;0_18:1;0	G	A	G	4104	0.153231	0.0223248	7.71705e-12	2587	0.167554	0.0284402	4.32496e-09	0.691997
rs174553	11	61807686	PI 18:1;0_18:2;0	G	A	G	3790	0.150867	0.0231219	7.70755e-11	2270	0.192383	0.030111	2.01825e-10	0.274152
rs174553	11	61807686	SM 34:0;2	G	A	G	3627	-0.132493	0.0238206	2.85823e-08	2171	-0.0253839	0.0316418	0.422509	0.00684331
rs174553	11	61807686	SM 34:2;2	G	A	G	4109	-0.144616	0.022323	1.03664e-10	2592	-0.16696	0.0284249	4.80651e-09	0.536432
rs174553	11	61807686	SM 36:2;2	G	A	G	4109	-0.159529	0.0222982	9.91026e-13	2591	-0.164598	0.0284306	7.91303e-09	0.888429
rs174553	11	61807686	SM 38:2;2	G	A	G	4100	-0.125424	0.0223677	2.18977e-08	2578	-0.126424	0.0285651	1.00074e-05	0.978011
rs174553	11	61807686	TAG 54:3;0	G	A	G	4101	0.154231	0.0223307	5.72657e-12	2589	0.130387	0.0285072	5.01455e-06	0.510247
rs174553	11	61807686	TAG 56:3;0	G	A	G	3455	0.168329	0.0242096	4.25889e-12	2335	0.169306	0.0297844	1.47659e-08	0.979693
rs174553	11	61807686	TAG 56:4;0	G	A	G	3330	0.142898	0.0247635	8.6261e-09	2127	0.155421	0.0314086	8.07296e-07	0.754204
rs174553	11	61807686	TAG 56:5;0	G	A	G	3091	-0.172688	0.0257635	2.42065e-11	2042	-0.0952868	0.0323119	0.00322465	0.0610748
rs174553	11	61807686	TAG 56:6;0	G	A	G	4094	-0.252176	0.0221368	1.27958e-29	2585	-0.186943	0.0284425	5.95763e-11	0.0703075
rs174553	11	61807686	TAG 56:7;0	G	A	G	4093	-0.165889	0.0223116	1.26558e-13	2584	-0.137344	0.0285284	1.56243e-06	0.430601
rs174553	11	61807686	TAG 56:8;0	G	A	G	3862	-0.154412	0.0230407	2.35871e-11	2492	-0.111573	0.0292288	0.000138246	0.249723
rs174553	11	61807686	TAG 58:7;0	G	A	G	3011	-0.178299	0.0261493	1.10728e-11	2048	-0.113958	0.0322618	0.000421109	0.121304
rs116878346	11	61811909	CE 20:4;0	G	T	G	4109	-0.45855	0.0437227	2.05606e-25	2592	-0.416547	0.0546355	3.42618e-14	0.548343
rs116878346	11	61811909	CE 20:5;0	G	T	G	4109	-0.280509	0.0440876	2.20178e-10	2592	-0.229565	0.0550608	3.1556e-05	0.47015
rs116878346	11	61811909	LPC 20:4;0	G	T	G	3548	-0.412725	0.047169	3.24279e-18	2275	-0.320521	0.0571399	2.27688e-08	0.213344
rs116878346	11	61811909	PC 16:0;0_20:4;0	G	T	G	4109	-0.466552	0.0437021	2.91314e-26	2592	-0.39456	0.0546985	7.13465e-13	0.303824
rs116878346	11	61811909	PC 16:0;0_20:5;0	G	T	G	4109	-0.273016	0.044099	6.56513e-10	2591	-0.223954	0.0550711	4.91198e-05	0.486802
rs116878346	11	61811909	PC 16:0;0_22:5;0	G	T	G	4107	-0.280039	0.0441219	2.43478e-10	2592	-0.294518	0.0549413	9.02656e-08	0.837198
rs116878346	11	61811909	PC 16:1;0_18:2;0	G	T	G	4102	0.307901	0.0440479	3.1916e-12	2590	0.205802	0.0550999	0.000191716	0.147801
rs116878346	11	61811909	PC 17:0;0_20:4;0	G	T	G	4066	-0.367355	0.0442882	1.46456e-16	2570	-0.363388	0.055126	5.24964e-11	0.955262
rs116878346	11	61811909	PC 18:0;0_20:4;0	G	T	G	4109	-0.483595	0.043657	4.03677e-28	2592	-0.465585	0.0544825	2.14897e-17	0.796435
rs116878346	11	61811909	PC 18:0;0_20:5;0	G	T	G	4083	-0.299898	0.0442042	1.33357e-11	2571	-0.252565	0.0556024	5.81998e-06	0.505184
rs116878346	11	61811909	PC 18:1;0_18:2;0	G	T	G	4109	0.320189	0.0440217	4.17608e-13	2592	0.271273	0.0549875	8.5944e-07	0.487398
rs116878346	11	61811909	PC 18:1;0_20:2;0	G	T	G	3435	0.263481	0.0468854	2.06551e-08	2036	0.203391	0.0604025	0.000773309	0.431948
rs116878346	11	61811909	PC 18:1;0_20:4;0	G	T	G	4108	-0.330115	0.0440045	7.66939e-14	2592	-0.319487	0.0548874	6.57968e-09	0.879917
rs116878346	11	61811909	PC 18:2;0_20:1;0	G	T	G	3231	0.352474	0.0486709	5.5024e-13	1918	0.230339	0.0635519	0.000297161	0.127067
rs116878346	11	61811909	PC O-16:0;0/20:4;0	G	T	G	4109	-0.25247	0.0441288	1.13306e-08	2592	-0.241572	0.0550409	1.18461e-05	0.877232
rs116878346	11	61811909	PC O-16:1;0/20:4;0	G	T	G	3374	-0.270426	0.049447	4.85527e-08	2266	-0.261052	0.0577858	6.57692e-06	0.901905
rs116878346	11	61811909	PE 18:0;0_18:2;0	G	T	G	4082	0.256745	0.0442067	6.81098e-09	2574	0.242833	0.0552518	1.15253e-05	0.844134
rs174554	11	61811991	CE 16:0;0	G	A	G	4109	-0.215855	0.0221708	3.66946e-22	2592	-0.171677	0.0284279	1.77302e-09	0.220416
rs174554	11	61811991	CE 18:3;0	G	A	G	4109	-0.180945	0.0222467	5.46947e-16	2592	-0.170131	0.0284315	2.47963e-09	0.76452
rs174554	11	61811991	CE 20:4;0	G	A	G	4109	-0.660292	0.0199181	9.40726e-214	2592	-0.636111	0.0257545	3.98821e-121	0.45766
rs174554	11	61811991	CE 20:5;0	G	A	G	4109	-0.393994	0.021566	9.42085e-72	2592	-0.402376	0.0275138	1.34126e-46	0.810509
rs174554	11	61811991	CE 22:6;0	G	A	G	4108	-0.192199	0.0222239	7.38421e-18	2592	-0.192094	0.0283774	1.59544e-11	0.997676
rs174554	11	61811991	LPC 18:2;0	G	A	G	4109	0.129158	0.0223344	7.8867e-09	2592	0.125091	0.0285216	1.20167e-05	0.910611
rs174554	11	61811991	LPC 20:4;0	G	A	G	3548	-0.545619	0.0222999	2.6719e-122	2275	-0.507434	0.028741	1.77786e-65	0.293863
rs174554	11	61811991	LPE 18:2;0	G	A	G	3931	0.355022	0.0222335	1.16544e-55	2516	0.341606	0.0282351	8.59074e-33	0.708919
rs174554	11	61811991	PC 14:0;0_18:2;0	G	A	G	3961	0.198293	0.0225898	2.43288e-18	2451	0.152716	0.0291199	1.7022e-07	0.21621
rs174554	11	61811991	PC 15:0;0_18:2;0	G	A	G	3884	0.295063	0.0225343	2.29116e-38	2309	0.334955	0.0294111	2.83497e-29	0.28163
rs174554	11	61811991	PC 16:0;0_16:0;0	G	A	G	4109	-0.155325	0.0222938	3.75011e-12	2592	-0.127605	0.0285173	7.98423e-06	0.443794
rs174554	11	61811991	PC 16:0;0_18:0;0	G	A	G	4100	0.145083	0.0223376	9.29418e-11	2582	0.14743	0.0285298	2.55288e-07	0.948355
rs174554	11	61811991	PC 16:0;0_18:2;0	G	A	G	4109	0.322913	0.0218517	3.46772e-48	2592	0.337895	0.0278467	5.37911e-33	0.672107
rs174554	11	61811991	PC 16:0;0_20:2;0	G	A	G	4087	0.253624	0.0221246	5.7577e-30	2578	0.26469	0.0282397	1.49149e-20	0.757729
rs174554	11	61811991	PC 16:0;0_20:4;0	G	A	G	4109	-0.603366	0.020353	3.47587e-175	2592	-0.566008	0.0263786	3.84389e-94	0.262176
rs174554	11	61811991	PC 16:0;0_20:5;0	G	A	G	4109	-0.365369	0.0216883	1.25372e-61	2591	-0.358185	0.0277487	5.46406e-37	0.838368
rs174554	11	61811991	PC 16:0;0_22:4;0	G	A	G	3931	-0.310993	0.0223866	7.20676e-43	2486	-0.246537	0.0287559	1.73672e-17	0.0769439
rs174554	11	61811991	PC 16:0;0_22:5;0	G	A	G	4107	-0.407682	0.0215039	6.6487e-77	2592	-0.404235	0.0275033	4.95837e-47	0.92135
rs174554	11	61811991	PC 16:1;0_18:1;0	G	A	G	4104	0.182321	0.0222518	3.35587e-16	2589	0.164227	0.0284533	8.77767e-09	0.616423
rs174554	11	61811991	PC 16:1;0_18:2;0	G	A	G	4102	0.37414	0.0216593	1.36045e-64	2590	0.352496	0.0277846	7.98183e-36	0.538969
rs174554	11	61811991	PC 16:1;0_20:4;0	G	A	G	3301	-0.336716	0.0245519	1.13151e-41	1892	-0.271205	0.0336647	1.38142e-15	0.115889
rs174554	11	61811991	PC 17:0;0_18:2;0	G	A	G	4106	0.248479	0.0220985	6.5217e-29	2591	0.293188	0.0280494	4.46693e-25	0.210553
rs174554	11	61811991	PC 17:0;0_20:4;0	G	A	G	4066	-0.544255	0.0209093	2.80117e-138	2570	-0.510144	0.026995	1.10531e-74	0.317803
rs174554	11	61811991	PC 18:0;0_18:2;0	G	A	G	4109	0.250423	0.0220821	2.24919e-29	2592	0.26658	0.028144	5.96788e-21	0.651518
rs174554	11	61811991	PC 18:0;0_20:2;0	G	A	G	3357	0.270868	0.024349	2.96083e-28	2039	0.279844	0.0314169	1.13022e-18	0.821339
rs174554	11	61811991	PC 18:0;0_20:4;0	G	A	G	4109	-0.671085	0.0198301	1.1657e-221	2592	-0.646909	0.0256504	1.09535e-125	0.455867
rs174554	11	61811991	PC 18:0;0_20:5;0	G	A	G	4083	-0.39743	0.0217141	5.54531e-72	2571	-0.415189	0.0276317	5.63596e-49	0.613321
rs174554	11	61811991	PC 18:0;0_22:5;0	G	A	G	3876	-0.278314	0.0226022	3.3131e-34	2482	-0.267454	0.0287331	2.76998e-20	0.766416
rs174554	11	61811991	PC 18:0;0_22:6;0	G	A	G	4030	-0.147768	0.0225289	6.10202e-11	2519	-0.172748	0.0288074	2.3034e-09	0.494569
rs174554	11	61811991	PC 18:1;0_18:1;0	G	A	G	4109	0.200558	0.0222057	2.54299e-19	2592	0.206833	0.0283374	3.8384e-13	0.861631
rs174554	11	61811991	PC 18:1;0_18:2;0	G	A	G	4109	0.379269	0.0216301	1.95444e-66	2592	0.394225	0.0275594	9.90582e-45	0.669453
rs174554	11	61811991	PC 18:1;0_20:2;0	G	A	G	3435	0.422474	0.0233221	4.07294e-70	2036	0.441669	0.0304837	2.38904e-45	0.617002
rs174554	11	61811991	PC 18:1;0_20:4;0	G	A	G	4108	-0.498848	0.0210307	1.13602e-116	2592	-0.48557	0.0269905	2.80089e-68	0.697974
rs174554	11	61811991	PC 18:2;0_18:2;0	G	A	G	4109	0.220259	0.0221602	5.09425e-23	2592	0.231651	0.0282631	3.85521e-16	0.751096
rs174554	11	61811991	PC 18:2;0_20:1;0	G	A	G	3231	0.321157	0.0244512	1.98139e-38	1918	0.342081	0.0321955	1.16113e-25	0.604763
rs174554	11	61811991	PC 18:2;0_20:3;0	G	A	G	3809	0.193073	0.0230945	8.67943e-17	2365	0.231117	0.0295671	8.09828e-15	0.310568
rs174554	11	61811991	PC 18:2;0_20:4;0	G	A	G	4036	-0.168508	0.022469	7.82886e-14	2544	-0.154953	0.0287195	7.46875e-08	0.710093
rs174554	11	61811991	PC O-16:0;0/18:2;0	G	A	G	4100	0.167483	0.0222993	7.17882e-14	2585	0.194983	0.0284018	8.28763e-12	0.44632
rs174554	11	61811991	PC O-16:0;0/20:4;0	G	A	G	4109	-0.395849	0.0215577	1.93948e-72	2592	-0.348137	0.027798	5.58326e-35	0.174998
rs174554	11	61811991	PC O-16:0;0/22:5;0	G	A	G	3465	-0.166542	0.0243727	9.77325e-12	2140	-0.144376	0.0316308	5.29356e-06	0.578827
rs174554	11	61811991	PC O-16:1;0/20:4;0	G	A	G	3374	-0.389837	0.0240114	3.9356e-57	2266	-0.41427	0.0294703	4.27587e-43	0.520392
rs174554	11	61811991	PC O-18:0;0/20:4;0	G	A	G	3984	-0.315599	0.0222474	1.34476e-44	2516	-0.282748	0.0283662	5.59668e-23	0.362155
rs174554	11	61811991	PC O-18:1;0/18:2;0	G	A	G	3884	0.217746	0.0227845	2.08569e-21	2392	0.238912	0.029225	4.74795e-16	0.567883
rs174554	11	61811991	PC O-18:1;0/20:3;0	G	A	G	3924	0.242642	0.0226106	1.68679e-26	2465	0.257838	0.0287536	5.87706e-19	0.677826
rs174554	11	61811991	PC O-18:1;0/20:4;0	G	A	G	4108	-0.285348	0.0219823	8.63238e-38	2592	-0.261324	0.028163	3.50261e-20	0.501301
rs174554	11	61811991	PC O-18:2;0/16:0;0	G	A	G	4100	0.127271	0.0223641	1.35223e-08	2585	0.157043	0.0284927	3.90619e-08	0.411108
rs174554	11	61811991	PC O-18:2;0/18:1;0	G	A	G	3865	0.129026	0.0229966	2.1572e-08	2370	0.159842	0.0295792	7.17446e-08	0.410801
rs174554	11	61811991	PC O-18:2;0/18:2;0	G	A	G	4103	0.146968	0.0223192	5.12927e-11	2577	0.159749	0.0285133	2.33529e-08	0.724111
rs174554	11	61811991	PC O-18:2;0/20:4;0	G	A	G	3548	-0.174396	0.0241487	6.25095e-13	2177	-0.167211	0.0310781	8.232e-08	0.855145
rs174554	11	61811991	PE 16:0;0_18:2;0	G	A	G	3256	0.325107	0.0243929	1.69701e-39	1837	0.268202	0.0327928	5.29684e-16	0.163822
rs174554	11	61811991	PE 18:0;0_18:2;0	G	A	G	4082	0.361359	0.0217718	6.42174e-60	2574	0.316451	0.0280239	6.78417e-29	0.205704
rs174554	11	61811991	PE 18:0;0_20:4;0	G	A	G	4104	-0.186547	0.0222511	6.96443e-17	2587	-0.167832	0.0284607	4.18546e-09	0.60443
rs174554	11	61811991	PE 18:1;0_18:1;0	G	A	G	4040	0.184984	0.0224197	2.10458e-16	2538	0.16736	0.0287373	6.47921e-09	0.628716
rs174554	11	61811991	PE O-16:1;0/20:4;0	G	A	G	4106	-0.210817	0.022183	3.34749e-21	2590	-0.191847	0.0283861	1.71669e-11	0.598494
rs174554	11	61811991	PE O-18:1;0/18:2;0	G	A	G	3954	0.171897	0.0226517	4.00648e-14	2465	0.216134	0.0290217	1.30981e-13	0.22952
rs174554	11	61811991	PE O-18:1;0/20:4;0	G	A	G	4108	-0.266695	0.0220437	3.91536e-33	2591	-0.224338	0.0282936	3.25668e-15	0.237626
rs174554	11	61811991	PE O-18:2;0/18:2;0	G	A	G	3647	0.141985	0.0236093	1.98882e-09	2271	0.15442	0.0303419	3.88839e-07	0.746356
rs174554	11	61811991	PE O-18:2;0/20:4;0	G	A	G	4096	-0.170312	0.0223027	2.76311e-14	2588	-0.168788	0.0284508	3.37891e-09	0.966373
rs174554	11	61811991	PI 16:0;0_18:2;0	G	A	G	4028	0.169884	0.0224826	5.10561e-14	2507	0.148128	0.028883	3.14298e-07	0.552247
rs174554	11	61811991	PI 18:0;0_18:1;0	G	A	G	4103	0.131867	0.0223535	3.94876e-09	2588	0.13488	0.0285368	2.40632e-06	0.933757
rs174554	11	61811991	PI 18:0;0_18:2;0	G	A	G	4107	0.304519	0.0219197	6.49371e-43	2590	0.269747	0.0281328	2.02201e-21	0.329567
rs174554	11	61811991	PI 18:0;0_20:3;0	G	A	G	3888	0.322111	0.0224066	1.07173e-45	2453	0.366492	0.0284421	8.27166e-37	0.220301
rs174554	11	61811991	PI 18:0;0_20:4;0	G	A	G	4109	-0.249967	0.0220833	2.84727e-29	2592	-0.213435	0.0283185	6.61051e-14	0.309016
rs174554	11	61811991	PI 18:1;0_18:1;0	G	A	G	4104	0.154601	0.0223108	4.88562e-12	2587	0.167089	0.028455	4.85552e-09	0.72982
rs174554	11	61811991	PI 18:1;0_18:2;0	G	A	G	3790	0.15387	0.0231058	3.14646e-11	2270	0.1932	0.0301361	1.75432e-10	0.300344
rs174554	11	61811991	SM 34:2;2	G	A	G	4109	-0.142466	0.0223147	1.91186e-10	2592	-0.171027	0.0284294	2.04224e-09	0.429373
rs174554	11	61811991	SM 36:2;2	G	A	G	4109	-0.159004	0.0222875	1.14492e-12	2591	-0.168465	0.0284356	3.54953e-09	0.793425
rs174554	11	61811991	SM 38:2;2	G	A	G	4100	-0.123585	0.0223586	3.45236e-08	2578	-0.130725	0.0285716	4.97926e-06	0.843982
rs174554	11	61811991	TAG 54:3;0	G	A	G	4101	0.155149	0.0223174	4.17456e-12	2589	0.13112	0.0285196	4.48041e-06	0.506989
rs174554	11	61811991	TAG 56:3;0	G	A	G	3455	0.168064	0.0241857	4.38087e-12	2335	0.169659	0.0297607	1.34329e-08	0.966824
rs174554	11	61811991	TAG 56:4;0	G	A	G	3330	0.142066	0.0247511	1.03299e-08	2127	0.156552	0.031406	6.70446e-07	0.717151
rs174554	11	61811991	TAG 56:5;0	G	A	G	3091	-0.170792	0.0257687	4.00256e-11	2042	-0.0958439	0.0323221	0.00305921	0.0698162
rs174554	11	61811991	TAG 56:6;0	G	A	G	4094	-0.250763	0.022129	2.4847e-29	2585	-0.188533	0.0284526	4.17634e-11	0.0842661
rs174554	11	61811991	TAG 56:7;0	G	A	G	4093	-0.165445	0.0223007	1.42928e-13	2584	-0.139728	0.028538	1.03734e-06	0.477665
rs174554	11	61811991	TAG 56:8;0	G	A	G	3862	-0.154155	0.0230287	2.48442e-11	2492	-0.114281	0.0292421	9.55047e-05	0.284048
rs174554	11	61811991	TAG 58:7;0	G	A	G	3011	-0.176537	0.0261419	1.73062e-11	2048	-0.111534	0.0323035	0.000566324	0.117766
rs174555	11	61812288	CE 16:0;0	C	T	C	4109	-0.218542	0.0225103	4.7758e-22	2592	-0.14824	0.0289828	3.37123e-07	0.0554021
rs174555	11	61812288	CE 18:3;0	C	T	C	4109	-0.165468	0.0226202	3.078e-13	2592	-0.149274	0.0289807	2.78861e-07	0.659581
rs174555	11	61812288	CE 20:4;0	C	T	C	4109	-0.660973	0.0202969	3.91093e-207	2592	-0.617029	0.0264856	3.77187e-109	0.187861
rs174555	11	61812288	CE 20:5;0	C	T	C	4109	-0.403002	0.0218814	7.56709e-73	2592	-0.383791	0.0281357	5.76375e-41	0.589897
rs174555	11	61812288	CE 22:6;0	C	T	C	4108	-0.199514	0.0225536	1.32048e-18	2592	-0.171595	0.028933	3.41666e-09	0.446628
rs174555	11	61812288	LPC 18:2;0	C	T	C	4109	0.135005	0.0226694	2.8117e-09	2592	0.136869	0.0290044	2.49732e-06	0.959616
rs174555	11	61812288	LPC 20:4;0	C	T	C	3548	-0.535563	0.0228701	6.90063e-113	2275	-0.494182	0.0294561	1.20291e-59	0.267152
rs174555	11	61812288	LPE 18:2;0	C	T	C	3931	0.362217	0.0225493	2.75852e-56	2516	0.357652	0.0286624	1.02627e-34	0.900386
rs174555	11	61812288	PC 14:0;0_18:2;0	C	T	C	3961	0.208853	0.02293	1.29821e-19	2451	0.147613	0.0296388	6.78742e-07	0.10221
rs174555	11	61812288	PC 15:0;0_18:2;0	C	T	C	3884	0.302123	0.0228931	6.20972e-39	2309	0.343	0.0299599	1.47663e-29	0.278312
rs174555	11	61812288	PC 16:0;0_16:0;0	C	T	C	4109	-0.149165	0.0226478	5.07871e-11	2592	-0.126263	0.0290229	1.41119e-05	0.533873
rs174555	11	61812288	PC 16:0;0_18:0;0	C	T	C	4100	0.145422	0.0226808	1.60225e-10	2582	0.156165	0.0290243	8.0971e-08	0.770554
rs174555	11	61812288	PC 16:0;0_18:2;0	C	T	C	4109	0.326372	0.0221902	9.22584e-48	2592	0.341919	0.0283434	1.21477e-32	0.665812
rs174555	11	61812288	PC 16:0;0_18:3;0	C	T	C	4109	0.125208	0.0226831	3.60174e-08	2592	0.0925911	0.0290719	0.00146526	0.3764
rs174555	11	61812288	PC 16:0;0_20:2;0	C	T	C	4087	0.258197	0.0224532	3.84864e-30	2578	0.271356	0.0287345	7.79311e-21	0.718212
rs174555	11	61812288	PC 16:0;0_20:4;0	C	T	C	4109	-0.596532	0.0207773	2.28233e-165	2592	-0.559753	0.0269724	1.27419e-88	0.280036
rs174555	11	61812288	PC 16:0;0_20:5;0	C	T	C	4109	-0.370121	0.0220224	2.34921e-61	2591	-0.349243	0.0283093	5.0886e-34	0.560497
rs174555	11	61812288	PC 16:0;0_22:4;0	C	T	C	3931	-0.298846	0.0227799	1.63752e-38	2486	-0.244497	0.0292898	1.14179e-16	0.142998
rs174555	11	61812288	PC 16:0;0_22:5;0	C	T	C	4107	-0.403937	0.0218775	3.45953e-73	2592	-0.402733	0.0280333	4.34804e-45	0.97299
rs174555	11	61812288	PC 16:1;0_18:1;0	C	T	C	4104	0.192287	0.0225793	2.28566e-17	2589	0.161589	0.0289637	2.67013e-08	0.403217
rs174555	11	61812288	PC 16:1;0_18:2;0	C	T	C	4102	0.383991	0.0219719	5.07381e-66	2590	0.349472	0.0283153	4.77875e-34	0.335479
rs174555	11	61812288	PC 16:1;0_20:4;0	C	T	C	3301	-0.339353	0.024896	3.36056e-41	1892	-0.254797	0.034278	1.59724e-13	0.0459455
rs174555	11	61812288	PC 17:0;0_18:2;0	C	T	C	4106	0.245384	0.0224529	1.99713e-27	2591	0.286289	0.0285876	3.4598e-23	0.260469
rs174555	11	61812288	PC 17:0;0_20:4;0	C	T	C	4066	-0.540389	0.0213132	8.5869e-132	2570	-0.508277	0.0275286	1.42245e-71	0.356339
rs174555	11	61812288	PC 18:0;0_18:2;0	C	T	C	4109	0.251846	0.0224254	7.58206e-29	2592	0.265618	0.0286574	3.84406e-20	0.705083
rs174555	11	61812288	PC 18:0;0_20:2;0	C	T	C	3357	0.275228	0.02465	1.89787e-28	2039	0.274156	0.0318367	1.42086e-17	0.978759
rs174555	11	61812288	PC 18:0;0_20:4;0	C	T	C	4109	-0.667702	0.0202432	7.28992e-212	2592	-0.644634	0.0262305	4.69549e-120	0.486294
rs174555	11	61812288	PC 18:0;0_20:5;0	C	T	C	4083	-0.404866	0.0220249	1.44016e-72	2571	-0.409878	0.028191	4.38817e-46	0.888582
rs174555	11	61812288	PC 18:0;0_22:5;0	C	T	C	3876	-0.272208	0.0230076	9.41993e-32	2482	-0.272157	0.0292238	2.65541e-20	0.998906
rs174555	11	61812288	PC 18:0;0_22:6;0	C	T	C	4030	-0.146876	0.0228824	1.53369e-10	2519	-0.171868	0.0293307	5.24332e-09	0.501702
rs174555	11	61812288	PC 18:1;0_18:1;0	C	T	C	4109	0.202935	0.0225458	3.35083e-19	2592	0.209454	0.0288366	4.9671e-13	0.858649
rs174555	11	61812288	PC 18:1;0_18:2;0	C	T	C	4109	0.381612	0.0219746	3.0332e-65	2592	0.392874	0.0280872	6.4902e-43	0.752155
rs174555	11	61812288	PC 18:1;0_20:2;0	C	T	C	3435	0.424481	0.0236801	9.25099e-69	2036	0.447091	0.0310362	7.14368e-45	0.562472
rs174555	11	61812288	PC 18:1;0_20:4;0	C	T	C	4108	-0.49867	0.0213961	6.06832e-113	2592	-0.489621	0.0274941	5.1459e-67	0.795063
rs174555	11	61812288	PC 18:2;0_18:2;0	C	T	C	4109	0.224565	0.0224958	3.33575e-23	2592	0.23673	0.028755	2.86785e-16	0.73898
rs174555	11	61812288	PC 18:2;0_20:1;0	C	T	C	3231	0.316933	0.024813	1.75e-36	1918	0.34536	0.0326069	1.6288e-25	0.487823
rs174555	11	61812288	PC 18:2;0_20:3;0	C	T	C	3809	0.201599	0.023441	1.1446e-17	2365	0.231784	0.0300196	1.69035e-14	0.428059
rs174555	11	61812288	PC 18:2;0_20:4;0	C	T	C	4036	-0.163534	0.0228439	9.62911e-13	2544	-0.14802	0.0292386	4.43454e-07	0.675862
rs174555	11	61812288	PC O-16:0;0/18:2;0	C	T	C	4100	0.15854	0.0226593	3.04798e-12	2585	0.193773	0.0289029	2.47643e-11	0.337388
rs174555	11	61812288	PC O-16:0;0/20:4;0	C	T	C	4109	-0.394486	0.0219192	9.18444e-70	2592	-0.355848	0.0282771	2.71698e-35	0.280166
rs174555	11	61812288	PC O-16:0;0/22:5;0	C	T	C	3465	-0.169857	0.0247353	7.73953e-12	2140	-0.148992	0.0320845	3.62965e-06	0.606533
rs174555	11	61812288	PC O-16:1;0/20:4;0	C	T	C	3374	-0.394098	0.0244652	2.66495e-56	2266	-0.412758	0.0301111	3.82041e-41	0.630543
rs174555	11	61812288	PC O-18:0;0/20:4;0	C	T	C	3984	-0.321331	0.0225654	6.44274e-45	2516	-0.292514	0.028816	9.34397e-24	0.431077
rs174555	11	61812288	PC O-18:1;0/18:2;0	C	T	C	3884	0.209272	0.0231422	2.35735e-19	2392	0.232643	0.0296977	7.06553e-15	0.534767
rs174555	11	61812288	PC O-18:1;0/20:3;0	C	T	C	3924	0.243121	0.0229431	6.88864e-26	2465	0.257925	0.0292492	2.15495e-18	0.690456
rs174555	11	61812288	PC O-18:1;0/20:4;0	C	T	C	4108	-0.284153	0.0223345	2.13675e-36	2592	-0.272071	0.028634	4.53284e-21	0.739357
rs174555	11	61812288	PC O-18:2;0/16:0;0	C	T	C	4100	0.131015	0.0227022	8.46133e-09	2585	0.155549	0.0289922	8.80366e-08	0.50524
rs174555	11	61812288	PC O-18:2;0/18:2;0	C	T	C	4103	0.140874	0.0226719	5.69318e-10	2577	0.151807	0.0290364	1.84954e-07	0.766637
rs174555	11	61812288	PC O-18:2;0/20:4;0	C	T	C	3548	-0.171161	0.0245424	3.65662e-12	2177	-0.175579	0.0315798	3.03146e-08	0.912042
rs174555	11	61812288	PE 16:0;0_18:2;0	C	T	C	3256	0.337062	0.024653	2.03113e-41	1837	0.262778	0.0334668	6.91291e-15	0.0739213
rs174555	11	61812288	PE 18:0;0_18:2;0	C	T	C	4082	0.368044	0.0220953	2.53507e-60	2574	0.315769	0.0285544	8.34982e-28	0.147654
rs174555	11	61812288	PE 18:0;0_20:4;0	C	T	C	4104	-0.176733	0.0226071	6.7957e-15	2587	-0.162367	0.0289831	2.34088e-08	0.69592
rs174555	11	61812288	PE 18:1;0_18:1;0	C	T	C	4040	0.201828	0.022724	9.72377e-19	2538	0.167332	0.0292675	1.20877e-08	0.351866
rs174555	11	61812288	PE O-16:1;0/20:4;0	C	T	C	4106	-0.202576	0.0225475	3.88638e-19	2590	-0.20532	0.0288558	1.43903e-12	0.94027
rs174555	11	61812288	PE O-18:1;0/18:2;0	C	T	C	3954	0.161555	0.023014	2.6023e-12	2465	0.209149	0.0295114	1.78111e-12	0.203463
rs174555	11	61812288	PE O-18:1;0/20:4;0	C	T	C	4108	-0.265332	0.0223967	7.33309e-32	2591	-0.234381	0.0287696	5.74788e-16	0.39593
rs174555	11	61812288	PE O-18:2;0/18:2;0	C	T	C	3647	0.150259	0.0240001	4.27665e-10	2271	0.151666	0.0307986	9.06884e-07	0.971255
rs174555	11	61812288	PE O-18:2;0/20:4;0	C	T	C	4096	-0.172633	0.0226473	3.06912e-14	2588	-0.187327	0.0289109	1.09839e-10	0.689078
rs174555	11	61812288	PI 16:0;0_18:2;0	C	T	C	4028	0.179769	0.0228205	4.26334e-15	2507	0.147043	0.0293791	5.97333e-07	0.379016
rs174555	11	61812288	PI 18:0;0_18:1;0	C	T	C	4103	0.131847	0.022697	6.76005e-09	2588	0.148165	0.0290169	3.52725e-07	0.657801
rs174555	11	61812288	PI 18:0;0_18:2;0	C	T	C	4107	0.305485	0.0222661	6.41784e-42	2590	0.279782	0.0286063	3.29624e-22	0.478301
rs174555	11	61812288	PI 18:0;0_20:3;0	C	T	C	3888	0.334179	0.0227282	1.14671e-47	2453	0.369257	0.0289889	4.9248e-36	0.340964
rs174555	11	61812288	PI 18:0;0_20:4;0	C	T	C	4109	-0.241771	0.0224524	1.1019e-26	2592	-0.213599	0.0288248	1.69737e-13	0.44068
rs174555	11	61812288	PI 18:1;0_18:1;0	C	T	C	4104	0.15664	0.0226551	5.43757e-12	2587	0.174065	0.0289502	2.08382e-09	0.635494
rs174555	11	61812288	PI 18:1;0_18:2;0	C	T	C	3790	0.162596	0.0234849	5.15664e-12	2270	0.190159	0.0306598	6.5959e-10	0.475423
rs174555	11	61812288	SM 34:0;2	C	T	C	3627	-0.137996	0.0241859	1.25192e-08	2171	-0.0172507	0.0321406	0.591512	0.00268373
rs174555	11	61812288	SM 34:2;2	C	T	C	4109	-0.15096	0.0226449	2.96981e-11	2592	-0.159998	0.0289586	3.62214e-08	0.805793
rs174555	11	61812288	SM 36:2;2	C	T	C	4109	-0.168289	0.0226152	1.20661e-13	2591	-0.159299	0.0289607	4.15749e-08	0.806719
rs174555	11	61812288	SM 38:2;2	C	T	C	4100	-0.136942	0.0226845	1.71115e-09	2578	-0.128282	0.0290666	1.05952e-05	0.814306
rs174555	11	61812288	SM 40:2;2	C	T	C	4109	-0.129403	0.0226774	1.23628e-08	2592	-0.0749546	0.0290915	0.0100353	0.13991
rs174555	11	61812288	TAG 54:3;0	C	T	C	4101	0.158685	0.0226557	2.89014e-12	2589	0.135743	0.0290215	3.05577e-06	0.533201
rs174555	11	61812288	TAG 56:3;0	C	T	C	3455	0.179703	0.0245185	2.86686e-13	2335	0.1794	0.0302956	3.65805e-09	0.993797
rs174555	11	61812288	TAG 56:4;0	C	T	C	3330	0.149024	0.0251148	3.26536e-09	2127	0.162097	0.0319091	4.10455e-07	0.7475
rs174555	11	61812288	TAG 56:5;0	C	T	C	3091	-0.162535	0.0262001	6.25324e-10	2042	-0.0908265	0.0328915	0.00580696	0.0881441
rs174555	11	61812288	TAG 56:6;0	C	T	C	4094	-0.250537	0.0224721	1.85818e-28	2585	-0.173284	0.0289833	2.5592e-09	0.0351658
rs174555	11	61812288	TAG 56:7;0	C	T	C	4093	-0.168306	0.0226505	1.30904e-13	2584	-0.126152	0.0290781	1.49034e-05	0.252766
rs174555	11	61812288	TAG 56:8;0	C	T	C	3862	-0.15651	0.0233866	2.51344e-11	2492	-0.104604	0.0297693	0.0004496	0.17034
rs174555	11	61812288	TAG 58:7;0	C	T	C	3011	-0.179205	0.0265863	1.88467e-11	2048	-0.115415	0.0327098	0.000427244	0.130192
rs174556	11	61813163	CE 16:0;0	T	C	T	4109	-0.216787	0.0225104	1.00663e-21	2592	-0.148248	0.0289868	3.37858e-07	0.0618312
rs174556	11	61813163	CE 18:3;0	T	C	T	4109	-0.16397	0.0226189	4.98275e-13	2592	-0.148128	0.028987	3.45345e-07	0.666565
rs174556	11	61813163	CE 20:4;0	T	C	T	4109	-0.659879	0.0203012	1.8823e-206	2592	-0.616463	0.0264951	6.69032e-109	0.193356
rs174556	11	61813163	CE 20:5;0	T	C	T	4109	-0.402557	0.0218793	1.03901e-72	2592	-0.382264	0.0281479	1.24287e-40	0.569214
rs174556	11	61813163	CE 22:6;0	T	C	T	4108	-0.200432	0.0225476	9.03785e-19	2592	-0.175542	0.0289279	1.48237e-09	0.497377
rs174556	11	61813163	LPC 18:2;0	T	C	T	4109	0.134144	0.0226668	3.52224e-09	2592	0.135135	0.0290115	3.35461e-06	0.978526
rs174556	11	61813163	LPC 20:4;0	T	C	T	3548	-0.535846	0.0228602	4.36662e-113	2275	-0.496561	0.0294511	3.42736e-60	0.29201
rs174556	11	61813163	LPE 18:2;0	T	C	T	3931	0.362461	0.0225366	2.04063e-56	2516	0.354805	0.028686	3.72911e-34	0.83377
rs174556	11	61813163	PC 14:0;0_18:2;0	T	C	T	3961	0.210087	0.0229259	7.8596e-20	2451	0.149223	0.0296455	5.16367e-07	0.104359
rs174556	11	61813163	PC 15:0;0_18:2;0	T	C	T	3884	0.302656	0.02289	4.51573e-39	2309	0.341675	0.0299847	2.64842e-29	0.300972
rs174556	11	61813163	PC 16:0;0_16:0;0	T	C	T	4109	-0.146916	0.0226475	9.78877e-11	2592	-0.12651	0.0290266	1.36119e-05	0.579399
rs174556	11	61813163	PC 16:0;0_18:0;0	T	C	T	4100	0.145663	0.0226764	1.48329e-10	2582	0.15294	0.0290349	1.49754e-07	0.843416
rs174556	11	61813163	PC 16:0;0_18:2;0	T	C	T	4109	0.327182	0.0221833	5.17485e-48	2592	0.339359	0.0283594	3.69432e-32	0.73521
rs174556	11	61813163	PC 16:0;0_18:3;0	T	C	T	4109	0.126224	0.0226778	2.77302e-08	2592	0.0939286	0.0290743	0.00125059	0.381105
rs174556	11	61813163	PC 16:0;0_20:2;0	T	C	T	4087	0.259204	0.0224463	2.23424e-30	2578	0.269982	0.0287433	1.24276e-20	0.767585
rs174556	11	61813163	PC 16:0;0_20:4;0	T	C	T	4109	-0.594483	0.0207873	3.35382e-164	2592	-0.559802	0.0269764	1.30218e-88	0.308516
rs174556	11	61813163	PC 16:0;0_20:5;0	T	C	T	4109	-0.368982	0.022023	5.34681e-61	2591	-0.34854	0.0283168	7.07439e-34	0.568781
rs174556	11	61813163	PC 16:0;0_22:4;0	T	C	T	3931	-0.299103	0.0227749	1.36897e-38	2486	-0.243562	0.0292991	1.51716e-16	0.134479
rs174556	11	61813163	PC 16:0;0_22:5;0	T	C	T	4107	-0.403484	0.0218755	4.78558e-73	2592	-0.402547	0.0280385	4.92428e-45	0.97898
rs174556	11	61813163	PC 16:0;0_22:6;0	T	C	T	4105	-0.124024	0.0226851	4.84424e-08	2592	-0.113655	0.0290471	9.35866e-05	0.77845
rs174556	11	61813163	PC 16:1;0_18:1;0	T	C	T	4104	0.193429	0.0225729	1.45611e-17	2589	0.160999	0.028969	3.01385e-08	0.377212
rs174556	11	61813163	PC 16:1;0_18:2;0	T	C	T	4102	0.385075	0.0219632	2.02385e-66	2590	0.348151	0.0283257	8.69759e-34	0.302937
rs174556	11	61813163	PC 16:1;0_20:4;0	T	C	T	3301	-0.337778	0.0248839	6.99654e-41	1892	-0.253636	0.0342935	2.09829e-13	0.0470482
rs174556	11	61813163	PC 17:0;0_18:2;0	T	C	T	4106	0.247707	0.0224426	6.21342e-28	2591	0.28296	0.0286044	1.13012e-22	0.332238
rs174556	11	61813163	PC 17:0;0_20:4;0	T	C	T	4066	-0.537984	0.0213247	1.36471e-130	2570	-0.508937	0.027543	1.12503e-71	0.404345
rs174556	11	61813163	PC 18:0;0_18:2;0	T	C	T	4109	0.250592	0.0224248	1.39503e-28	2592	0.265059	0.0286635	4.66859e-20	0.690985
rs174556	11	61813163	PC 18:0;0_20:2;0	T	C	T	3357	0.273961	0.024657	3.42599e-28	2039	0.272421	0.0318689	2.41374e-17	0.969513
rs174556	11	61813163	PC 18:0;0_20:4;0	T	C	T	4109	-0.66693	0.020245	2.12458e-211	2592	-0.643905	0.0262419	1.01123e-119	0.48724
rs174556	11	61813163	PC 18:0;0_20:5;0	T	C	T	4083	-0.404507	0.0220231	1.85241e-72	2571	-0.407902	0.0282076	1.26486e-45	0.92442
rs174556	11	61813163	PC 18:0;0_22:5;0	T	C	T	3876	-0.271296	0.0230094	1.50082e-31	2482	-0.26951	0.0292386	6.29323e-20	0.961714
rs174556	11	61813163	PC 18:0;0_22:6;0	T	C	T	4030	-0.148105	0.022877	1.0692e-10	2519	-0.176422	0.0293245	2.04541e-09	0.44644
rs174556	11	61813163	PC 18:1;0_18:1;0	T	C	T	4109	0.203471	0.0225407	2.65883e-19	2592	0.206412	0.0288491	1.08533e-12	0.935974
rs174556	11	61813163	PC 18:1;0_18:2;0	T	C	T	4109	0.382203	0.021968	1.80061e-65	2592	0.392314	0.0280944	8.82451e-43	0.776785
rs174556	11	61813163	PC 18:1;0_20:2;0	T	C	T	3435	0.423731	0.0236782	1.51872e-68	2036	0.445199	0.0310163	1.40896e-44	0.58221
rs174556	11	61813163	PC 18:1;0_20:4;0	T	C	T	4108	-0.495426	0.0214103	1.88111e-111	2592	-0.487055	0.027516	2.83033e-66	0.810252
rs174556	11	61813163	PC 18:2;0_18:2;0	T	C	T	4109	0.224104	0.022493	4.02915e-23	2592	0.236078	0.0287611	3.49703e-16	0.742953
rs174556	11	61813163	PC 18:2;0_20:1;0	T	C	T	3231	0.316471	0.0248135	2.20256e-36	1918	0.348745	0.0326399	6.34931e-26	0.431192
rs174556	11	61813163	PC 18:2;0_20:3;0	T	C	T	3809	0.201933	0.0234381	1.00427e-17	2365	0.236653	0.0300135	4.76619e-15	0.361904
rs174556	11	61813163	PC 18:2;0_20:4;0	T	C	T	4036	-0.163214	0.0228406	1.05693e-12	2544	-0.148118	0.0292431	4.37519e-07	0.684129
rs174556	11	61813163	PC O-16:0;0/18:2;0	T	C	T	4100	0.157861	0.0226564	3.73954e-12	2585	0.192966	0.0289154	3.04622e-11	0.339252
rs174556	11	61813163	PC O-16:0;0/20:4;0	T	C	T	4109	-0.394344	0.0219157	9.76184e-70	2592	-0.355388	0.0282835	3.41264e-35	0.276266
rs174556	11	61813163	PC O-16:0;0/22:5;0	T	C	T	3465	-0.169813	0.0247444	7.97344e-12	2140	-0.150921	0.0321083	2.76231e-06	0.641182
rs174556	11	61813163	PC O-16:1;0/20:4;0	T	C	T	3374	-0.394939	0.0244732	1.72218e-56	2266	-0.411865	0.0301119	5.59494e-41	0.662688
rs174556	11	61813163	PC O-18:0;0/20:4;0	T	C	T	3984	-0.31997	0.0225566	1.35577e-44	2516	-0.294186	0.028827	5.47692e-24	0.481172
rs174556	11	61813163	PC O-18:1;0/18:2;0	T	C	T	3884	0.207295	0.023144	5.08506e-19	2392	0.232804	0.0297117	6.97185e-15	0.498207
rs174556	11	61813163	PC O-18:1;0/20:3;0	T	C	T	3924	0.24402	0.0229266	4.23069e-26	2465	0.259439	0.0292605	1.41676e-18	0.678293
rs174556	11	61813163	PC O-18:1;0/20:4;0	T	C	T	4108	-0.285174	0.0223273	1.15555e-36	2592	-0.272103	0.028638	4.54145e-21	0.718883
rs174556	11	61813163	PC O-18:2;0/16:0;0	T	C	T	4100	0.129398	0.0227004	1.28049e-08	2585	0.152312	0.0290092	1.64073e-07	0.533899
rs174556	11	61813163	PC O-18:2;0/18:2;0	T	C	T	4103	0.140931	0.0226678	5.56517e-10	2577	0.148577	0.0290469	3.36735e-07	0.835605
rs174556	11	61813163	PC O-18:2;0/20:4;0	T	C	T	3548	-0.170096	0.0245514	5.04209e-12	2177	-0.172516	0.0315589	5.11651e-08	0.951738
rs174556	11	61813163	PE 16:0;0_18:2;0	T	C	T	3256	0.335695	0.0246224	3.34846e-41	1837	0.262766	0.0334831	7.13892e-15	0.0793083
rs174556	11	61813163	PE 18:0;0_18:2;0	T	C	T	4082	0.371224	0.0220779	2.14172e-61	2574	0.31509	0.0285609	1.10431e-27	0.119949
rs174556	11	61813163	PE 18:0;0_20:4;0	T	C	T	4104	-0.172804	0.0226106	2.63337e-14	2587	-0.163929	0.0289834	1.72023e-08	0.80922
rs174556	11	61813163	PE 18:1;0_18:1;0	T	C	T	4040	0.201273	0.0227206	1.19143e-18	2538	0.168748	0.029268	9.12175e-09	0.38004
rs174556	11	61813163	PE O-16:1;0/20:4;0	T	C	T	4106	-0.203761	0.022541	2.37235e-19	2590	-0.202527	0.0288675	2.90895e-12	0.973122
rs174556	11	61813163	PE O-18:1;0/18:2;0	T	C	T	3954	0.161781	0.023012	2.41707e-12	2465	0.207849	0.0295251	2.48777e-12	0.218452
rs174556	11	61813163	PE O-18:1;0/20:4;0	T	C	T	4108	-0.26822	0.0223843	1.52265e-32	2591	-0.232445	0.0287797	1.00905e-15	0.326487
rs174556	11	61813163	PE O-18:2;0/18:2;0	T	C	T	3647	0.149039	0.0239886	5.78759e-10	2271	0.150391	0.0308201	1.13675e-06	0.972385
rs174556	11	61813163	PE O-18:2;0/20:4;0	T	C	T	4096	-0.175488	0.022638	1.13405e-14	2588	-0.18532	0.0289199	1.74561e-10	0.788924
rs174556	11	61813163	PI 16:0;0_18:2;0	T	C	T	4028	0.181115	0.0228044	2.55872e-15	2507	0.143293	0.0293892	1.15212e-06	0.309273
rs174556	11	61813163	PI 18:0;0_18:1;0	T	C	T	4103	0.134515	0.0226891	3.30688e-09	2588	0.146873	0.0290235	4.4758e-07	0.737283
rs174556	11	61813163	PI 18:0;0_18:2;0	T	C	T	4107	0.308128	0.0222532	1.19898e-42	2590	0.275278	0.0286273	1.56159e-21	0.364948
rs174556	11	61813163	PI 18:0;0_20:3;0	T	C	T	3888	0.335102	0.0227185	5.93917e-48	2453	0.369936	0.0289872	3.68335e-36	0.344237
rs174556	11	61813163	PI 18:0;0_20:4;0	T	C	T	4109	-0.241505	0.0224491	1.22793e-26	2592	-0.215725	0.0288228	9.78343e-14	0.480407
rs174556	11	61813163	PI 18:1;0_18:1;0	T	C	T	4104	0.15814	0.0226486	3.372e-12	2587	0.173433	0.0289555	2.39559e-09	0.677403
rs174556	11	61813163	PI 18:1;0_18:2;0	T	C	T	3790	0.165801	0.0234759	1.93555e-12	2270	0.190783	0.0306724	5.90021e-10	0.517776
rs174556	11	61813163	SM 34:0;2	T	C	T	3627	-0.135209	0.0241789	2.40989e-08	2171	-0.02275	0.0321828	0.479705	0.00520987
rs174556	11	61813163	SM 34:2;2	T	C	T	4109	-0.148873	0.0226444	5.49718e-11	2592	-0.164081	0.0289539	1.61386e-08	0.679064
rs174556	11	61813163	SM 36:2;2	T	C	T	4109	-0.167886	0.0226119	1.36708e-13	2591	-0.163157	0.0289565	1.94472e-08	0.897581
rs174556	11	61813163	SM 38:2;2	T	C	T	4100	-0.135152	0.0226832	2.76408e-09	2578	-0.132632	0.0290632	5.2646e-06	0.945504
rs174556	11	61813163	SM 40:2;2	T	C	T	4109	-0.127721	0.0226758	1.89511e-08	2592	-0.077729	0.0290927	0.00759261	0.175319
rs174556	11	61813163	TAG 54:3;0	T	C	T	4101	0.159752	0.0226499	2.04406e-12	2589	0.136354	0.0290243	2.76571e-06	0.525079
rs174556	11	61813163	TAG 56:3;0	T	C	T	3455	0.179545	0.0245028	2.9045e-13	2335	0.179856	0.0302836	3.29518e-09	0.99363
rs174556	11	61813163	TAG 56:4;0	T	C	T	3330	0.14827	0.0251117	3.89476e-09	2127	0.163387	0.0319226	3.36179e-07	0.709748
rs174556	11	61813163	TAG 56:5;0	T	C	T	3091	-0.160693	0.0262147	9.90769e-10	2042	-0.0913337	0.0328821	0.00552609	0.0990788
rs174556	11	61813163	TAG 56:6;0	T	C	T	4094	-0.24924	0.0224718	3.47525e-28	2585	-0.174821	0.028984	1.85531e-09	0.0424431
rs174556	11	61813163	TAG 56:7;0	T	C	T	4093	-0.167926	0.0226471	1.4713e-13	2584	-0.128522	0.0290783	1.02844e-05	0.285022
rs174556	11	61813163	TAG 56:8;0	T	C	T	3862	-0.156321	0.0233829	2.63631e-11	2492	-0.107316	0.0297726	0.000318862	0.195503
rs174556	11	61813163	TAG 58:7;0	T	C	T	3011	-0.177467	0.0265869	2.93236e-11	2048	-0.112806	0.0327332	0.000579976	0.125194
11:61813890	11	61813890	CE 16:0;0	CG	C	CG	4109	-0.22149	0.0237198	1.56919e-20	2592	-0.13013	0.0307466	2.39337e-05	0.01864
11:61813890	11	61813890	CE 18:3;0	CG	C	CG	4109	-0.160084	0.0238397	2.13777e-11	2592	-0.139695	0.0307304	5.72355e-06	0.600119
11:61813890	11	61813890	CE 20:4;0	CG	C	CG	4109	-0.651305	0.0217091	5.52206e-179	2592	-0.587809	0.0286092	5.01026e-87	0.0770556
11:61813890	11	61813890	CE 20:4;0	CGG	C	CGG	4109	-0.419249	0.0744431	1.90254e-08	2592	-0.486383	0.0906965	8.92074e-08	0.567218
11:61813890	11	61813890	CE 20:5;0	CG	C	CG	4109	-0.404375	0.0231248	4.25956e-66	2592	-0.362075	0.0300212	1.25501e-32	0.264318
11:61813890	11	61813890	CE 22:6;0	CG	C	CG	4108	-0.211998	0.0237416	6.3384e-19	2592	-0.160766	0.0306906	1.75106e-07	0.186717
11:61813890	11	61813890	LPC 18:2;0	CG	C	CG	4109	0.13896	0.023872	6.29424e-09	2592	0.131811	0.0307438	1.87403e-05	0.854275
11:61813890	11	61813890	LPC 20:4;0	CG	C	CG	3548	-0.524254	0.0243258	6.57101e-97	2275	-0.469259	0.0314243	3.58057e-48	0.166393
11:61813890	11	61813890	LPE 18:2;0	CG	C	CG	3931	0.364282	0.0237593	1.41165e-51	2516	0.342709	0.030516	1.36866e-28	0.576976
11:61813890	11	61813890	PC 14:0;0_18:2;0	CG	C	CG	3961	0.203944	0.0241828	4.64312e-17	2451	0.158483	0.0314481	5.00781e-07	0.251816
11:61813890	11	61813890	PC 15:0;0_18:2;0	CG	C	CG	3884	0.3134	0.0241171	7.95968e-38	2309	0.33361	0.0318056	3.54072e-25	0.61263
11:61813890	11	61813890	PC 16:0;0_16:0;0	CG	C	CG	4109	-0.148609	0.0238578	5.16744e-10	2592	-0.110165	0.0307767	0.000350589	0.323526
11:61813890	11	61813890	PC 16:0;0_18:0;0	CG	C	CG	4100	0.141767	0.0238976	3.23426e-09	2582	0.139575	0.0307958	6.10135e-06	0.955156
11:61813890	11	61813890	PC 16:0;0_18:2;0	CG	C	CG	4109	0.333946	0.023397	3.80783e-45	2592	0.324914	0.0301849	1.8293e-26	0.813048
11:61813890	11	61813890	PC 16:0;0_20:2;0	CG	C	CG	4087	0.251265	0.0236877	5.97055e-26	2578	0.27285	0.0304606	6.22106e-19	0.575899
11:61813890	11	61813890	PC 16:0;0_20:4;0	CG	C	CG	4109	-0.583749	0.0221721	2.67503e-141	2592	-0.525154	0.0290759	8.93602e-69	0.109049
11:61813890	11	61813890	PC 16:0;0_20:5;0	CG	C	CG	4109	-0.36485	0.0232843	8.60697e-54	2591	-0.326749	0.0301783	9.47447e-27	0.317511
11:61813890	11	61813890	PC 16:0;0_22:4;0	CG	C	CG	3931	-0.29937	0.0239974	4.67216e-35	2486	-0.224928	0.0311678	7.04562e-13	0.0584279
11:61813890	11	61813890	PC 16:0;0_22:5;0	CG	C	CG	4107	-0.398607	0.0231501	3.31138e-64	2592	-0.375695	0.0299565	4.5349e-35	0.545053
11:61813890	11	61813890	PC 16:0;0_22:6;0	CG	C	CG	4105	-0.134861	0.023883	1.7458e-08	2592	-0.0918451	0.0307999	0.00289048	0.269729
11:61813890	11	61813890	PC 16:1;0_18:1;0	CG	C	CG	4104	0.183948	0.023808	1.38249e-14	2589	0.161965	0.0307027	1.43532e-07	0.57152
11:61813890	11	61813890	PC 16:1;0_18:2;0	CG	C	CG	4102	0.382522	0.0232258	4.5973e-59	2590	0.336029	0.0301457	3.22348e-28	0.221812
11:61813890	11	61813890	PC 16:1;0_20:4;0	CG	C	CG	3301	-0.335006	0.0263341	3.15036e-36	1892	-0.225359	0.0366462	9.45469e-10	0.0151091
11:61813890	11	61813890	PC 17:0;0_18:2;0	CG	C	CG	4106	0.253447	0.0236505	1.90379e-26	2591	0.272876	0.0303897	5.12021e-19	0.61388
11:61813890	11	61813890	PC 17:0;0_20:4;0	CG	C	CG	4066	-0.525801	0.0227204	2.07682e-111	2570	-0.488958	0.0294778	8.8233e-59	0.322207
11:61813890	11	61813890	PC 18:0;0_18:2;0	CG	C	CG	4109	0.260946	0.0236219	5.60628e-28	2592	0.253184	0.030449	1.46269e-16	0.840375
11:61813890	11	61813890	PC 18:0;0_20:2;0	CG	C	CG	3357	0.267778	0.0258903	1.056e-24	2039	0.278523	0.0337286	2.63652e-16	0.800495
11:61813890	11	61813890	PC 18:0;0_20:4;0	CG	C	CG	4109	-0.652516	0.0217003	1.03164e-179	2592	-0.616948	0.0283713	1.93874e-96	0.319358
11:61813890	11	61813890	PC 18:0;0_20:4;0	CGG	C	CGG	4109	-0.433819	0.0744228	5.99982e-09	2592	-0.507096	0.0906526	2.4539e-08	0.53213
11:61813890	11	61813890	PC 18:0;0_20:5;0	CG	C	CG	4083	-0.402193	0.0233027	1.75574e-64	2571	-0.386467	0.0301166	1.40025e-36	0.67962
11:61813890	11	61813890	PC 18:0;0_22:5;0	CG	C	CG	3876	-0.267022	0.0242539	8.84464e-28	2482	-0.248484	0.0310583	1.88251e-15	0.638048
11:61813890	11	61813890	PC 18:0;0_22:6;0	CG	C	CG	4030	-0.155392	0.0241043	1.27846e-10	2519	-0.158827	0.0311491	3.67005e-07	0.930502
11:61813890	11	61813890	PC 18:1;0_18:1;0	CG	C	CG	4109	0.204144	0.0237576	1.18901e-17	2592	0.20584	0.0305865	2.0845e-11	0.965071
11:61813890	11	61813890	PC 18:1;0_18:2;0	CG	C	CG	4109	0.385805	0.0232019	3.87605e-60	2592	0.380627	0.0299325	5.59112e-36	0.891249
11:61813890	11	61813890	PC 18:1;0_20:2;0	CG	C	CG	3435	0.410014	0.0251392	1.17421e-57	2036	0.427688	0.033151	1.16472e-36	0.670978
11:61813890	11	61813890	PC 18:1;0_20:4;0	CG	C	CG	4108	-0.484679	0.022746	1.20563e-95	2592	-0.456959	0.0295173	9.03713e-52	0.456956
11:61813890	11	61813890	PC 18:2;0_18:2;0	CG	C	CG	4109	0.236784	0.0236838	2.87127e-23	2592	0.220548	0.0305469	6.80247e-13	0.674451
11:61813890	11	61813890	PC 18:2;0_20:1;0	CG	C	CG	3231	0.308161	0.0261609	2.16679e-31	1918	0.310943	0.0348748	1.10076e-18	0.949119
11:61813890	11	61813890	PC 18:2;0_20:3;0	CG	C	CG	3809	0.181774	0.0247569	2.55305e-13	2365	0.220738	0.0319291	6.06712e-12	0.334849
11:61813890	11	61813890	PC 18:2;0_20:4;0	CG	C	CG	4036	-0.151534	0.0240842	3.47175e-10	2544	-0.140551	0.0310017	6.06615e-06	0.779656
11:61813890	11	61813890	PC O-16:0;0/18:2;0	CG	C	CG	4100	0.170394	0.0238498	1.06428e-12	2585	0.185114	0.0306666	1.80291e-09	0.704761
11:61813890	11	61813890	PC O-16:0;0/20:4;0	CG	C	CG	4109	-0.372673	0.0232541	4.09019e-56	2592	-0.323737	0.0301898	2.79084e-26	0.199086
11:61813890	11	61813890	PC O-16:0;0/22:5;0	CG	C	CG	3465	-0.168025	0.0261102	1.40219e-10	2140	-0.109493	0.0342489	0.00140898	0.174113
11:61813890	11	61813890	PC O-16:1;0/20:4;0	CG	C	CG	3374	-0.391693	0.0258183	2.43029e-50	2266	-0.376406	0.0322532	1.33381e-30	0.711368
11:61813890	11	61813890	PC O-18:0;0/20:4;0	CG	C	CG	3984	-0.302248	0.0238893	5.32879e-36	2516	-0.262469	0.0307378	2.30766e-17	0.306866
11:61813890	11	61813890	PC O-18:1;0/18:2;0	CG	C	CG	3884	0.206544	0.0243862	3.44454e-17	2392	0.215513	0.0315042	9.97096e-12	0.82188
11:61813890	11	61813890	PC O-18:1;0/20:3;0	CG	C	CG	3924	0.235893	0.0242336	3.83221e-22	2465	0.261052	0.0310275	6.64411e-17	0.522794
11:61813890	11	61813890	PC O-18:1;0/20:4;0	CG	C	CG	4108	-0.26727	0.0236076	2.78203e-29	2592	-0.252776	0.0304503	1.63722e-16	0.706785
11:61813890	11	61813890	PC O-18:2;0/16:0;0	CG	C	CG	4100	0.135	0.023905	1.73999e-08	2585	0.144315	0.0307513	2.83334e-06	0.810986
11:61813890	11	61813890	PC O-18:2;0/18:2;0	CG	C	CG	4103	0.141993	0.0238789	2.96924e-09	2577	0.149084	0.0307873	1.35876e-06	0.855585
11:61813890	11	61813890	PC O-18:2;0/20:4;0	CG	C	CG	3548	-0.170563	0.0259118	5.30907e-11	2177	-0.155397	0.0335208	3.76583e-06	0.720375
11:61813890	11	61813890	PE 16:0;0_18:2;0	CG	C	CG	3256	0.328047	0.0259351	7.81588e-36	1837	0.23887	0.0354248	2.07176e-11	0.0422357
11:61813890	11	61813890	PE 18:0;0_18:2;0	CG	C	CG	4082	0.377098	0.0233004	3.79399e-57	2574	0.303685	0.0303687	4.00851e-23	0.0551217
11:61813890	11	61813890	PE 18:0;0_20:4;0	CG	C	CG	4104	-0.154604	0.0238584	1.02512e-10	2587	-0.151841	0.0307406	8.33515e-07	0.943394
11:61813890	11	61813890	PE 18:1;0_18:1;0	CG	C	CG	4040	0.212603	0.0239187	9.15186e-19	2538	0.167652	0.0310456	7.27507e-08	0.251393
11:61813890	11	61813890	PE O-16:1;0/18:2;0	CG	C	CG	3125	0.14788	0.0269885	4.60698e-08	1938	0.135608	0.0347992	0.000100753	0.7805
11:61813890	11	61813890	PE O-16:1;0/20:4;0	CG	C	CG	4106	-0.183337	0.0238034	1.66642e-14	2590	-0.178976	0.0306592	5.9569e-09	0.910543
11:61813890	11	61813890	PE O-18:1;0/18:2;0	CG	C	CG	3954	0.177114	0.0242376	3.27857e-13	2465	0.199367	0.0313519	2.41199e-10	0.574427
11:61813890	11	61813890	PE O-18:1;0/20:4;0	CG	C	CG	4108	-0.246757	0.0236702	3.92482e-25	2591	-0.20119	0.0306049	5.91115e-11	0.238901
11:61813890	11	61813890	PE O-18:2;0/18:2;0	CG	C	CG	3647	0.176171	0.0251718	3.06075e-12	2271	0.146647	0.0326187	7.27937e-06	0.47364
11:61813890	11	61813890	PE O-18:2;0/20:4;0	CG	C	CG	4096	-0.152455	0.0238981	1.97552e-10	2588	-0.162141	0.0307039	1.39326e-07	0.803403
11:61813890	11	61813890	PI 16:0;0_18:2;0	CG	C	CG	4028	0.186696	0.0240045	9.32851e-15	2507	0.132936	0.0311775	2.08376e-05	0.171852
11:61813890	11	61813890	PI 18:0;0_18:1;0	CG	C	CG	4103	0.141386	0.0238841	3.49018e-09	2588	0.154557	0.0307432	5.31311e-07	0.735122
11:61813890	11	61813890	PI 18:0;0_18:2;0	CG	C	CG	4107	0.307236	0.0234895	2.48752e-38	2590	0.261149	0.030426	1.56704e-17	0.230532
11:61813890	11	61813890	PI 18:0;0_20:3;0	CG	C	CG	3888	0.319709	0.0239572	9.3835e-40	2453	0.355936	0.0308057	4.17114e-30	0.353249
11:61813890	11	61813890	PI 18:0;0_20:4;0	CG	C	CG	4109	-0.223575	0.023715	6.81472e-21	2592	-0.188749	0.030629	8.28169e-10	0.36863
11:61813890	11	61813890	PI 18:1;0_18:1;0	CG	C	CG	4104	0.161824	0.023859	1.34963e-11	2587	0.179374	0.0306733	5.6053e-09	0.651542
11:61813890	11	61813890	PI 18:1;0_18:2;0	CG	C	CG	3790	0.163619	0.0247136	4.08049e-11	2270	0.181648	0.0325273	2.62435e-08	0.658968
11:61813890	11	61813890	SM 34:2;2	CG	C	CG	4109	-0.142537	0.0238668	2.53941e-09	2592	-0.164946	0.030682	8.29722e-08	0.564287
11:61813890	11	61813890	SM 36:2;2	CG	C	CG	4109	-0.151339	0.0238536	2.4733e-10	2591	-0.172856	0.0306668	1.92226e-08	0.579698
11:61813890	11	61813890	TAG 54:3;0	CG	C	CG	4101	0.16802	0.0238476	2.15663e-12	2589	0.133268	0.030756	1.52654e-05	0.371886
11:61813890	11	61813890	TAG 56:3;0	CG	C	CG	3455	0.18922	0.0257285	2.38165e-13	2335	0.172882	0.0320811	7.80088e-08	0.691154
11:61813890	11	61813890	TAG 56:4;0	CG	C	CG	3330	0.157754	0.0263458	2.35315e-09	2127	0.164119	0.0336756	1.17726e-06	0.88166
11:61813890	11	61813890	TAG 56:6;0	CG	C	CG	4094	-0.234933	0.023716	7.07232e-23	2585	-0.160887	0.0307422	1.79782e-07	0.0565105
11:61813890	11	61813890	TAG 56:7;0	CG	C	CG	4093	-0.164657	0.0238728	6.11574e-12	2584	-0.11123	0.0308331	0.000315036	0.170653
11:61813890	11	61813890	TAG 56:8;0	CG	C	CG	3862	-0.157786	0.0245945	1.5735e-10	2492	-0.0899063	0.0316073	0.00448477	0.0900902
11:61813890	11	61813890	TAG 58:7;0	CG	C	CG	3011	-0.169841	0.0280272	1.53179e-09	2048	-0.103709	0.0346189	0.00277076	0.137621
rs174559	11	61814184	CE 16:0;0	A	G	A	4109	-0.197029	0.0236602	1.11234e-16	2592	-0.123577	0.0302933	4.65271e-05	0.0560154
rs174559	11	61814184	CE 18:3;0	A	G	A	4109	-0.135221	0.0237656	1.36073e-08	2592	-0.0956743	0.0303322	0.00162775	0.304756
rs174559	11	61814184	CE 20:4;0	A	G	A	4109	-0.591996	0.0219983	4.70073e-147	2592	-0.544764	0.0284429	1.41017e-76	0.188994
rs174559	11	61814184	CE 20:5;0	A	G	A	4109	-0.360819	0.0231853	4.18729e-53	2592	-0.346486	0.029618	7.63247e-31	0.70316
rs174559	11	61814184	CE 22:6;0	A	G	A	4108	-0.183895	0.0236868	1.0353e-14	2592	-0.167023	0.0302127	3.55811e-08	0.660316
rs174559	11	61814184	LPC 20:4;0	A	G	A	3548	-0.468477	0.0245247	1.66601e-77	2275	-0.438903	0.031315	7.21098e-43	0.457165
rs174559	11	61814184	LPE 18:2;0	A	G	A	3931	0.329753	0.0238022	1.19458e-42	2516	0.311922	0.0301601	1.40119e-24	0.64258
rs174559	11	61814184	PC 14:0;0_18:2;0	A	G	A	3961	0.195985	0.0240932	5.48391e-16	2451	0.132106	0.0309822	2.08477e-05	0.103612
rs174559	11	61814184	PC 15:0;0_18:2;0	A	G	A	3884	0.261966	0.0241729	5.56476e-27	2309	0.291563	0.0315714	5.67355e-20	0.456672
rs174559	11	61814184	PC 16:0;0_18:0;0	A	G	A	4100	0.142022	0.0237848	2.55597e-09	2582	0.139574	0.0303318	4.39605e-06	0.949361
rs174559	11	61814184	PC 16:0;0_18:2;0	A	G	A	4109	0.295245	0.0234101	8.30875e-36	2592	0.295132	0.029832	1.1194e-22	0.997622
rs174559	11	61814184	PC 16:0;0_20:2;0	A	G	A	4087	0.235773	0.0236073	3.19167e-23	2578	0.257982	0.0300766	1.64626e-17	0.561337
rs174559	11	61814184	PC 16:0;0_20:4;0	A	G	A	4109	-0.517841	0.0224491	8.23851e-111	2592	-0.489724	0.0288267	1.88165e-61	0.441566
rs174559	11	61814184	PC 16:0;0_20:5;0	A	G	A	4109	-0.326112	0.0233101	1.75705e-43	2591	-0.311505	0.0297694	3.98158e-25	0.699253
rs174559	11	61814184	PC 16:0;0_22:4;0	A	G	A	3931	-0.258292	0.0240917	1.87308e-26	2486	-0.203083	0.0307537	4.89253e-11	0.157596
rs174559	11	61814184	PC 16:0;0_22:5;0	A	G	A	4107	-0.362214	0.0231833	1.69095e-53	2592	-0.348878	0.0296072	2.9369e-31	0.722856
rs174559	11	61814184	PC 16:1;0_18:1;0	A	G	A	4104	0.167287	0.0237256	2.07667e-12	2589	0.152082	0.0302525	5.31996e-07	0.692484
rs174559	11	61814184	PC 16:1;0_18:2;0	A	G	A	4102	0.333714	0.0232933	1.83678e-45	2590	0.316575	0.0297541	6.62459e-26	0.650142
rs174559	11	61814184	PC 16:1;0_20:4;0	A	G	A	3301	-0.303539	0.0263086	3.21492e-30	1892	-0.232301	0.0358279	1.13843e-10	0.109009
rs174559	11	61814184	PC 17:0;0_18:2;0	A	G	A	4106	0.213735	0.0236327	2.27902e-19	2591	0.243729	0.0300161	7.13593e-16	0.432383
rs174559	11	61814184	PC 17:0;0_20:4;0	A	G	A	4066	-0.48485	0.0228075	3.52179e-95	2570	-0.443185	0.0292834	1.24655e-49	0.261641
rs174559	11	61814184	PC 18:0;0_18:2;0	A	G	A	4109	0.217767	0.0236159	4.58037e-20	2592	0.232133	0.0300462	1.57657e-14	0.706982
rs174559	11	61814184	PC 18:0;0_20:2;0	A	G	A	3357	0.245589	0.0258987	4.53847e-21	2039	0.235991	0.0334094	2.21776e-12	0.820383
rs174559	11	61814184	PC 18:0;0_20:4;0	A	G	A	4109	-0.592492	0.021995	2.55926e-147	2592	-0.559778	0.0283301	4.66438e-81	0.361708
rs174559	11	61814184	PC 18:0;0_20:5;0	A	G	A	4083	-0.357295	0.0233766	2.5057e-51	2571	-0.368013	0.0297273	3.12613e-34	0.776861
rs174559	11	61814184	PC 18:0;0_22:5;0	A	G	A	3876	-0.249946	0.0242289	1.23949e-24	2482	-0.226941	0.0306715	1.867e-13	0.556156
rs174559	11	61814184	PC 18:1;0_18:1;0	A	G	A	4109	0.171577	0.0237084	5.449e-13	2592	0.181318	0.0301809	2.14581e-09	0.799644
rs174559	11	61814184	PC 18:1;0_18:2;0	A	G	A	4109	0.327009	0.0233071	1.0218e-43	2592	0.344866	0.0296253	1.45155e-30	0.635693
rs174559	11	61814184	PC 18:1;0_20:2;0	A	G	A	3435	0.385432	0.0250969	1.56522e-51	2036	0.417231	0.0325295	2.85634e-36	0.438948
rs174559	11	61814184	PC 18:1;0_20:4;0	A	G	A	4108	-0.448588	0.0228099	2.31748e-82	2592	-0.43328	0.0291735	6.01353e-48	0.679336
rs174559	11	61814184	PC 18:2;0_18:2;0	A	G	A	4109	0.201241	0.0236515	2.43429e-17	2592	0.202703	0.0301283	2.10967e-11	0.969553
rs174559	11	61814184	PC 18:2;0_20:1;0	A	G	A	3231	0.243887	0.0263179	3.40137e-20	1918	0.309607	0.0343071	4.27321e-19	0.12853
rs174559	11	61814184	PC 18:2;0_20:3;0	A	G	A	3809	0.206173	0.0245763	6.81638e-17	2365	0.24327	0.0313238	1.1946e-14	0.351465
rs174559	11	61814184	PC 18:2;0_20:4;0	A	G	A	4036	-0.141018	0.0239823	4.43229e-09	2544	-0.13298	0.0305425	1.39005e-05	0.836018
rs174559	11	61814184	PC O-16:0;0/18:2;0	A	G	A	4100	0.141955	0.0237746	2.56009e-09	2585	0.173748	0.0302257	1.00697e-08	0.40838
rs174559	11	61814184	PC O-16:0;0/20:4;0	A	G	A	4109	-0.360059	0.0231881	6.9883e-53	2592	-0.313585	0.0297592	1.88642e-25	0.218001
rs174559	11	61814184	PC O-16:0;0/22:5;0	A	G	A	3465	-0.149639	0.0260343	9.82477e-09	2140	-0.131077	0.0334099	9.01005e-05	0.661212
rs174559	11	61814184	PC O-16:1;0/20:4;0	A	G	A	3374	-0.356692	0.0259231	5.93829e-42	2266	-0.368562	0.0319005	4.84397e-30	0.772757
rs174559	11	61814184	PC O-18:0;0/20:4;0	A	G	A	3984	-0.298493	0.0237134	1.17136e-35	2516	-0.262278	0.030261	7.79011e-18	0.346201
rs174559	11	61814184	PC O-18:1;0/18:2;0	A	G	A	3884	0.174295	0.0242818	8.43483e-13	2392	0.218815	0.0310974	2.56565e-12	0.259155
rs174559	11	61814184	PC O-18:1;0/20:3;0	A	G	A	3924	0.229103	0.0240717	3.00191e-21	2465	0.274908	0.0304682	3.59956e-19	0.238146
rs174559	11	61814184	PC O-18:1;0/20:4;0	A	G	A	4108	-0.268008	0.0234923	1.05948e-29	2592	-0.236273	0.0300337	5.29228e-15	0.405251
rs174559	11	61814184	PC O-18:2;0/20:4;0	A	G	A	3548	-0.161682	0.0257053	3.56546e-10	2177	-0.164251	0.0330211	7.06742e-07	0.951048
rs174559	11	61814184	PE 16:0;0_18:2;0	A	G	A	3256	0.291522	0.0258184	4.99112e-29	1837	0.251812	0.0347386	6.16928e-13	0.358899
rs174559	11	61814184	PE 18:0;0_18:2;0	A	G	A	4082	0.333152	0.0233521	4.23236e-45	2574	0.269624	0.0300302	5.1782e-19	0.0949236
rs174559	11	61814184	PE 18:0;0_20:4;0	A	G	A	4104	-0.15427	0.0237471	9.21e-11	2587	-0.152264	0.0302667	5.22105e-07	0.958414
rs174559	11	61814184	PE 18:1;0_18:1;0	A	G	A	4040	0.175177	0.0238755	2.62432e-13	2538	0.148135	0.0305825	1.35051e-06	0.485812
rs174559	11	61814184	PE O-16:1;0/20:4;0	A	G	A	4106	-0.194076	0.0236706	3.20721e-16	2590	-0.190497	0.0301664	3.17153e-10	0.925635
rs174559	11	61814184	PE O-18:1;0/20:4;0	A	G	A	4108	-0.24309	0.0235686	1.21265e-24	2591	-0.217268	0.0300945	6.82612e-13	0.499342
rs174559	11	61814184	PE O-18:2;0/20:4;0	A	G	A	4096	-0.174083	0.0237537	2.78614e-13	2588	-0.17739	0.0302046	4.82936e-09	0.931417
rs174559	11	61814184	PI 16:0;0_18:2;0	A	G	A	4028	0.180428	0.0239206	5.65174e-14	2507	0.117232	0.0306552	0.000134403	0.104107
rs174559	11	61814184	PI 18:0;0_18:1;0	A	G	A	4103	0.131618	0.0237949	3.37558e-08	2588	0.1197	0.0303424	8.19339e-05	0.757262
rs174559	11	61814184	PI 18:0;0_18:2;0	A	G	A	4107	0.281892	0.0234536	9.92898e-33	2590	0.242086	0.0300195	1.11468e-15	0.296065
rs174559	11	61814184	PI 18:0;0_20:3;0	A	G	A	3888	0.31811	0.0238825	1.29585e-39	2453	0.365269	0.0302329	1.09688e-32	0.220944
rs174559	11	61814184	PI 18:0;0_20:4;0	A	G	A	4109	-0.216616	0.0236185	7.20924e-20	2592	-0.190706	0.0301585	3.00254e-10	0.498792
rs174559	11	61814184	PI 18:1;0_18:1;0	A	G	A	4104	0.150276	0.0237653	2.83329e-10	2587	0.156769	0.0302542	2.36795e-07	0.865976
rs174559	11	61814184	PI 18:1;0_18:2;0	A	G	A	3790	0.136841	0.0246534	3.04183e-08	2270	0.153321	0.0319273	1.67178e-06	0.68287
rs174559	11	61814184	SM 36:2;2	A	G	A	4109	-0.150218	0.0237437	2.77343e-10	2591	-0.127812	0.0302884	2.52884e-05	0.560439
rs174559	11	61814184	TAG 54:3;0	A	G	A	4101	0.134997	0.0237819	1.47026e-08	2589	0.114028	0.0303207	0.000173165	0.586332
rs174559	11	61814184	TAG 56:3;0	A	G	A	3455	0.166329	0.0256635	1.03932e-10	2335	0.140362	0.0317707	1.04186e-05	0.524903
rs174559	11	61814184	TAG 56:6;0	A	G	A	4094	-0.222131	0.0236436	9.25055e-21	2585	-0.158978	0.0303066	1.68371e-07	0.10039
rs174559	11	61814184	TAG 56:7;0	A	G	A	4093	-0.147326	0.023775	6.33648e-10	2584	-0.125968	0.0303686	3.46271e-05	0.579734
rs174559	11	61814184	TAG 56:8;0	A	G	A	3862	-0.141885	0.0244865	7.40335e-09	2492	-0.111477	0.0310649	0.00033897	0.442043
rs174560	11	61814292	CE 16:0;0	C	T	C	4109	-0.21937	0.0225142	3.41054e-22	2592	-0.147308	0.0289275	3.79141e-07	0.0493126
rs174560	11	61814292	CE 18:3;0	C	T	C	4109	-0.168505	0.0226206	1.13851e-13	2592	-0.148817	0.0289245	2.87516e-07	0.591839
rs174560	11	61814292	CE 20:4;0	C	T	C	4109	-0.661769	0.0202971	1.42573e-207	2592	-0.614471	0.0264461	1.24408e-108	0.155964
rs174560	11	61814292	CE 20:5;0	C	T	C	4109	-0.405155	0.0218778	1.33477e-73	2592	-0.384348	0.0280739	3.04262e-41	0.558817
rs174560	11	61814292	CE 22:6;0	C	T	C	4108	-0.201474	0.0225552	6.1647e-19	2592	-0.17238	0.028874	2.69555e-09	0.427159
rs174560	11	61814292	LPC 18:2;0	C	T	C	4109	0.135136	0.0226751	2.73969e-09	2592	0.138746	0.0289438	1.73058e-06	0.921787
rs174560	11	61814292	LPC 20:4;0	C	T	C	3548	-0.53579	0.0228761	6.38873e-113	2275	-0.490805	0.0294074	4.41907e-59	0.227273
rs174560	11	61814292	LPE 18:2;0	C	T	C	3931	0.363039	0.0225499	1.5982e-56	2516	0.359112	0.0285951	3.95573e-35	0.914127
rs174560	11	61814292	PC 14:0;0_18:2;0	C	T	C	3961	0.20861	0.0229336	1.44691e-19	2451	0.149792	0.0295669	4.36064e-07	0.115976
rs174560	11	61814292	PC 15:0;0_18:2;0	C	T	C	3884	0.3051	0.0228864	1.12428e-39	2309	0.344075	0.0298846	7.26457e-30	0.300469
rs174560	11	61814292	PC 16:0;0_16:0;0	C	T	C	4109	-0.150119	0.0226521	3.86562e-11	2592	-0.125647	0.0289669	1.49552e-05	0.50573
rs174560	11	61814292	PC 16:0;0_18:0;0	C	T	C	4100	0.145366	0.0226868	1.64618e-10	2582	0.158077	0.0289629	5.27689e-08	0.729721
rs174560	11	61814292	PC 16:0;0_18:2;0	C	T	C	4109	0.330201	0.0221824	7.50258e-49	2592	0.343793	0.0282762	4.06236e-33	0.705284
rs174560	11	61814292	PC 16:0;0_18:3;0	C	T	C	4109	0.124237	0.0226903	4.62789e-08	2592	0.0930817	0.0290144	0.00135233	0.397637
rs174560	11	61814292	PC 16:0;0_20:2;0	C	T	C	4087	0.258821	0.0224573	2.88533e-30	2578	0.272542	0.0286718	4.39013e-21	0.706363
rs174560	11	61814292	PC 16:0;0_20:4;0	C	T	C	4109	-0.594899	0.0207951	2.68436e-164	2592	-0.556234	0.0269392	8.26582e-88	0.255895
rs174560	11	61814292	PC 16:0;0_20:5;0	C	T	C	4109	-0.371221	0.0220239	1.08701e-61	2591	-0.348228	0.0282556	5.89151e-34	0.520994
rs174560	11	61814292	PC 16:0;0_22:4;0	C	T	C	3931	-0.297557	0.0227871	3.52158e-38	2486	-0.240495	0.0292341	3.07168e-16	0.123689
rs174560	11	61814292	PC 16:0;0_22:5;0	C	T	C	4107	-0.404897	0.0218792	1.67368e-73	2592	-0.401139	0.027983	6.59649e-45	0.915744
rs174560	11	61814292	PC 16:1;0_18:1;0	C	T	C	4104	0.193145	0.0225834	1.67707e-17	2589	0.164367	0.0289004	1.4349e-08	0.432675
rs174560	11	61814292	PC 16:1;0_18:2;0	C	T	C	4102	0.38566	0.0219709	1.44579e-66	2590	0.353289	0.0282385	6.51858e-35	0.365598
rs174560	11	61814292	PC 16:1;0_20:4;0	C	T	C	3301	-0.341148	0.0248933	1.29032e-41	1892	-0.249401	0.0342139	4.55265e-13	0.0301307
rs174560	11	61814292	PC 17:0;0_18:2;0	C	T	C	4106	0.246389	0.0224531	1.23642e-27	2591	0.285104	0.0285342	4.31878e-23	0.286304
rs174560	11	61814292	PC 17:0;0_20:4;0	C	T	C	4066	-0.542029	0.0213088	1.41187e-132	2570	-0.505674	0.0274852	4.14592e-71	0.295862
rs174560	11	61814292	PC 18:0;0_18:2;0	C	T	C	4109	0.251231	0.022433	1.06793e-28	2592	0.266442	0.0285966	2.47225e-20	0.675574
rs174560	11	61814292	PC 18:0;0_20:2;0	C	T	C	3357	0.271947	0.0246686	8.72561e-28	2039	0.275632	0.0317788	8.40636e-18	0.927017
rs174560	11	61814292	PC 18:0;0_20:4;0	C	T	C	4109	-0.668902	0.0202401	1.358e-212	2592	-0.641668	0.0261955	2.33413e-119	0.410688
rs174560	11	61814292	PC 18:0;0_20:5;0	C	T	C	4083	-0.408388	0.0220146	8.07032e-74	2571	-0.410203	0.0281281	2.4188e-46	0.959474
rs174560	11	61814292	PC 18:0;0_22:5;0	C	T	C	3876	-0.274574	0.0230069	2.8627e-32	2482	-0.270528	0.0291681	3.75267e-20	0.913273
rs174560	11	61814292	PC 18:0;0_22:6;0	C	T	C	4030	-0.149261	0.0228933	7.90788e-11	2519	-0.172693	0.029269	4.11878e-09	0.528308
rs174560	11	61814292	PC 18:1;0_18:1;0	C	T	C	4109	0.202634	0.0225524	3.86351e-19	2592	0.209816	0.0287781	4.073e-13	0.844271
rs174560	11	61814292	PC 18:1;0_18:2;0	C	T	C	4109	0.382707	0.021976	1.37313e-65	2592	0.393804	0.0280232	2.76581e-43	0.755341
rs174560	11	61814292	PC 18:1;0_20:2;0	C	T	C	3435	0.424813	0.0236812	7.44561e-69	2036	0.448366	0.030978	2.9107e-45	0.54582
rs174560	11	61814292	PC 18:1;0_20:4;0	C	T	C	4108	-0.498111	0.0214055	1.28222e-112	2592	-0.486163	0.0274576	2.61007e-66	0.731462
rs174560	11	61814292	PC 18:2;0_18:2;0	C	T	C	4109	0.22495	0.0225008	2.87904e-23	2592	0.236828	0.0286971	2.43575e-16	0.744634
rs174560	11	61814292	PC 18:2;0_20:1;0	C	T	C	3231	0.317495	0.0248185	1.37266e-36	1918	0.343428	0.0325471	2.4343e-25	0.526347
rs174560	11	61814292	PC 18:2;0_20:3;0	C	T	C	3809	0.200396	0.0234511	1.82917e-17	2365	0.233968	0.0299484	8.37201e-15	0.377453
rs174560	11	61814292	PC 18:2;0_20:4;0	C	T	C	4036	-0.164224	0.0228486	7.8244e-13	2544	-0.144873	0.0291859	7.37005e-07	0.601621
rs174560	11	61814292	PC O-16:0;0/18:2;0	C	T	C	4100	0.159312	0.0226639	2.42038e-12	2585	0.194458	0.0288437	1.92283e-11	0.338007
rs174560	11	61814292	PC O-16:0;0/20:4;0	C	T	C	4109	-0.395071	0.0219227	6.1625e-70	2592	-0.353493	0.02823	5.71366e-35	0.244724
rs174560	11	61814292	PC O-16:0;0/22:5;0	C	T	C	3465	-0.171904	0.0247484	4.46775e-12	2140	-0.149747	0.0319825	3.01709e-06	0.583758
rs174560	11	61814292	PC O-16:1;0/20:4;0	C	T	C	3374	-0.392228	0.0244739	9.12502e-56	2266	-0.409619	0.030053	1.02726e-40	0.65364
rs174560	11	61814292	PC O-18:0;0/20:4;0	C	T	C	3984	-0.322023	0.0225692	4.3838e-45	2516	-0.291126	0.028762	1.2452e-23	0.398051
rs174560	11	61814292	PC O-18:1;0/18:2;0	C	T	C	3884	0.207984	0.0231531	4.02521e-19	2392	0.23247	0.0296382	6.54484e-15	0.515011
rs174560	11	61814292	PC O-18:1;0/20:3;0	C	T	C	3924	0.243082	0.0229497	7.23747e-26	2465	0.26019	0.0291809	9.16702e-19	0.64492
rs174560	11	61814292	PC O-18:1;0/20:4;0	C	T	C	4108	-0.284041	0.0223408	2.37571e-36	2592	-0.269445	0.0285858	9.13917e-21	0.687454
rs174560	11	61814292	PC O-18:2;0/16:0;0	C	T	C	4100	0.134098	0.0227037	3.77925e-09	2585	0.15504	0.028936	9.15708e-08	0.569092
rs174560	11	61814292	PC O-18:2;0/18:2;0	C	T	C	4103	0.141355	0.022677	5.02467e-10	2577	0.151868	0.0289788	1.72976e-07	0.775106
rs174560	11	61814292	PC O-18:2;0/20:4;0	C	T	C	3548	-0.172516	0.0245436	2.48476e-12	2177	-0.171334	0.0315122	6.02299e-08	0.976392
rs174560	11	61814292	PE 16:0;0_18:2;0	C	T	C	3256	0.340078	0.0246638	4.45231e-42	1837	0.26283	0.033405	6.1054e-15	0.0628365
rs174560	11	61814292	PE 18:0;0_18:2;0	C	T	C	4082	0.370464	0.0220918	4.35335e-61	2574	0.315707	0.0284962	6.71979e-28	0.128853
rs174560	11	61814292	PE 18:0;0_20:4;0	C	T	C	4104	-0.174833	0.0226166	1.34056e-14	2587	-0.161515	0.0289277	2.60477e-08	0.716832
rs174560	11	61814292	PE 18:1;0_18:1;0	C	T	C	4040	0.204033	0.0227254	4.13471e-19	2538	0.170614	0.0292011	5.79313e-09	0.366437
rs174560	11	61814292	PE O-16:1;0/20:4;0	C	T	C	4106	-0.204542	0.022549	1.78975e-19	2590	-0.204135	0.0288017	1.75241e-12	0.991122
rs174560	11	61814292	PE O-18:1;0/18:2;0	C	T	C	3954	0.161081	0.0230274	3.09709e-12	2465	0.208908	0.0294514	1.70411e-12	0.200789
rs174560	11	61814292	PE O-18:1;0/20:4;0	C	T	C	4108	-0.267084	0.0223975	2.98044e-32	2591	-0.232017	0.0287194	9.92916e-16	0.335629
rs174560	11	61814292	PE O-18:2;0/18:2;0	C	T	C	3647	0.150808	0.0240108	3.76371e-10	2271	0.149993	0.0307267	1.12601e-06	0.983326
rs174560	11	61814292	PE O-18:2;0/20:4;0	C	T	C	4096	-0.174121	0.0226505	1.86968e-14	2588	-0.186068	0.0288567	1.34787e-10	0.744675
rs174560	11	61814292	PI 16:0;0_18:2;0	C	T	C	4028	0.178024	0.0228269	7.9015e-15	2507	0.143927	0.0293245	9.78819e-07	0.358865
rs174560	11	61814292	PI 18:0;0_18:1;0	C	T	C	4103	0.131464	0.0227003	7.50855e-09	2588	0.14736	0.0289612	3.87443e-07	0.665752
rs174560	11	61814292	PI 18:0;0_18:2;0	C	T	C	4107	0.30621	0.0222696	4.29778e-42	2590	0.278413	0.0285535	4.38009e-22	0.442701
rs174560	11	61814292	PI 18:0;0_20:3;0	C	T	C	3888	0.338344	0.0227168	7.82731e-49	2453	0.36927	0.0289267	3.52195e-36	0.400446
rs174560	11	61814292	PI 18:0;0_20:4;0	C	T	C	4109	-0.239689	0.0224637	3.09189e-26	2592	-0.212012	0.0287719	2.30479e-13	0.448319
rs174560	11	61814292	PI 18:1;0_18:1;0	C	T	C	4104	0.153797	0.0226658	1.32312e-11	2587	0.17242	0.0288967	2.7513e-09	0.612094
rs174560	11	61814292	PI 18:1;0_18:2;0	C	T	C	3790	0.161055	0.0234888	8.19582e-12	2270	0.189805	0.030596	6.53988e-10	0.456061
rs174560	11	61814292	SM 34:0;2	C	T	C	3627	-0.138231	0.0242035	1.21194e-08	2171	-0.0173196	0.0320583	0.589077	0.00261186
rs174560	11	61814292	SM 34:2;2	C	T	C	4109	-0.148617	0.0226545	6.04362e-11	2592	-0.159121	0.0289033	4.04759e-08	0.774857
rs174560	11	61814292	SM 36:2;2	C	T	C	4109	-0.165773	0.0226255	2.8232e-13	2591	-0.156411	0.0289096	6.86662e-08	0.798707
rs174560	11	61814292	SM 38:2;2	C	T	C	4100	-0.135048	0.0226931	2.88701e-09	2578	-0.125765	0.0290135	1.51543e-05	0.801025
rs174560	11	61814292	SM 40:2;2	C	T	C	4109	-0.127234	0.0226862	2.17588e-08	2592	-0.0732261	0.0290363	0.0117325	0.142731
rs174560	11	61814292	TAG 54:3;0	C	T	C	4101	0.159029	0.022661	2.62657e-12	2589	0.135671	0.0289645	2.95821e-06	0.525334
rs174560	11	61814292	TAG 56:3;0	C	T	C	3455	0.18169	0.0245167	1.56962e-13	2335	0.180623	0.0302271	2.64523e-09	0.978128
rs174560	11	61814292	TAG 56:4;0	C	T	C	3330	0.149717	0.02512	2.78459e-09	2127	0.161217	0.0318392	4.47167e-07	0.776746
rs174560	11	61814292	TAG 56:5;0	C	T	C	3091	-0.162749	0.0262016	5.95387e-10	2042	-0.0911143	0.0328293	0.00556374	0.0881106
rs174560	11	61814292	TAG 56:6;0	C	T	C	4094	-0.250645	0.0224777	1.81765e-28	2585	-0.173796	0.0289245	2.1346e-09	0.035915
rs174560	11	61814292	TAG 56:7;0	C	T	C	4093	-0.168191	0.0226566	1.38007e-13	2584	-0.126735	0.0290196	1.30793e-05	0.260159
rs174560	11	61814292	TAG 56:8;0	C	T	C	3862	-0.156285	0.0233899	2.69939e-11	2492	-0.106182	0.0297042	0.000357385	0.185103
rs174560	11	61814292	TAG 58:7;0	C	T	C	3011	-0.179577	0.0266017	1.75988e-11	2048	-0.115618	0.0326225	0.000402764	0.128651
rs75810419	11	61815055	CE 20:4;0	A	C	A	4109	-0.45855	0.0437229	2.0568e-25	2592	-0.416855	0.0546465	3.32089e-14	0.55133
rs75810419	11	61815055	CE 20:5;0	A	C	A	4109	-0.280619	0.0440876	2.16668e-10	2592	-0.229412	0.0550727	3.20672e-05	0.46792
rs75810419	11	61815055	LPC 20:4;0	A	C	A	3548	-0.412823	0.0471689	3.18487e-18	2275	-0.320967	0.0571521	2.19265e-08	0.215134
rs75810419	11	61815055	PC 16:0;0_20:4;0	A	C	A	4109	-0.466528	0.0437023	2.93147e-26	2592	-0.395075	0.0547089	6.73299e-13	0.307515
rs75810419	11	61815055	PC 16:0;0_20:5;0	A	C	A	4109	-0.273105	0.044099	6.48285e-10	2591	-0.223846	0.055083	4.97195e-05	0.485112
rs75810419	11	61815055	PC 16:0;0_22:5;0	A	C	A	4107	-0.280063	0.0441221	2.42677e-10	2592	-0.29464	0.0549528	8.97235e-08	0.836133
rs75810419	11	61815055	PC 16:1;0_18:2;0	A	C	A	4102	0.307953	0.044048	3.16542e-12	2590	0.205594	0.055112	0.000195224	0.146826
rs75810419	11	61815055	PC 17:0;0_20:4;0	A	C	A	4066	-0.36729	0.0442885	1.48314e-16	2570	-0.363791	0.055137	5.04495e-11	0.96054
rs75810419	11	61815055	PC 18:0;0_20:4;0	A	C	A	4109	-0.483554	0.0436572	4.08065e-28	2592	-0.465882	0.0544934	2.08218e-17	0.800198
rs75810419	11	61815055	PC 18:0;0_20:5;0	A	C	A	4083	-0.299985	0.0442042	1.31582e-11	2571	-0.252393	0.0556149	5.93406e-06	0.502916
rs75810419	11	61815055	PC 18:1;0_18:2;0	A	C	A	4109	0.320207	0.0440218	4.16425e-13	2592	0.271043	0.0549997	8.82792e-07	0.485253
rs75810419	11	61815055	PC 18:1;0_20:2;0	A	C	A	3435	0.263475	0.0468856	2.06738e-08	2036	0.203289	0.0604023	0.000777999	0.431212
rs75810419	11	61815055	PC 18:1;0_20:4;0	A	C	A	4108	-0.33011	0.0440047	7.67713e-14	2592	-0.319892	0.0548983	6.34224e-09	0.88453
rs75810419	11	61815055	PC 18:2;0_20:1;0	A	C	A	3231	0.352388	0.048671	5.57412e-13	1918	0.230284	0.0635516	0.000298122	0.127163
rs75810419	11	61815055	PC O-16:0;0/20:4;0	A	C	A	4109	-0.252446	0.044129	1.13687e-08	2592	-0.242199	0.0550516	1.12893e-05	0.884526
rs75810419	11	61815055	PC O-16:1;0/20:4;0	A	C	A	3374	-0.270435	0.0494472	4.85098e-08	2266	-0.261797	0.0577979	6.21875e-06	0.909584
rs75810419	11	61815055	PE 18:0;0_18:2;0	A	C	A	4082	0.256834	0.0442067	6.73037e-09	2574	0.242958	0.0552635	1.14556e-05	0.844552
rs174561	11	61815236	CE 16:0;0	C	T	C	4109	-0.21852	0.0225087	4.78954e-22	2592	-0.148282	0.0289851	3.3526e-07	0.0556301
rs174561	11	61815236	CE 18:3;0	C	T	C	4109	-0.165502	0.0226185	3.03231e-13	2592	-0.149259	0.0289832	2.80283e-07	0.658624
rs174561	11	61815236	CE 20:4;0	C	T	C	4109	-0.660953	0.0202953	3.7408e-207	2592	-0.617137	0.0264873	3.58673e-109	0.189155
rs174561	11	61815236	CE 20:5;0	C	T	C	4109	-0.402779	0.0218807	8.9163e-73	2592	-0.383727	0.0281385	6.03888e-41	0.592997
rs174561	11	61815236	CE 22:6;0	C	T	C	4108	-0.199369	0.0225522	1.39091e-18	2592	-0.171579	0.0289355	3.43848e-09	0.448745
rs174561	11	61815236	LPC 18:2;0	C	T	C	4109	0.134971	0.0226679	2.83045e-09	2592	0.136858	0.0290068	2.50645e-06	0.95912
rs174561	11	61815236	LPC 20:4;0	C	T	C	3548	-0.535537	0.0228686	6.85927e-113	2275	-0.494332	0.029458	1.13177e-59	0.2692
rs174561	11	61815236	LPE 18:2;0	C	T	C	3931	0.362141	0.0225479	2.85841e-56	2516	0.357726	0.0286646	1.00666e-34	0.903645
rs174561	11	61815236	PC 14:0;0_18:2;0	C	T	C	3961	0.208718	0.0229286	1.36169e-19	2451	0.147643	0.0296413	6.76666e-07	0.103148
rs174561	11	61815236	PC 15:0;0_18:2;0	C	T	C	3884	0.302023	0.0228918	6.50386e-39	2309	0.342992	0.0299597	1.4799e-29	0.27722
rs174561	11	61815236	PC 16:0;0_16:0;0	C	T	C	4109	-0.149203	0.0226461	5.00671e-11	2592	-0.126285	0.0290253	1.40864e-05	0.533597
rs174561	11	61815236	PC 16:0;0_18:0;0	C	T	C	4100	0.145332	0.0226793	1.63957e-10	2582	0.156135	0.0290268	8.16303e-08	0.769315
rs174561	11	61815236	PC 16:0;0_18:2;0	C	T	C	4109	0.32626	0.0221889	9.78418e-48	2592	0.341818	0.0283463	1.28417e-32	0.665603
rs174561	11	61815236	PC 16:0;0_18:3;0	C	T	C	4109	0.125163	0.0226816	3.63465e-08	2592	0.0926752	0.0290742	0.00145199	0.378304
rs174561	11	61815236	PC 16:0;0_20:2;0	C	T	C	4087	0.258165	0.0224516	3.87557e-30	2578	0.271311	0.0287371	7.96845e-21	0.718486
rs174561	11	61815236	PC 16:0;0_20:4;0	C	T	C	4109	-0.596548	0.0207754	2.10644e-165	2592	-0.559908	0.0269738	1.17175e-88	0.281857
rs174561	11	61815236	PC 16:0;0_20:5;0	C	T	C	4109	-0.369914	0.0220216	2.69855e-61	2591	-0.349172	0.0283121	5.31672e-34	0.563072
rs174561	11	61815236	PC 16:0;0_22:4;0	C	T	C	3931	-0.298927	0.0227778	1.5425e-38	2486	-0.244649	0.0292919	1.09938e-16	0.143525
rs174561	11	61815236	PC 16:0;0_22:5;0	C	T	C	4107	-0.403789	0.0218765	3.82595e-73	2592	-0.402732	0.0280358	4.42565e-45	0.976288
rs174561	11	61815236	PC 16:1;0_18:1;0	C	T	C	4104	0.192203	0.0225778	2.34754e-17	2589	0.16159	0.0289661	2.67654e-08	0.404533
rs174561	11	61815236	PC 16:1;0_18:2;0	C	T	C	4102	0.383858	0.0219708	5.52154e-66	2590	0.349446	0.0283179	4.89424e-34	0.336998
rs174561	11	61815236	PC 16:1;0_20:4;0	C	T	C	3301	-0.339437	0.0248939	3.16908e-41	1892	-0.254793	0.0342828	1.61087e-13	0.0457334
rs174561	11	61815236	PC 17:0;0_18:2;0	C	T	C	4106	0.245252	0.0224516	2.11197e-27	2591	0.286274	0.0285901	3.50749e-23	0.259123
rs174561	11	61815236	PC 17:0;0_20:4;0	C	T	C	4066	-0.540417	0.0213113	7.9255e-132	2570	-0.508405	0.0275304	1.34287e-71	0.357842
rs174561	11	61815236	PC 18:0;0_18:2;0	C	T	C	4109	0.251744	0.022424	7.91197e-29	2592	0.265583	0.02866	3.91612e-20	0.703725
rs174561	11	61815236	PC 18:0;0_20:2;0	C	T	C	3357	0.275191	0.0246484	1.91419e-28	2039	0.274138	0.0318368	1.42802e-17	0.979135
rs174561	11	61815236	PC 18:0;0_20:4;0	C	T	C	4109	-0.667705	0.0202414	6.70846e-212	2592	-0.644756	0.0262321	4.40508e-120	0.488548
rs174561	11	61815236	PC 18:0;0_20:5;0	C	T	C	4083	-0.404654	0.0220242	1.67826e-72	2571	-0.409802	0.028194	4.64786e-46	0.885585
rs174561	11	61815236	PC 18:0;0_22:5;0	C	T	C	3876	-0.272127	0.0230062	9.73062e-32	2482	-0.272148	0.0292264	2.68411e-20	0.99955
rs174561	11	61815236	PC 18:0;0_22:6;0	C	T	C	4030	-0.146749	0.0228809	1.58544e-10	2519	-0.171834	0.0293333	5.29611e-09	0.500124
rs174561	11	61815236	PC 18:1;0_18:1;0	C	T	C	4109	0.202834	0.0225444	3.46954e-19	2592	0.209468	0.028839	4.97172e-13	0.856186
rs174561	11	61815236	PC 18:1;0_18:2;0	C	T	C	4109	0.381485	0.0219735	3.28144e-65	2592	0.392831	0.02809	6.7409e-43	0.750378
rs174561	11	61815236	PC 18:1;0_20:2;0	C	T	C	3435	0.424506	0.0236781	8.86502e-69	2036	0.447068	0.0310364	7.22084e-45	0.563291
rs174561	11	61815236	PC 18:1;0_20:4;0	C	T	C	4108	-0.498673	0.0213944	5.81893e-113	2592	-0.489743	0.0274958	4.87957e-67	0.797701
rs174561	11	61815236	PC 18:2;0_18:2;0	C	T	C	4109	0.224464	0.0224944	3.46432e-23	2592	0.236675	0.0287576	2.9305e-16	0.738037
rs174561	11	61815236	PC 18:2;0_20:1;0	C	T	C	3231	0.316979	0.0248108	1.68638e-36	1918	0.345335	0.0326068	1.6409e-25	0.488895
rs174561	11	61815236	PC 18:2;0_20:3;0	C	T	C	3809	0.201472	0.0234393	1.19273e-17	2365	0.231694	0.0300227	1.73969e-14	0.42751
rs174561	11	61815236	PC 18:2;0_20:4;0	C	T	C	4036	-0.16362	0.0228421	9.33127e-13	2544	-0.148179	0.0292408	4.3189e-07	0.677306
rs174561	11	61815236	PC O-16:0;0/18:2;0	C	T	C	4100	0.158504	0.0226577	3.0721e-12	2585	0.19364	0.0289057	2.56539e-11	0.338735
rs174561	11	61815236	PC O-16:0;0/20:4;0	C	T	C	4109	-0.39455	0.0219172	8.51605e-70	2592	-0.356092	0.0282784	2.4679e-35	0.28241
rs174561	11	61815236	PC O-16:0;0/22:5;0	C	T	C	3465	-0.169729	0.0247334	7.99258e-12	2140	-0.14901	0.0320843	3.61903e-06	0.609042
rs174561	11	61815236	PC O-16:1;0/20:4;0	C	T	C	3374	-0.394187	0.0244624	2.45403e-56	2266	-0.41301	0.0301128	3.46773e-41	0.627556
rs174561	11	61815236	PC O-18:0;0/20:4;0	C	T	C	3984	-0.321502	0.0225632	5.70039e-45	2516	-0.292741	0.0288177	8.69749e-24	0.431973
rs174561	11	61815236	PC O-18:1;0/18:2;0	C	T	C	3884	0.209207	0.0231408	2.40556e-19	2392	0.232472	0.0297011	7.43944e-15	0.536641
rs174561	11	61815236	PC O-18:1;0/20:3;0	C	T	C	3924	0.242956	0.0229419	7.38002e-26	2465	0.257752	0.0292525	2.28743e-18	0.690629
rs174561	11	61815236	PC O-18:1;0/20:4;0	C	T	C	4108	-0.284309	0.0223324	1.9314e-36	2592	-0.272253	0.0286358	4.29615e-21	0.739898
rs174561	11	61815236	PC O-18:2;0/16:0;0	C	T	C	4100	0.130913	0.0227007	8.66751e-09	2585	0.155423	0.0289949	9.03964e-08	0.505671
rs174561	11	61815236	PC O-18:2;0/18:2;0	C	T	C	4103	0.140859	0.0226702	5.70172e-10	2577	0.151719	0.0290391	1.88441e-07	0.768157
rs174561	11	61815236	PC O-18:2;0/20:4;0	C	T	C	3548	-0.171262	0.0245405	3.5391e-12	2177	-0.175807	0.0315827	2.91848e-08	0.909527
rs174561	11	61815236	PE 16:0;0_18:2;0	C	T	C	3256	0.336965	0.0246512	2.10893e-41	1837	0.262821	0.0334701	6.88606e-15	0.0744783
rs174561	11	61815236	PE 18:0;0_18:2;0	C	T	C	4082	0.367947	0.0220941	2.67406e-60	2574	0.315854	0.0285565	8.16183e-28	0.149079
rs174561	11	61815236	PE 18:0;0_20:4;0	C	T	C	4104	-0.176861	0.0226053	6.4676e-15	2587	-0.162403	0.0289854	2.33068e-08	0.694077
rs174561	11	61815236	PE 18:1;0_18:1;0	C	T	C	4040	0.201769	0.0227223	9.89044e-19	2538	0.167321	0.02927	1.21495e-08	0.352548
rs174561	11	61815236	PE O-16:1;0/20:4;0	C	T	C	4106	-0.202686	0.0225456	3.69602e-19	2590	-0.205595	0.0288575	1.34859e-12	0.936685
rs174561	11	61815236	PE O-18:1;0/18:2;0	C	T	C	3954	0.161305	0.0230127	2.80189e-12	2465	0.209012	0.0295144	1.85026e-12	0.202411
rs174561	11	61815236	PE O-18:1;0/20:4;0	C	T	C	4108	-0.26553	0.0223944	6.53218e-32	2591	-0.234631	0.0287713	5.37976e-16	0.396723
rs174561	11	61815236	PE O-18:2;0/18:2;0	C	T	C	3647	0.150077	0.0239987	4.47703e-10	2271	0.151599	0.0308017	9.19272e-07	0.968908
rs174561	11	61815236	PE O-18:2;0/20:4;0	C	T	C	4096	-0.172748	0.0226455	2.93879e-14	2588	-0.187525	0.0289128	1.05327e-10	0.687417
rs174561	11	61815236	PI 16:0;0_18:2;0	C	T	C	4028	0.179651	0.0228191	4.42356e-15	2507	0.14701	0.029379	6.00683e-07	0.380244
rs174561	11	61815236	PI 18:0;0_18:1;0	C	T	C	4103	0.131778	0.0226954	6.86805e-09	2588	0.148217	0.0290193	3.50167e-07	0.655435
rs174561	11	61815236	PI 18:0;0_18:2;0	C	T	C	4107	0.305435	0.0222646	6.53165e-42	2590	0.279808	0.0286087	3.29331e-22	0.479614
rs174561	11	61815236	PI 18:0;0_20:3;0	C	T	C	3888	0.33415	0.0227266	1.14944e-47	2453	0.369329	0.0289912	4.8366e-36	0.339586
rs174561	11	61815236	PI 18:0;0_20:4;0	C	T	C	4109	-0.241799	0.0224506	1.07791e-26	2592	-0.213606	0.0288273	1.70223e-13	0.44035
rs174561	11	61815236	PI 18:1;0_18:1;0	C	T	C	4104	0.156549	0.0226536	5.57311e-12	2587	0.174183	0.0289523	2.03826e-09	0.631452
rs174561	11	61815236	PI 18:1;0_18:2;0	C	T	C	3790	0.162532	0.0234833	5.23819e-12	2270	0.190193	0.0306625	6.57355e-10	0.473868
rs174561	11	61815236	SM 34:0;2	C	T	C	3627	-0.138027	0.0241845	1.24012e-08	2171	-0.0173013	0.0321406	0.590426	0.00268748
rs174561	11	61815236	SM 34:2;2	C	T	C	4109	-0.15105	0.0226431	2.88112e-11	2592	-0.160207	0.0289606	3.48525e-08	0.803291
rs174561	11	61815236	SM 36:2;2	C	T	C	4109	-0.168366	0.0226134	1.17103e-13	2591	-0.159562	0.0289626	3.95909e-08	0.810643
rs174561	11	61815236	SM 38:2;2	C	T	C	4100	-0.13703	0.0226827	1.66597e-09	2578	-0.128543	0.0290686	1.01819e-05	0.817952
rs174561	11	61815236	SM 40:2;2	C	T	C	4109	-0.129443	0.0226757	1.22072e-08	2592	-0.0750796	0.0290938	0.0099174	0.140538
rs174561	11	61815236	TAG 54:3;0	C	T	C	4101	0.158652	0.0226541	2.90993e-12	2589	0.135856	0.0290237	3.00386e-06	0.535818
rs174561	11	61815236	TAG 56:3;0	C	T	C	3455	0.179677	0.0245167	2.87846e-13	2335	0.17949	0.0302981	3.60427e-09	0.996172
rs174561	11	61815236	TAG 56:4;0	C	T	C	3330	0.148921	0.025113	3.33915e-09	2127	0.16228	0.0319119	3.99271e-07	0.742177
rs174561	11	61815236	TAG 56:5;0	C	T	C	3091	-0.162589	0.026198	6.15411e-10	2042	-0.0908316	0.032891	0.00580344	0.0879147
rs174561	11	61815236	TAG 56:6;0	C	T	C	4094	-0.250413	0.0224708	1.96011e-28	2585	-0.173197	0.028986	2.61468e-09	0.0352602
rs174561	11	61815236	TAG 56:7;0	C	T	C	4093	-0.168114	0.0226492	1.39013e-13	2584	-0.126072	0.0290806	1.51176e-05	0.254044
rs174561	11	61815236	TAG 56:8;0	C	T	C	3862	-0.156304	0.0233852	2.66021e-11	2492	-0.104548	0.029772	0.000453333	0.171593
rs174561	11	61815236	TAG 58:7;0	C	T	C	3011	-0.179004	0.026584	1.97578e-11	2048	-0.115387	0.0327094	0.000428508	0.131221
rs116980792	11	61817668	CE 20:4;0	A	G	A	4109	-0.458514	0.0437227	2.07347e-25	2592	-0.417044	0.054655	3.2646e-14	0.553517
rs116980792	11	61817668	CE 20:5;0	A	G	A	4109	-0.280694	0.0440872	2.14215e-10	2592	-0.229135	0.0550822	3.28798e-05	0.464911
rs116980792	11	61817668	LPC 20:4;0	A	G	A	3548	-0.412873	0.0471686	3.15372e-18	2275	-0.321333	0.0571613	2.12498e-08	0.216759
rs116980792	11	61817668	PC 16:0;0_20:4;0	A	G	A	4109	-0.466482	0.0437022	2.96289e-26	2592	-0.395532	0.0547167	6.38639e-13	0.310975
rs116980792	11	61817668	PC 16:0;0_20:5;0	A	G	A	4109	-0.273155	0.0440987	6.43482e-10	2591	-0.223661	0.0550924	5.05843e-05	0.483076
rs116980792	11	61817668	PC 16:0;0_22:5;0	A	G	A	4107	-0.280081	0.0441218	2.41962e-10	2592	-0.294648	0.0549618	9.00871e-08	0.836259
rs116980792	11	61817668	PC 16:1;0_18:2;0	A	G	A	4102	0.308	0.0440477	3.14045e-12	2590	0.205411	0.0551213	0.000198284	0.145961
rs116980792	11	61817668	PC 17:0;0_20:4;0	A	G	A	4066	-0.367245	0.0442883	1.49529e-16	2570	-0.364074	0.0551456	4.90964e-11	0.96424
rs116980792	11	61817668	PC 18:0;0_20:4;0	A	G	A	4109	-0.483521	0.0436571	4.11227e-28	2592	-0.466116	0.0545017	2.03074e-17	0.803172
rs116980792	11	61817668	PC 18:0;0_20:5;0	A	G	A	4083	-0.300046	0.0442039	1.30294e-11	2571	-0.252145	0.0556247	6.08251e-06	0.500192
rs116980792	11	61817668	PC 18:1;0_18:2;0	A	G	A	4109	0.32018	0.0440216	4.18146e-13	2592	0.270911	0.055009	8.97405e-07	0.484365
rs116980792	11	61817668	PC 18:1;0_20:2;0	A	G	A	3435	0.263431	0.0468853	2.07828e-08	2036	0.203261	0.0604018	0.000779258	0.431331
rs116980792	11	61817668	PC 18:1;0_20:4;0	A	G	A	4108	-0.330094	0.0440045	7.69638e-14	2592	-0.320211	0.0549066	6.16001e-09	0.888301
rs116980792	11	61817668	PC 18:2;0_20:1;0	A	G	A	3231	0.352295	0.0486708	5.64987e-13	1918	0.230443	0.0635501	0.00029518	0.127943
rs116980792	11	61817668	PC O-16:0;0/20:4;0	A	G	A	4109	-0.252446	0.0441288	1.13664e-08	2592	-0.242755	0.0550597	1.08112e-05	0.890761
rs116980792	11	61817668	PC O-16:1;0/20:4;0	A	G	A	3374	-0.270404	0.049447	4.86723e-08	2266	-0.262429	0.057807	5.9272e-06	0.916505
rs116980792	11	61817668	PE 18:0;0_18:2;0	A	G	A	4082	0.256884	0.0442064	6.68322e-09	2574	0.243098	0.0552724	1.13601e-05	0.845562
rs174562	11	61817672	CE 16:0;0	G	A	G	4109	-0.217655	0.0221764	1.7175e-22	2592	-0.171917	0.0284242	1.67571e-09	0.204556
rs174562	11	61817672	CE 18:3;0	G	A	G	4109	-0.182623	0.0222533	3.01482e-16	2592	-0.17095	0.0284265	2.06816e-09	0.746435
rs174562	11	61817672	CE 20:4;0	G	A	G	4109	-0.661786	0.0199171	1.264e-214	2592	-0.637011	0.0257425	1.57109e-121	0.446546
rs174562	11	61817672	CE 20:5;0	G	A	G	4109	-0.394299	0.0215748	8.42209e-72	2592	-0.404101	0.0275009	5.20524e-47	0.77915
rs174562	11	61817672	CE 22:6;0	G	A	G	4108	-0.191215	0.0222359	1.1233e-17	2592	-0.188662	0.0283832	3.63531e-11	0.943552
rs174562	11	61817672	LPC 18:2;0	G	A	G	4109	0.130083	0.022343	6.25556e-09	2592	0.126686	0.0285158	9.25833e-06	0.925291
rs174562	11	61817672	LPC 20:4;0	G	A	G	3548	-0.545619	0.0223135	3.65923e-122	2275	-0.505297	0.0287454	5.89288e-65	0.267832
rs174562	11	61817672	LPE 18:2;0	G	A	G	3931	0.354878	0.022251	1.55077e-55	2516	0.344802	0.02821	2.04761e-33	0.77914
rs174562	11	61817672	PC 14:0;0_18:2;0	G	A	G	3961	0.197005	0.0225997	4.12815e-18	2451	0.151203	0.0291132	2.23227e-07	0.213961
rs174562	11	61817672	PC 15:0;0_18:2;0	G	A	G	3884	0.294602	0.0225431	3.16278e-38	2309	0.335997	0.0293816	1.70204e-29	0.263663
rs174562	11	61817672	PC 16:0;0_16:0;0	G	A	G	4109	-0.157636	0.0222998	1.82577e-12	2592	-0.127651	0.0285141	7.90625e-06	0.407473
rs174562	11	61817672	PC 16:0;0_18:0;0	G	A	G	4100	0.144784	0.0223481	1.03551e-10	2582	0.15037	0.0285209	1.45917e-07	0.877479
rs174562	11	61817672	PC 16:0;0_18:2;0	G	A	G	4109	0.322185	0.0218645	6.25808e-48	2592	0.339933	0.027834	2.15913e-33	0.616068
rs174562	11	61817672	PC 16:0;0_20:2;0	G	A	G	4087	0.252792	0.022137	9.4096e-30	2578	0.265772	0.0282329	1.02753e-20	0.717506
rs174562	11	61817672	PC 16:0;0_20:4;0	G	A	G	4109	-0.605805	0.0203462	1.45057e-176	2592	-0.566319	0.0263727	2.83803e-94	0.235841
rs174562	11	61817672	PC 16:0;0_20:5;0	G	A	G	4109	-0.366331	0.0216946	6.70784e-62	2591	-0.359046	0.0277412	3.58425e-37	0.836118
rs174562	11	61817672	PC 16:0;0_22:4;0	G	A	G	3931	-0.311143	0.0223965	7.15432e-43	2486	-0.247372	0.0287479	1.33187e-17	0.0801331
rs174562	11	61817672	PC 16:0;0_22:5;0	G	A	G	4107	-0.408138	0.021512	5.20098e-77	2592	-0.404384	0.0274993	4.47185e-47	0.914375
rs174562	11	61817672	PC 16:1;0_18:1;0	G	A	G	4104	0.181204	0.022264	5.24055e-16	2589	0.165087	0.0284483	7.30577e-09	0.655489
rs174562	11	61817672	PC 16:1;0_18:2;0	G	A	G	4102	0.373114	0.0216738	3.52047e-64	2590	0.353962	0.0277742	3.99433e-36	0.586699
rs174562	11	61817672	PC 16:1;0_20:4;0	G	A	G	3301	-0.338558	0.024567	4.74348e-42	1892	-0.272657	0.0336852	1.02053e-15	0.113956
rs174562	11	61817672	PC 17:0;0_18:2;0	G	A	G	4106	0.246174	0.0221148	2.23458e-28	2591	0.296157	0.0280343	1.43706e-25	0.16157
rs174562	11	61817672	PC 17:0;0_20:4;0	G	A	G	4066	-0.547002	0.0209018	1.19978e-139	2570	-0.50976	0.0269778	1.14531e-74	0.275158
rs174562	11	61817672	PC 18:0;0_18:2;0	G	A	G	4109	0.251641	0.0220887	1.2665e-29	2592	0.266846	0.0281399	5.39757e-21	0.670814
rs174562	11	61817672	PC 18:0;0_20:2;0	G	A	G	3357	0.272182	0.0243482	1.64244e-28	2039	0.28125	0.0313764	6.92402e-19	0.819394
rs174562	11	61817672	PC 18:0;0_20:4;0	G	A	G	4109	-0.672322	0.019831	2.32963e-222	2592	-0.647743	0.0256388	4.49377e-126	0.44827
rs174562	11	61817672	PC 18:0;0_20:5;0	G	A	G	4083	-0.397642	0.0217228	5.31875e-72	2571	-0.417187	0.0276156	1.82393e-49	0.578023
rs174562	11	61817672	PC 18:0;0_22:5;0	G	A	G	3876	-0.279246	0.0226059	2.07381e-34	2482	-0.269615	0.0287212	1.34516e-20	0.792166
rs174562	11	61817672	PC 18:0;0_22:6;0	G	A	G	4030	-0.146493	0.0225404	9.06377e-11	2519	-0.168488	0.0288137	5.63625e-09	0.547681
rs174562	11	61817672	PC 18:1;0_18:1;0	G	A	G	4109	0.199999	0.0222169	3.31768e-19	2592	0.209855	0.0283257	1.71743e-13	0.78425
rs174562	11	61817672	PC 18:1;0_18:2;0	G	A	G	4109	0.378756	0.0216425	3.39445e-66	2592	0.394629	0.0275539	7.84642e-45	0.650526
rs174562	11	61817672	PC 18:1;0_20:2;0	G	A	G	3435	0.423574	0.0233296	2.05047e-70	2036	0.443438	0.0304958	1.19752e-45	0.604916
rs174562	11	61817672	PC 18:1;0_20:4;0	G	A	G	4108	-0.5023	0.0210212	2.90484e-118	2592	-0.488242	0.0269687	4.50164e-69	0.680977
rs174562	11	61817672	PC 18:2;0_18:2;0	G	A	G	4109	0.220715	0.0221691	4.32817e-23	2592	0.232229	0.0282582	3.22778e-16	0.748531
rs174562	11	61817672	PC 18:2;0_20:1;0	G	A	G	3231	0.321925	0.0244565	1.38436e-38	1918	0.33938	0.0321826	2.59347e-25	0.665863
rs174562	11	61817672	PC 18:2;0_20:3;0	G	A	G	3809	0.192662	0.0231033	1.03332e-16	2365	0.226434	0.0295721	2.75513e-14	0.368152
rs174562	11	61817672	PC 18:2;0_20:4;0	G	A	G	4036	-0.169087	0.0224779	6.59243e-14	2544	-0.15529	0.0287153	6.97092e-08	0.705175
rs174562	11	61817672	PC O-16:0;0/18:2;0	G	A	G	4100	0.168248	0.022308	5.66469e-14	2585	0.195096	0.0283911	7.92072e-12	0.457136
rs174562	11	61817672	PC O-16:0;0/20:4;0	G	A	G	4109	-0.396335	0.0215658	1.48549e-72	2592	-0.349281	0.0277893	3.26539e-35	0.180999
rs174562	11	61817672	PC O-16:0;0/22:5;0	G	A	G	3465	-0.166391	0.0243697	1.01418e-11	2140	-0.143025	0.0316304	6.46801e-06	0.558426
rs174562	11	61817672	PC O-16:1;0/20:4;0	G	A	G	3374	-0.389404	0.0240075	4.9665e-57	2266	-0.415525	0.0294649	2.37523e-43	0.491915
rs174562	11	61817672	PC O-18:0;0/20:4;0	G	A	G	3984	-0.317411	0.0222601	4.95834e-45	2516	-0.28167	0.0283518	7.69476e-23	0.321427
rs174562	11	61817672	PC O-18:1;0/18:2;0	G	A	G	3884	0.219725	0.0227884	9.30185e-22	2392	0.23812	0.0292122	5.73905e-16	0.619543
rs174562	11	61817672	PC O-18:1;0/20:3;0	G	A	G	3924	0.241588	0.0226328	3.06864e-26	2465	0.255965	0.0287426	1.00945e-18	0.694329
rs174562	11	61817672	PC O-18:1;0/20:4;0	G	A	G	4108	-0.28483	0.0219941	1.26448e-37	2592	-0.261836	0.0281581	2.92546e-20	0.519866
rs174562	11	61817672	PC O-18:2;0/16:0;0	G	A	G	4100	0.128766	0.022372	9.2612e-09	2585	0.159928	0.0284761	2.16026e-08	0.389505
rs174562	11	61817672	PC O-18:2;0/18:1;0	G	A	G	3865	0.129275	0.0230053	2.0522e-08	2370	0.161388	0.0295602	5.26914e-08	0.391266
rs174562	11	61817672	PC O-18:2;0/18:2;0	G	A	G	4103	0.146981	0.0223292	5.21159e-11	2577	0.162468	0.0285043	1.33617e-08	0.668861
rs174562	11	61817672	PC O-18:2;0/20:4;0	G	A	G	3548	-0.175734	0.0241452	4.1449e-13	2177	-0.170572	0.0310939	4.59656e-08	0.895678
rs174562	11	61817672	PE 16:0;0_18:2;0	G	A	G	3256	0.326374	0.0244267	1.109e-39	1837	0.268555	0.032798	4.90967e-16	0.157405
rs174562	11	61817672	PE 18:0;0_18:2;0	G	A	G	4082	0.358321	0.0217947	7.35397e-59	2574	0.31779	0.0280152	3.88561e-29	0.253498
rs174562	11	61817672	PE 18:0;0_20:4;0	G	A	G	4104	-0.190811	0.0222523	1.38539e-17	2587	-0.165745	0.0284626	6.48509e-09	0.487809
rs174562	11	61817672	PE 18:1;0_18:1;0	G	A	G	4040	0.185514	0.0224293	1.783e-16	2538	0.166333	0.028737	7.9953e-09	0.598769
rs174562	11	61817672	PE O-16:1;0/20:4;0	G	A	G	4106	-0.210019	0.0221948	4.91583e-21	2590	-0.195442	0.0283736	7.06977e-12	0.68573
rs174562	11	61817672	PE O-18:1;0/18:2;0	G	A	G	3954	0.171396	0.02266	4.84051e-14	2465	0.216869	0.0290092	1.05983e-13	0.216708
rs174562	11	61817672	PE O-18:1;0/20:4;0	G	A	G	4108	-0.264432	0.0220603	1.44819e-32	2591	-0.226925	0.0282826	1.54263e-15	0.295711
rs174562	11	61817672	PE O-18:2;0/18:2;0	G	A	G	3647	0.143008	0.0236267	1.56725e-09	2271	0.15516	0.0303203	3.35841e-07	0.751897
rs174562	11	61817672	PE O-18:2;0/20:4;0	G	A	G	4096	-0.16785	0.0223172	6.63676e-14	2588	-0.171449	0.0284416	1.89576e-09	0.920701
rs174562	11	61817672	PI 16:0;0_18:2;0	G	A	G	4028	0.168469	0.0225038	8.65778e-14	2507	0.15203	0.0288681	1.50978e-07	0.653349
rs174562	11	61817672	PI 16:0;0_20:4;0	G	A	G	3197	-0.138663	0.0253526	4.8642e-08	1957	-0.125049	0.0329588	0.000152693	0.743363
rs174562	11	61817672	PI 18:0;0_18:1;0	G	A	G	4103	0.129334	0.0223671	7.91542e-09	2588	0.136527	0.0285307	1.80356e-06	0.842724
rs174562	11	61817672	PI 18:0;0_18:2;0	G	A	G	4107	0.30212	0.0219379	3.23478e-42	2590	0.274812	0.0281107	3.43571e-22	0.443775
rs174562	11	61817672	PI 18:0;0_20:3;0	G	A	G	3888	0.321408	0.0224217	1.88067e-45	2453	0.366776	0.0284399	7.23777e-37	0.210306
rs174562	11	61817672	PI 18:0;0_20:4;0	G	A	G	4109	-0.250447	0.022092	2.35162e-29	2592	-0.210946	0.0283225	1.28351e-13	0.271461
rs174562	11	61817672	PI 18:1;0_18:1;0	G	A	G	4104	0.153149	0.0223231	7.88776e-12	2587	0.168101	0.0284497	3.90077e-09	0.679262
rs174562	11	61817672	PI 18:1;0_18:2;0	G	A	G	3790	0.150727	0.0231202	7.99637e-11	2270	0.192864	0.0301221	1.84925e-10	0.267136
rs174562	11	61817672	SM 34:0;2	G	A	G	3627	-0.132511	0.0238186	2.83793e-08	2171	-0.0259987	0.0316504	0.411489	0.00716833
rs174562	11	61817672	SM 34:2;2	G	A	G	4109	-0.144729	0.022321	9.99314e-11	2592	-0.167589	0.0284342	4.26108e-09	0.527134
rs174562	11	61817672	SM 36:2;2	G	A	G	4109	-0.15968	0.0222962	9.39289e-13	2591	-0.165653	0.0284389	6.42316e-09	0.868718
rs174562	11	61817672	SM 38:2;2	G	A	G	4100	-0.125616	0.0223657	2.07837e-08	2578	-0.127259	0.0285744	8.80435e-06	0.963885
rs174562	11	61817672	TAG 54:3;0	G	A	G	4101	0.154091	0.0223292	5.96265e-12	2589	0.131308	0.0285163	4.33081e-06	0.52932
rs174562	11	61817672	TAG 56:3;0	G	A	G	3455	0.16831	0.0242075	4.26439e-12	2335	0.170123	0.0297945	1.27432e-08	0.962332
rs174562	11	61817672	TAG 56:4;0	G	A	G	3330	0.142726	0.0247616	8.96265e-09	2127	0.15638	0.0314204	6.97662e-07	0.73287
rs174562	11	61817672	TAG 56:5;0	G	A	G	3091	-0.172869	0.0257603	2.29555e-11	2042	-0.0948053	0.0323216	0.00339245	0.0589281
rs174562	11	61817672	TAG 56:6;0	G	A	G	4094	-0.252048	0.0221354	1.35299e-29	2585	-0.186487	0.0284545	6.74362e-11	0.0689739
rs174562	11	61817672	TAG 56:7;0	G	A	G	4093	-0.165648	0.0223103	1.36731e-13	2584	-0.13724	0.0285394	1.60551e-06	0.432916
rs174562	11	61817672	TAG 56:8;0	G	A	G	3862	-0.154141	0.0230393	2.54636e-11	2492	-0.111568	0.0292404	0.000139185	0.252781
rs174562	11	61817672	TAG 58:7;0	G	A	G	3011	-0.178037	0.0261471	1.18129e-11	2048	-0.113697	0.0322715	0.000435824	0.121365
rs35473591	11	61818856	CE 16:0;0	CT	C	CT	4109	-0.215776	0.0221687	3.76389e-22	2592	-0.172103	0.0284386	1.64044e-09	0.225828
rs35473591	11	61818856	CE 18:3;0	CT	C	CT	4109	-0.181035	0.0222442	5.25407e-16	2592	-0.169918	0.0284437	2.63506e-09	0.758178
rs35473591	11	61818856	CE 20:4;0	CT	C	CT	4109	-0.660219	0.0199161	9.51359e-214	2592	-0.637021	0.0257587	2.132e-121	0.476176
rs35473591	11	61818856	CE 20:5;0	CT	C	CT	4109	-0.393551	0.0215656	1.32666e-71	2592	-0.402993	0.0275225	1.05296e-46	0.787129
rs35473591	11	61818856	CE 22:6;0	CT	C	CT	4108	-0.191964	0.0222221	8.03815e-18	2592	-0.192699	0.0283875	1.40288e-11	0.983734
rs35473591	11	61818856	LPC 18:2;0	CT	C	CT	4109	0.129176	0.0223321	7.82211e-09	2592	0.125093	0.0285333	1.21112e-05	0.91028
rs35473591	11	61818856	LPC 20:4;0	CT	C	CT	3548	-0.545491	0.0222979	2.87743e-122	2275	-0.508092	0.028751	1.37077e-65	0.304002
rs35473591	11	61818856	LPE 18:2;0	CT	C	CT	3931	0.354887	0.0222318	1.25249e-55	2516	0.342412	0.0282436	6.44822e-33	0.728539
rs35473591	11	61818856	PC 14:0;0_18:2;0	CT	C	CT	3961	0.198056	0.022588	2.64968e-18	2451	0.152906	0.0291319	1.66281e-07	0.220649
rs35473591	11	61818856	PC 15:0;0_18:2;0	CT	C	CT	3884	0.294907	0.0225323	2.46501e-38	2309	0.335033	0.0294184	2.84042e-29	0.278876
rs35473591	11	61818856	PC 16:0;0_16:0;0	CT	C	CT	4109	-0.15531	0.0222915	3.74915e-12	2592	-0.128045	0.0285282	7.49142e-06	0.451401
rs35473591	11	61818856	PC 16:0;0_18:0;0	CT	C	CT	4100	0.144893	0.0223356	9.79291e-11	2582	0.147351	0.0285417	2.62024e-07	0.945928
rs35473591	11	61818856	PC 16:0;0_18:2;0	CT	C	CT	4109	0.322731	0.0218501	3.83973e-48	2592	0.337656	0.0278598	6.3445e-33	0.673363
rs35473591	11	61818856	PC 16:0;0_20:2;0	CT	C	CT	4087	0.253587	0.0221224	5.79184e-30	2578	0.264619	0.0282519	1.58374e-20	0.758504
rs35473591	11	61818856	PC 16:0;0_20:4;0	CT	C	CT	4109	-0.603352	0.0203506	3.24538e-175	2592	-0.566861	0.0263841	2.31311e-94	0.273453
rs35473591	11	61818856	PC 16:0;0_20:5;0	CT	C	CT	4109	-0.364922	0.0216878	1.72486e-61	2591	-0.358682	0.0277582	4.63397e-37	0.859397
rs35473591	11	61818856	PC 16:0;0_22:4;0	CT	C	CT	3931	-0.311163	0.0223835	6.34966e-43	2486	-0.246638	0.0287681	1.73879e-17	0.0766908
rs35473591	11	61818856	PC 16:0;0_22:5;0	CT	C	CT	4107	-0.407376	0.021503	8.39884e-77	2592	-0.404511	0.0275139	4.67014e-47	0.934611
rs35473591	11	61818856	PC 16:1;0_18:1;0	CT	C	CT	4104	0.182168	0.0222498	3.52802e-16	2589	0.164699	0.028464	8.06627e-09	0.628722
rs35473591	11	61818856	PC 16:1;0_18:2;0	CT	C	CT	4102	0.373869	0.0216581	1.63915e-64	2590	0.353008	0.027794	6.7372e-36	0.553827
rs35473591	11	61818856	PC 16:1;0_20:4;0	CT	C	CT	3301	-0.336809	0.024548	1.04733e-41	1892	-0.27126	0.0336867	1.42161e-15	0.115813
rs35473591	11	61818856	PC 17:0;0_18:2;0	CT	C	CT	4106	0.248238	0.0220968	7.28429e-29	2591	0.29314	0.0280615	4.75724e-25	0.208698
rs35473591	11	61818856	PC 17:0;0_20:4;0	CT	C	CT	4066	-0.544238	0.0209069	2.66793e-138	2570	-0.510931	0.0270019	7.37447e-75	0.3294
rs35473591	11	61818856	PC 18:0;0_18:2;0	CT	C	CT	4109	0.250232	0.0220803	2.45098e-29	2592	0.266489	0.0281562	6.38551e-21	0.649583
rs35473591	11	61818856	PC 18:0;0_20:2;0	CT	C	CT	3357	0.270743	0.0243466	3.09327e-28	2039	0.279913	0.0314264	1.13542e-18	0.817572
rs35473591	11	61818856	PC 18:0;0_20:4;0	CT	C	CT	4109	-0.671062	0.0198277	1.07917e-221	2592	-0.647542	0.0256572	7.60663e-126	0.468238
rs35473591	11	61818856	PC 18:0;0_20:5;0	CT	C	CT	4083	-0.396965	0.0217138	7.93552e-72	2571	-0.415614	0.0276417	4.9073e-49	0.595732
rs35473591	11	61818856	PC 18:0;0_22:5;0	CT	C	CT	3876	-0.278152	0.0226002	3.56209e-34	2482	-0.267182	0.0287467	3.14309e-20	0.764179
rs35473591	11	61818856	PC 18:0;0_22:6;0	CT	C	CT	4030	-0.147581	0.0225268	6.42067e-11	2519	-0.17304	0.0288189	2.19779e-09	0.486422
rs35473591	11	61818856	PC 18:1;0_18:1;0	CT	C	CT	4109	0.20036	0.0222039	2.73599e-19	2592	0.207089	0.0283484	3.66952e-13	0.851762
rs35473591	11	61818856	PC 18:1;0_18:2;0	CT	C	CT	4109	0.379036	0.0216288	2.28871e-66	2592	0.394378	0.0275706	9.94063e-45	0.661519
rs35473591	11	61818856	PC 18:1;0_20:2;0	CT	C	CT	3435	0.422492	0.0233191	3.8691e-70	2036	0.4421	0.0304907	2.07086e-45	0.609481
rs35473591	11	61818856	PC 18:1;0_20:4;0	CT	C	CT	4108	-0.498756	0.0210288	1.19114e-116	2592	-0.48616	0.0269988	2.15409e-68	0.712823
rs35473591	11	61818856	PC 18:2;0_18:2;0	CT	C	CT	4109	0.22011	0.0221583	5.3945e-23	2592	0.231794	0.0282745	3.80056e-16	0.744989
rs35473591	11	61818856	PC 18:2;0_20:1;0	CT	C	CT	3231	0.321213	0.0244478	1.88244e-38	1918	0.342477	0.0322038	1.05396e-25	0.598947
rs35473591	11	61818856	PC 18:2;0_20:3;0	CT	C	CT	3809	0.192833	0.0230925	9.40776e-17	2365	0.231422	0.0295795	7.66733e-15	0.303798
rs35473591	11	61818856	PC 18:2;0_20:4;0	CT	C	CT	4036	-0.168648	0.0224664	7.42088e-14	2544	-0.155561	0.0287303	6.72066e-08	0.719724
rs35473591	11	61818856	PC O-16:0;0/18:2;0	CT	C	CT	4100	0.167476	0.0222971	7.15355e-14	2585	0.194397	0.0284151	9.76283e-12	0.456065
rs35473591	11	61818856	PC O-16:0;0/20:4;0	CT	C	CT	4109	-0.395887	0.0215552	1.81522e-72	2592	-0.349176	0.0278049	3.71531e-35	0.184273
rs35473591	11	61818856	PC O-16:0;0/22:5;0	CT	C	CT	3465	-0.1662	0.0243703	1.07152e-11	2140	-0.144794	0.0316391	5.00127e-06	0.59196
rs35473591	11	61818856	PC O-16:1;0/20:4;0	CT	C	CT	3374	-0.389938	0.0240075	3.54865e-57	2266	-0.41518	0.0294803	3.04526e-43	0.506735
rs35473591	11	61818856	PC O-18:0;0/20:4;0	CT	C	CT	3984	-0.315864	0.0222442	1.11225e-44	2516	-0.283627	0.028375	4.27013e-23	0.371262
rs35473591	11	61818856	PC O-18:1;0/18:2;0	CT	C	CT	3884	0.217642	0.0227824	2.1603e-21	2392	0.238444	0.0292398	5.58459e-16	0.574667
rs35473591	11	61818856	PC O-18:1;0/20:3;0	CT	C	CT	3924	0.242268	0.0226093	1.9933e-26	2465	0.257656	0.0287668	6.44149e-19	0.674069
rs35473591	11	61818856	PC O-18:1;0/20:4;0	CT	C	CT	4108	-0.285614	0.0219792	7.24553e-38	2592	-0.26213	0.028172	2.77313e-20	0.511031
rs35473591	11	61818856	PC O-18:2;0/16:0;0	CT	C	CT	4100	0.127097	0.0223621	1.41053e-08	2585	0.156924	0.0285047	4.05086e-08	0.41035
rs35473591	11	61818856	PC O-18:2;0/18:1;0	CT	C	CT	3865	0.128726	0.0229948	2.31831e-08	2370	0.159724	0.0295928	7.43448e-08	0.408164
rs35473591	11	61818856	PC O-18:2;0/18:2;0	CT	C	CT	4103	0.146915	0.022317	5.18918e-11	2577	0.159412	0.0285258	2.53336e-08	0.73006
rs35473591	11	61818856	PC O-18:2;0/20:4;0	CT	C	CT	3548	-0.174587	0.0241453	5.85815e-13	2177	-0.167865	0.0310929	7.4381e-08	0.864419
rs35473591	11	61818856	PE 16:0;0_18:2;0	CT	C	CT	3256	0.324876	0.0243911	1.89079e-39	1837	0.268282	0.0327977	5.24526e-16	0.166167
rs35473591	11	61818856	PE 18:0;0_18:2;0	CT	C	CT	4082	0.361121	0.0217704	7.49268e-60	2574	0.317533	0.0280311	4.60639e-29	0.219409
rs35473591	11	61818856	PE 18:0;0_20:4;0	CT	C	CT	4104	-0.18688	0.0222482	6.08845e-17	2587	-0.167264	0.0284738	4.79026e-09	0.587231
rs35473591	11	61818856	PE 18:1;0_18:1;0	CT	C	CT	4040	0.184818	0.0224177	2.22341e-16	2538	0.16791	0.0287481	5.86194e-09	0.642793
rs35473591	11	61818856	PE O-16:1;0/20:4;0	CT	C	CT	4106	-0.211023	0.0221802	3.03246e-21	2590	-0.193013	0.0283948	1.3167e-11	0.617182
rs35473591	11	61818856	PE O-18:1;0/18:2;0	CT	C	CT	3954	0.171491	0.0226503	4.57389e-14	2465	0.21575	0.0290354	1.48285e-13	0.229414
rs35473591	11	61818856	PE O-18:1;0/20:4;0	CT	C	CT	4108	-0.26705	0.0220403	3.16914e-33	2591	-0.225329	0.0283024	2.52001e-15	0.244808
rs35473591	11	61818856	PE O-18:2;0/18:2;0	CT	C	CT	3647	0.141746	0.0236072	2.10882e-09	2271	0.15404	0.0303568	4.20453e-07	0.749201
rs35473591	11	61818856	PE O-18:2;0/20:4;0	CT	C	CT	4096	-0.170497	0.0223	2.57515e-14	2588	-0.169741	0.0284603	2.79527e-09	0.983318
rs35473591	11	61818856	PI 16:0;0_18:2;0	CT	C	CT	4028	0.169656	0.0224807	5.48655e-14	2507	0.148607	0.0288888	2.89623e-07	0.565273
rs35473591	11	61818856	PI 18:0;0_18:1;0	CT	C	CT	4103	0.131846	0.0223513	3.95627e-09	2588	0.135467	0.0285475	2.19509e-06	0.920446
rs35473591	11	61818856	PI 18:0;0_18:2;0	CT	C	CT	4107	0.30446	0.0219176	6.61442e-43	2590	0.270824	0.0281406	1.44833e-21	0.345678
rs35473591	11	61818856	PI 18:0;0_20:3;0	CT	C	CT	3888	0.322063	0.0224043	1.08166e-45	2453	0.36791	0.0284475	4.64773e-37	0.205471
rs35473591	11	61818856	PI 18:0;0_20:4;0	CT	C	CT	4109	-0.249996	0.022081	2.7694e-29	2592	-0.213078	0.0283312	7.45215e-14	0.304048
rs35473591	11	61818856	PI 18:1;0_18:1;0	CT	C	CT	4104	0.154497	0.0223087	5.02371e-12	2587	0.167696	0.0284653	4.33036e-09	0.715141
rs35473591	11	61818856	PI 18:1;0_18:2;0	CT	C	CT	3790	0.153693	0.0231036	3.29869e-11	2270	0.193742	0.0301482	1.58831e-10	0.2917
rs35473591	11	61818856	SM 34:2;2	CT	C	CT	4109	-0.142593	0.0223122	1.83403e-10	2592	-0.171716	0.0284395	1.78464e-09	0.420432
rs35473591	11	61818856	SM 36:2;2	CT	C	CT	4109	-0.159171	0.0222849	1.07868e-12	2591	-0.169637	0.0284446	2.80099e-09	0.772092
rs35473591	11	61818856	SM 38:2;2	CT	C	CT	4100	-0.123799	0.022356	3.25828e-08	2578	-0.131645	0.0285817	4.30587e-06	0.828813
rs35473591	11	61818856	TAG 54:3;0	CT	C	CT	4101	0.154982	0.0223154	4.37962e-12	2589	0.132144	0.0285295	3.80393e-06	0.528348
rs35473591	11	61818856	TAG 56:3;0	CT	C	CT	3455	0.16804	0.0241829	4.38746e-12	2335	0.170577	0.0297717	1.13711e-08	0.947263
rs35473591	11	61818856	TAG 56:4;0	CT	C	CT	3330	0.141861	0.0247488	1.08087e-08	2127	0.157625	0.0314187	5.68646e-07	0.693474
rs35473591	11	61818856	TAG 56:5;0	CT	C	CT	3091	-0.170998	0.0257646	3.76792e-11	2042	-0.0953143	0.0323327	0.00323555	0.0671539
rs35473591	11	61818856	TAG 56:6;0	CT	C	CT	4094	-0.250612	0.0221271	2.65176e-29	2585	-0.187997	0.0284658	4.83115e-11	0.0824423
rs35473591	11	61818856	TAG 56:7;0	CT	C	CT	4093	-0.165163	0.0222989	1.56344e-13	2584	-0.139584	0.02855	1.0751e-06	0.480132
rs35473591	11	61818856	TAG 56:8;0	CT	C	CT	3862	-0.153839	0.0230267	2.71478e-11	2492	-0.114246	0.0292548	9.66483e-05	0.287569
rs35473591	11	61818856	TAG 58:7;0	CT	C	CT	3011	-0.17623	0.026139	1.86506e-11	2048	-0.111212	0.0323142	0.000589945	0.117739
rs61897792	11	61819414	CE 20:4;0	T	C	T	4109	0.275829	0.0360713	2.55052e-14	2592	0.341095	0.045792	1.27595e-13	0.262874
rs61897792	11	61819414	PC 16:0;0_20:4;0	T	C	T	4109	0.252324	0.0361132	3.26122e-12	2592	0.26216	0.0459923	1.333e-08	0.866422
rs61897792	11	61819414	PC 17:0;0_20:4;0	T	C	T	4066	0.237274	0.0362229	6.45523e-11	2570	0.193134	0.0462306	3.04411e-05	0.452317
rs61897792	11	61819414	PC 18:0;0_20:4;0	T	C	T	4109	0.300011	0.0360243	1.10728e-16	2592	0.278325	0.0459556	1.59425e-09	0.710351
rs61897792	11	61819414	PC 18:1;0_20:2;0	T	C	T	3435	-0.224245	0.03975	1.8233e-08	2036	-0.282746	0.0518415	5.52256e-08	0.370514
rs61897792	11	61819414	PC 18:1;0_20:4;0	T	C	T	4108	0.222633	0.0361617	8.14522e-10	2592	0.167943	0.0461621	0.000280003	0.351003
rs61897792	11	61819414	PE 18:0;0_18:2;0	T	C	T	4082	-0.19896	0.0364096	4.91922e-08	2574	-0.158899	0.0463858	0.000623083	0.496909
rs174564	11	61820833	CE 16:0;0	G	A	G	4109	-0.218328	0.0221749	1.2706e-22	2592	-0.171175	0.0283822	1.86122e-09	0.19048
rs174564	11	61820833	CE 18:3;0	G	A	G	4109	-0.185514	0.0222475	1.01359e-16	2592	-0.170408	0.028384	2.19932e-09	0.675313
rs174564	11	61820833	CE 20:4;0	G	A	G	4109	-0.662209	0.0199137	6.24348e-215	2592	-0.635127	0.0257121	3.80252e-121	0.404995
rs174564	11	61820833	CE 20:5;0	G	A	G	4109	-0.396124	0.0215667	1.78013e-72	2592	-0.405093	0.02745	2.19227e-47	0.797235
rs174564	11	61820833	CE 22:6;0	G	A	G	4108	-0.193006	0.0222321	5.55114e-18	2592	-0.189736	0.0283366	2.62052e-11	0.927659
rs174564	11	61820833	LPC 18:2;0	G	A	G	4109	0.130175	0.0223429	6.10269e-09	2592	0.128605	0.0284689	6.54136e-06	0.965396
rs174564	11	61820833	LPC 20:4;0	G	A	G	3548	-0.54549	0.0223139	4.16302e-122	2275	-0.502523	0.0287112	1.9042e-64	0.237355
rs174564	11	61820833	LPE 18:2;0	G	A	G	3931	0.355458	0.0222457	9.89427e-56	2516	0.346776	0.0281548	6.8405e-34	0.808815
rs174564	11	61820833	PC 14:0;0_18:2;0	G	A	G	3961	0.196622	0.0225971	4.73784e-18	2451	0.153427	0.0290544	1.40027e-07	0.240579
rs174564	11	61820833	PC 15:0;0_18:2;0	G	A	G	3884	0.297303	0.0225302	6.31937e-39	2309	0.337323	0.0293218	8.04278e-30	0.279136
rs174564	11	61820833	PC 16:0;0_16:0;0	G	A	G	4109	-0.158465	0.0222984	1.39591e-12	2592	-0.127308	0.0284711	8.10196e-06	0.388934
rs174564	11	61820833	PC 16:0;0_18:0;0	G	A	G	4100	0.144624	0.0223485	1.08595e-10	2582	0.1523	0.0284731	9.62568e-08	0.832056
rs174564	11	61820833	PC 16:0;0_18:2;0	G	A	G	4109	0.325724	0.0218517	5.62028e-49	2592	0.34187	0.0277802	7.26457e-34	0.647802
rs174564	11	61820833	PC 16:0;0_20:2;0	G	A	G	4087	0.253268	0.0221357	7.34893e-30	2578	0.267067	0.0281837	5.77753e-21	0.700203
rs174564	11	61820833	PC 16:0;0_20:4;0	G	A	G	4109	-0.603913	0.02036	2.30846e-175	2592	-0.563477	0.0263491	1.42895e-93	0.224618
rs174564	11	61820833	PC 16:0;0_20:5;0	G	A	G	4109	-0.367144	0.0216912	3.55319e-62	2591	-0.358494	0.0276992	3.596e-37	0.805786
rs174564	11	61820833	PC 16:0;0_22:4;0	G	A	G	3931	-0.309746	0.0223974	1.65012e-42	2486	-0.243538	0.0287056	3.68129e-17	0.0689993
rs174564	11	61820833	PC 16:0;0_22:5;0	G	A	G	4107	-0.408827	0.0215089	2.8269e-77	2592	-0.403155	0.027461	6.22469e-47	0.870828
rs174564	11	61820833	PC 16:1;0_18:1;0	G	A	G	4104	0.181911	0.0222627	4.02909e-16	2589	0.168059	0.0283978	3.68891e-09	0.701067
rs174564	11	61820833	PC 16:1;0_18:2;0	G	A	G	4102	0.374496	0.0216681	1.1676e-64	2590	0.358063	0.0277091	4.60644e-37	0.640375
rs174564	11	61820833	PC 16:1;0_20:4;0	G	A	G	3301	-0.340077	0.0245562	1.94555e-42	1892	-0.267462	0.0336403	3.16363e-15	0.0812497
rs174564	11	61820833	PC 17:0;0_18:2;0	G	A	G	4106	0.246992	0.0221091	1.44607e-28	2591	0.295126	0.0279941	1.79305e-25	0.177223
rs174564	11	61820833	PC 17:0;0_20:4;0	G	A	G	4066	-0.548292	0.020893	2.341e-140	2570	-0.507777	0.0269447	2.64635e-74	0.234729
rs174564	11	61820833	PC 18:0;0_18:2;0	G	A	G	4109	0.250899	0.0220908	1.86174e-29	2592	0.267748	0.0280924	3.45234e-21	0.637311
rs174564	11	61820833	PC 18:0;0_20:2;0	G	A	G	3357	0.26877	0.0243585	7.84766e-28	2039	0.282868	0.0313326	3.94744e-19	0.722418
rs174564	11	61820833	PC 18:0;0_20:4;0	G	A	G	4109	-0.673144	0.0198243	5.70567e-223	2592	-0.645407	0.0256131	1.70906e-125	0.39179
rs174564	11	61820833	PC 18:0;0_20:5;0	G	A	G	4083	-0.400779	0.021708	3.67574e-73	2571	-0.417943	0.0275643	8.40174e-50	0.624702
rs174564	11	61820833	PC 18:0;0_22:5;0	G	A	G	3876	-0.281364	0.0225989	6.42895e-35	2482	-0.268041	0.0286798	1.96377e-20	0.715202
rs174564	11	61820833	PC 18:0;0_22:6;0	G	A	G	4030	-0.148721	0.0225444	4.74664e-11	2519	-0.169532	0.0287655	4.28436e-09	0.569067
rs174564	11	61820833	PC 18:1;0_18:1;0	G	A	G	4109	0.199575	0.0222178	3.94733e-19	2592	0.210408	0.0282802	1.36069e-13	0.763248
rs174564	11	61820833	PC 18:1;0_18:2;0	G	A	G	4109	0.379603	0.021639	1.70625e-66	2592	0.395811	0.0275022	3.08417e-45	0.643251
rs174564	11	61820833	PC 18:1;0_20:2;0	G	A	G	3435	0.423589	0.0233231	1.86465e-70	2036	0.445006	0.0304456	4.39948e-46	0.576552
rs174564	11	61820833	PC 18:1;0_20:4;0	G	A	G	4108	-0.501469	0.021026	7.48232e-118	2592	-0.485352	0.0269427	1.90931e-68	0.637221
rs174564	11	61820833	PC 18:2;0_18:2;0	G	A	G	4109	0.220976	0.0221685	3.84577e-23	2592	0.232561	0.0282131	2.63625e-16	0.746789
rs174564	11	61820833	PC 18:2;0_20:1;0	G	A	G	3231	0.322258	0.0244536	1.14364e-38	1918	0.337894	0.032136	3.53813e-25	0.698606
rs174564	11	61820833	PC 18:2;0_20:3;0	G	A	G	3809	0.191356	0.0231069	1.66719e-16	2365	0.2289	0.029515	1.29941e-14	0.316539
rs174564	11	61820833	PC 18:2;0_20:4;0	G	A	G	4036	-0.169685	0.0224766	5.37534e-14	2544	-0.15249	0.0286762	1.14278e-07	0.636974
rs174564	11	61820833	PC O-16:0;0/18:2;0	G	A	G	4100	0.168941	0.0223068	4.46248e-14	2585	0.195649	0.0283457	6.41764e-12	0.459032
rs174564	11	61820833	PC O-16:0;0/20:4;0	G	A	G	4109	-0.396688	0.0215642	1.09935e-72	2592	-0.34754	0.027753	5.6643e-35	0.161995
rs174564	11	61820833	PC O-16:0;0/22:5;0	G	A	G	3465	-0.168181	0.0243743	6.15941e-12	2140	-0.144007	0.0315427	5.26667e-06	0.54423
rs174564	11	61820833	PC O-16:1;0/20:4;0	G	A	G	3374	-0.387311	0.0240081	1.85773e-56	2266	-0.412978	0.0294215	5.58376e-43	0.499096
rs174564	11	61820833	PC O-18:0;0/20:4;0	G	A	G	3984	-0.317929	0.0222584	3.5581e-45	2516	-0.280767	0.0283098	9.07962e-23	0.302106
rs174564	11	61820833	PC O-18:1;0/18:2;0	G	A	G	3884	0.21836	0.0227933	1.6746e-21	2392	0.237952	0.0291674	5.43538e-16	0.59662
rs174564	11	61820833	PC O-18:1;0/20:3;0	G	A	G	3924	0.241362	0.0226336	3.41982e-26	2465	0.258325	0.0286883	4.22761e-19	0.642498
rs174564	11	61820833	PC O-18:1;0/20:4;0	G	A	G	4108	-0.284613	0.0219948	1.43894e-37	2592	-0.259735	0.0281214	5.16166e-20	0.485905
rs174564	11	61820833	PC O-18:2;0/16:0;0	G	A	G	4100	0.131679	0.022368	4.24962e-09	2585	0.159527	0.0284332	2.23115e-08	0.441436
rs174564	11	61820833	PC O-18:2;0/18:1;0	G	A	G	3865	0.128145	0.0230086	2.72972e-08	2370	0.16299	0.029511	3.69624e-08	0.351764
rs174564	11	61820833	PC O-18:2;0/18:2;0	G	A	G	4103	0.147369	0.0223286	4.63634e-11	2577	0.16246	0.0284604	1.27199e-08	0.676548
rs174564	11	61820833	PC O-18:2;0/20:4;0	G	A	G	3548	-0.176971	0.0241386	2.80654e-13	2177	-0.16676	0.0310429	8.62192e-08	0.795121
rs174564	11	61820833	PE 16:0;0_18:2;0	G	A	G	3256	0.329006	0.0244291	2.84545e-40	1837	0.268737	0.0327475	4.24375e-16	0.140167
rs174564	11	61820833	PE 18:0;0_18:2;0	G	A	G	4082	0.360434	0.0217865	1.48266e-59	2574	0.318337	0.027968	2.54906e-29	0.235059
rs174564	11	61820833	PE 18:0;0_20:4;0	G	A	G	4104	-0.18896	0.0222562	2.84475e-17	2587	-0.164706	0.0284212	7.65328e-09	0.501658
rs174564	11	61820833	PE 18:1;0_18:1;0	G	A	G	4040	0.187518	0.0224255	8.40249e-17	2538	0.169847	0.0286841	3.62632e-09	0.627439
rs174564	11	61820833	PE O-16:1;0/20:4;0	G	A	G	4106	-0.211847	0.0221906	2.2284e-21	2590	-0.19481	0.0283314	7.68282e-12	0.635916
rs174564	11	61820833	PE O-18:1;0/18:2;0	G	A	G	3954	0.170816	0.022666	5.96455e-14	2465	0.216635	0.0289634	1.03087e-13	0.212829
rs174564	11	61820833	PE O-18:1;0/20:4;0	G	A	G	4108	-0.266036	0.0220556	6.00552e-33	2591	-0.225091	0.0282443	2.3671e-15	0.253213
rs174564	11	61820833	PE O-18:2;0/18:2;0	G	A	G	3647	0.143432	0.0236283	1.40702e-09	2271	0.153458	0.0302634	4.28337e-07	0.793994
rs174564	11	61820833	PE O-18:2;0/20:4;0	G	A	G	4096	-0.16921	0.0223147	4.15629e-14	2588	-0.170711	0.0283996	2.10323e-09	0.966851
rs174564	11	61820833	PI 16:0;0_18:2;0	G	A	G	4028	0.166639	0.0225038	1.58948e-13	2507	0.149346	0.0288265	2.38461e-07	0.636306
rs174564	11	61820833	PI 16:0;0_20:4;0	G	A	G	3197	-0.139279	0.0253675	4.32283e-08	1957	-0.122386	0.0328843	0.000203472	0.684192
rs174564	11	61820833	PI 18:0;0_18:1;0	G	A	G	4103	0.12892	0.0223642	8.78771e-09	2588	0.136123	0.0284877	1.86669e-06	0.842355
rs174564	11	61820833	PI 18:0;0_18:2;0	G	A	G	4107	0.302672	0.0219361	2.28471e-42	2590	0.274157	0.0280689	3.73632e-22	0.423451
rs174564	11	61820833	PI 18:0;0_20:3;0	G	A	G	3888	0.325237	0.0224047	1.54207e-46	2453	0.367612	0.0283886	3.809e-37	0.241308
rs174564	11	61820833	PI 18:0;0_20:4;0	G	A	G	4109	-0.248313	0.0220979	7.05573e-29	2592	-0.209349	0.0282832	1.8052e-13	0.277664
rs174564	11	61820833	PI 18:1;0_18:1;0	G	A	G	4104	0.15032	0.0223279	1.89985e-11	2587	0.166829	0.0284088	4.84458e-09	0.647746
rs174564	11	61820833	PI 18:1;0_18:2;0	G	A	G	3790	0.149097	0.0231163	1.26071e-10	2270	0.19287	0.0300739	1.72865e-10	0.2485
rs174564	11	61820833	SM 34:0;2	G	A	G	3627	-0.132631	0.0238276	2.79123e-08	2171	-0.0263398	0.0315852	0.404412	0.00722041
rs174564	11	61820833	SM 34:2;2	G	A	G	4109	-0.142398	0.0223247	1.98648e-10	2592	-0.167019	0.0283918	4.55764e-09	0.495436
rs174564	11	61820833	SM 36:2;2	G	A	G	4109	-0.157192	0.0223005	2.10751e-12	2591	-0.163331	0.0284003	9.91162e-09	0.865001
rs174564	11	61820833	SM 38:2;2	G	A	G	4100	-0.12376	0.0223683	3.34752e-08	2578	-0.12518	0.028534	1.19528e-05	0.968758
rs174564	11	61820833	TAG 52:6;0	G	A	G	3746	-0.128919	0.0234085	3.88742e-08	2382	-0.108265	0.029667	0.000268577	0.584691
rs174564	11	61820833	TAG 54:3;0	G	A	G	4101	0.15429	0.0223289	5.60007e-12	2589	0.131723	0.0284719	3.90388e-06	0.532834
rs174564	11	61820833	TAG 56:3;0	G	A	G	3455	0.170126	0.0241977	2.46659e-12	2335	0.171789	0.0297397	8.64929e-09	0.965403
rs174564	11	61820833	TAG 56:4;0	G	A	G	3330	0.143266	0.0247582	7.84786e-09	2127	0.156023	0.0313673	7.08273e-07	0.749547
rs174564	11	61820833	TAG 56:5;0	G	A	G	3091	-0.17303	0.0257519	2.16841e-11	2042	-0.0948707	0.0322749	0.00332484	0.0583639
rs174564	11	61820833	TAG 56:6;0	G	A	G	4094	-0.252043	0.0221353	1.35662e-29	2585	-0.186841	0.0284093	5.79911e-11	0.0702297
rs174564	11	61820833	TAG 56:7;0	G	A	G	4093	-0.165452	0.0223107	1.46152e-13	2584	-0.137832	0.0284943	1.39442e-06	0.445343
rs174564	11	61820833	TAG 56:8;0	G	A	G	3862	-0.153824	0.0230357	2.77486e-11	2492	-0.11316	0.0291896	0.000108606	0.27414
rs174564	11	61820833	TAG 58:7;0	G	A	G	3011	-0.178235	0.0261508	1.1291e-11	2048	-0.113835	0.0322009	0.000416581	0.120548
rs28456	11	61822009	CE 16:0;0	G	A	G	4109	-0.220625	0.0225033	1.90192e-22	2592	-0.145639	0.0289119	5.0455e-07	0.0406867
rs28456	11	61822009	CE 18:3;0	G	A	G	4109	-0.16859	0.0226126	1.08543e-13	2592	-0.149182	0.028905	2.6406e-07	0.596916
rs28456	11	61822009	CE 20:4;0	G	A	G	4109	-0.662149	0.0202853	5.36849e-208	2592	-0.614171	0.0264282	1.14334e-108	0.14984
rs28456	11	61822009	CE 20:5;0	G	A	G	4109	-0.405372	0.0218687	9.86489e-74	2592	-0.385555	0.0280481	1.48821e-41	0.577397
rs28456	11	61822009	CE 22:6;0	G	A	G	4108	-0.201936	0.0225463	4.97995e-19	2592	-0.172632	0.0288545	2.49564e-09	0.423566
rs28456	11	61822009	LPC 18:2;0	G	A	G	4109	0.135064	0.0226673	2.75828e-09	2592	0.134831	0.0289322	3.31838e-06	0.994942
rs28456	11	61822009	LPC 20:4;0	G	A	G	3548	-0.534448	0.0228683	1.78982e-112	2275	-0.494077	0.0293724	6.18919e-60	0.278137
rs28456	11	61822009	LPE 18:2;0	G	A	G	3931	0.362472	0.0225437	2.18939e-56	2516	0.356362	0.0285895	1.20139e-34	0.866726
rs28456	11	61822009	PC 14:0;0_18:2;0	G	A	G	3961	0.208925	0.0229242	1.23587e-19	2451	0.150227	0.0295465	3.96631e-07	0.116508
rs28456	11	61822009	PC 15:0;0_18:2;0	G	A	G	3884	0.302578	0.0228831	4.48218e-39	2309	0.343035	0.0298575	9.49276e-30	0.282163
rs28456	11	61822009	PC 16:0;0_16:0;0	G	A	G	4109	-0.151891	0.0226414	2.23354e-11	2592	-0.124055	0.0289508	1.89391e-05	0.448822
rs28456	11	61822009	PC 16:0;0_18:0;0	G	A	G	4100	0.143889	0.0226812	2.48225e-10	2582	0.15937	0.0289413	4.01841e-08	0.673739
rs28456	11	61822009	PC 16:0;0_18:2;0	G	A	G	4109	0.328458	0.0221806	2.24371e-48	2592	0.343962	0.0282562	3.43012e-33	0.666031
rs28456	11	61822009	PC 16:0;0_18:3;0	G	A	G	4109	0.124049	0.0226827	4.79839e-08	2592	0.0941505	0.0289943	0.00118028	0.416689
rs28456	11	61822009	PC 16:0;0_20:2;0	G	A	G	4087	0.258949	0.0224489	2.57744e-30	2578	0.275079	0.0286433	1.75926e-21	0.657602
rs28456	11	61822009	PC 16:0;0_20:4;0	G	A	G	4109	-0.594371	0.0207902	4.19123e-164	2592	-0.556372	0.0269179	5.6402e-88	0.263897
rs28456	11	61822009	PC 16:0;0_20:5;0	G	A	G	4109	-0.37122	0.0220158	9.85758e-62	2591	-0.349323	0.0282311	3.29676e-34	0.540779
rs28456	11	61822009	PC 16:0;0_22:4;0	G	A	G	3931	-0.297788	0.0227774	2.89107e-38	2486	-0.239049	0.0292175	4.41703e-16	0.112846
rs28456	11	61822009	PC 16:0;0_22:5;0	G	A	G	4107	-0.404779	0.0218716	1.64286e-73	2592	-0.400921	0.0279648	6.45797e-45	0.913464
rs28456	11	61822009	PC 16:1;0_18:1;0	G	A	G	4104	0.193467	0.0225748	1.44414e-17	2589	0.163187	0.0288841	1.78277e-08	0.408815
rs28456	11	61822009	PC 16:1;0_18:2;0	G	A	G	4102	0.384366	0.0219683	3.66047e-66	2590	0.352343	0.0282237	8.98042e-35	0.370597
rs28456	11	61822009	PC 16:1;0_20:4;0	G	A	G	3301	-0.340358	0.0248793	1.76573e-41	1892	-0.250368	0.0341644	3.43582e-13	0.0332318
rs28456	11	61822009	PC 17:0;0_18:2;0	G	A	G	4106	0.243789	0.022452	4.24294e-27	2591	0.285019	0.0285155	4.17044e-23	0.255951
rs28456	11	61822009	PC 17:0;0_20:4;0	G	A	G	4066	-0.542915	0.0212943	3.86636e-133	2570	-0.506312	0.02746	2.15337e-71	0.29218
rs28456	11	61822009	PC 18:0;0_18:2;0	G	A	G	4109	0.250056	0.0224282	1.84485e-28	2592	0.268478	0.0285702	1.19023e-20	0.612024
rs28456	11	61822009	PC 18:0;0_20:2;0	G	A	G	3357	0.27065	0.0246627	1.48924e-27	2039	0.276528	0.0317596	6.32825e-18	0.88378
rs28456	11	61822009	PC 18:0;0_20:4;0	G	A	G	4109	-0.668166	0.0202372	3.1017e-212	2592	-0.640232	0.0261883	6.07684e-119	0.398659
rs28456	11	61822009	PC 18:0;0_20:5;0	G	A	G	4083	-0.407842	0.0220084	1.12918e-73	2571	-0.41062	0.0281053	1.68572e-46	0.93797
rs28456	11	61822009	PC 18:0;0_22:5;0	G	A	G	3876	-0.274092	0.022999	3.47808e-32	2482	-0.270323	0.0291483	3.77734e-20	0.919145
rs28456	11	61822009	PC 18:0;0_22:6;0	G	A	G	4030	-0.148871	0.0228856	8.7217e-11	2519	-0.17094	0.029253	5.77102e-09	0.552387
rs28456	11	61822009	PC 18:1;0_18:1;0	G	A	G	4109	0.201903	0.022546	5.0414e-19	2592	0.210432	0.0287575	3.35382e-13	0.815449
rs28456	11	61822009	PC 18:1;0_18:2;0	G	A	G	4109	0.381606	0.0219725	2.96701e-65	2592	0.394311	0.028001	1.88346e-43	0.721126
rs28456	11	61822009	PC 18:1;0_20:2;0	G	A	G	3435	0.425594	0.0236632	3.45218e-69	2036	0.451867	0.0309203	4.54932e-46	0.499819
rs28456	11	61822009	PC 18:1;0_20:4;0	G	A	G	4108	-0.497443	0.0214009	2.20063e-112	2592	-0.485296	0.0274437	3.73528e-66	0.727063
rs28456	11	61822009	PC 18:2;0_18:2;0	G	A	G	4109	0.223596	0.0224961	5.09795e-23	2592	0.235572	0.0286821	3.35942e-16	0.742501
rs28456	11	61822009	PC 18:2;0_20:1;0	G	A	G	3231	0.316799	0.0248061	1.78988e-36	1918	0.345195	0.0324812	1.1329e-25	0.48719
rs28456	11	61822009	PC 18:2;0_20:3;0	G	A	G	3809	0.200763	0.0234376	1.53557e-17	2365	0.234755	0.0299242	6.50157e-15	0.371169
rs28456	11	61822009	PC 18:2;0_20:4;0	G	A	G	4036	-0.164677	0.0228396	6.63956e-13	2544	-0.147513	0.0291607	4.52433e-07	0.643088
rs28456	11	61822009	PC O-16:0;0/18:2;0	G	A	G	4100	0.158467	0.0226575	3.10583e-12	2585	0.193952	0.0288261	2.10603e-11	0.333133
rs28456	11	61822009	PC O-16:0;0/20:4;0	G	A	G	4109	-0.394572	0.0219167	8.31434e-70	2592	-0.350845	0.0282235	1.67701e-34	0.221071
rs28456	11	61822009	PC O-16:0;0/22:5;0	G	A	G	3465	-0.172761	0.0247427	3.4654e-12	2140	-0.148829	0.0319437	3.37123e-06	0.553652
rs28456	11	61822009	PC O-16:1;0/20:4;0	G	A	G	3374	-0.393351	0.0244498	3.62065e-56	2266	-0.409015	0.0300498	1.30089e-40	0.685965
rs28456	11	61822009	PC O-18:0;0/20:4;0	G	A	G	3984	-0.321085	0.0225642	7.39891e-45	2516	-0.28867	0.0287525	2.77935e-23	0.375141
rs28456	11	61822009	PC O-18:1;0/18:2;0	G	A	G	3884	0.206489	0.0231483	7.02659e-19	2392	0.230867	0.0296255	9.69292e-15	0.516721
rs28456	11	61822009	PC O-18:1;0/20:3;0	G	A	G	3924	0.243965	0.0229356	4.5307e-26	2465	0.261087	0.0291582	6.58798e-19	0.644413
rs28456	11	61822009	PC O-18:1;0/20:4;0	G	A	G	4108	-0.283595	0.0223342	2.89944e-36	2592	-0.267124	0.0285751	1.86513e-20	0.649721
rs28456	11	61822009	PC O-18:2;0/16:0;0	G	A	G	4100	0.132547	0.0226981	5.63861e-09	2585	0.155659	0.0289159	7.97807e-08	0.529533
rs28456	11	61822009	PC O-18:2;0/18:2;0	G	A	G	4103	0.139149	0.0226725	9.18652e-10	2577	0.153944	0.0289557	1.14836e-07	0.687463
rs28456	11	61822009	PC O-18:2;0/20:4;0	G	A	G	3548	-0.171608	0.0245459	3.23929e-12	2177	-0.168667	0.031488	9.37673e-08	0.941278
rs28456	11	61822009	PE 16:0;0_18:2;0	G	A	G	3256	0.340074	0.0246547	4.17417e-42	1837	0.264406	0.033355	3.8622e-15	0.0681067
rs28456	11	61822009	PE 18:0;0_18:2;0	G	A	G	4082	0.370757	0.0220825	3.16101e-61	2574	0.31703	0.0284713	3.68902e-28	0.13593
rs28456	11	61822009	PE 18:0;0_20:4;0	G	A	G	4104	-0.174271	0.0226098	1.59578e-14	2587	-0.161232	0.0289096	2.69943e-08	0.722383
rs28456	11	61822009	PE 18:1;0_18:1;0	G	A	G	4040	0.204812	0.0227155	2.93961e-19	2538	0.171199	0.0291736	4.97708e-09	0.363301
rs28456	11	61822009	PE O-16:1;0/20:4;0	G	A	G	4106	-0.204402	0.0225414	1.84115e-19	2590	-0.202812	0.0287864	2.36133e-12	0.965313
rs28456	11	61822009	PE O-18:1;0/18:2;0	G	A	G	3954	0.15981	0.0230213	4.50387e-12	2465	0.210453	0.0294274	1.12596e-12	0.175274
rs28456	11	61822009	PE O-18:1;0/20:4;0	G	A	G	4108	-0.266149	0.0223922	4.67974e-32	2591	-0.230742	0.0287045	1.36833e-15	0.330765
rs28456	11	61822009	PE O-18:2;0/18:2;0	G	A	G	3647	0.148611	0.0240047	6.64578e-10	2271	0.14921	0.0307066	1.25918e-06	0.987738
rs28456	11	61822009	PE O-18:2;0/20:4;0	G	A	G	4096	-0.173273	0.0226441	2.45202e-14	2588	-0.185704	0.0288388	1.42529e-10	0.734588
rs28456	11	61822009	PI 16:0;0_18:2;0	G	A	G	4028	0.177601	0.0228196	8.95266e-15	2507	0.144454	0.0292979	8.73653e-07	0.372083
rs28456	11	61822009	PI 18:0;0_18:1;0	G	A	G	4103	0.130893	0.0226932	8.61563e-09	2588	0.146552	0.0289439	4.41014e-07	0.670287
rs28456	11	61822009	PI 18:0;0_18:2;0	G	A	G	4107	0.304741	0.0222665	1.00046e-41	2590	0.276262	0.0285425	8.62919e-22	0.431456
rs28456	11	61822009	PI 18:0;0_20:3;0	G	A	G	3888	0.338585	0.0227064	6.11937e-49	2453	0.371067	0.0288972	1.42046e-36	0.376781
rs28456	11	61822009	PI 18:0;0_20:4;0	G	A	G	4109	-0.239785	0.0224555	2.83733e-26	2592	-0.210569	0.0287571	3.23722e-13	0.423278
rs28456	11	61822009	PI 18:1;0_18:1;0	G	A	G	4104	0.153121	0.022659	1.59992e-11	2587	0.170539	0.0288822	3.99763e-09	0.635159
rs28456	11	61822009	PI 18:1;0_18:2;0	G	A	G	3790	0.16042	0.0234807	9.71616e-12	2270	0.187571	0.0305819	1.01193e-09	0.481315
rs28456	11	61822009	SM 34:0;2	G	A	G	3627	-0.140738	0.0241862	6.43536e-09	2171	-0.0170191	0.0320188	0.595103	0.00204799
rs28456	11	61822009	SM 34:2;2	G	A	G	4109	-0.148582	0.0226467	6.01494e-11	2592	-0.157592	0.0288877	5.35153e-08	0.8061
rs28456	11	61822009	SM 36:2;2	G	A	G	4109	-0.165627	0.0226179	2.90702e-13	2591	-0.155063	0.0288936	8.73072e-08	0.773424
rs28456	11	61822009	SM 38:2;2	G	A	G	4100	-0.1342	0.0226864	3.57994e-09	2578	-0.124682	0.0289963	1.77219e-05	0.796002
rs28456	11	61822009	SM 40:2;2	G	A	G	4109	-0.126823	0.0226789	2.38917e-08	2592	-0.069267	0.0290213	0.0170689	0.118128
rs28456	11	61822009	TAG 54:3;0	G	A	G	4101	0.158911	0.0226533	2.6799e-12	2589	0.13569	0.0289457	2.9055e-06	0.527547
rs28456	11	61822009	TAG 56:3;0	G	A	G	3455	0.180524	0.0245101	2.1994e-13	2335	0.179181	0.0302015	3.42069e-09	0.972456
rs28456	11	61822009	TAG 56:4;0	G	A	G	3330	0.14954	0.025104	2.84001e-09	2127	0.160558	0.0318171	4.8878e-07	0.78573
rs28456	11	61822009	TAG 56:5;0	G	A	G	3091	-0.16253	0.0261977	6.23829e-10	2042	-0.0901969	0.0327727	0.00597216	0.0847093
rs28456	11	61822009	TAG 56:6;0	G	A	G	4094	-0.249907	0.0224717	2.51632e-28	2585	-0.17447	0.0289038	1.80436e-09	0.0393537
rs28456	11	61822009	TAG 56:7;0	G	A	G	4093	-0.167533	0.0226499	1.68546e-13	2584	-0.127625	0.0289991	1.12127e-05	0.278114
rs28456	11	61822009	TAG 56:8;0	G	A	G	3862	-0.15522	0.0233883	3.65583e-11	2492	-0.107581	0.0296802	0.000295124	0.207419
rs28456	11	61822009	TAG 58:7;0	G	A	G	3011	-0.179206	0.0265994	1.92684e-11	2048	-0.116674	0.0325987	0.00035278	0.137214
rs174565	11	61824164	CE 16:0;0	G	C	G	4109	-0.187867	0.0259227	5.05723e-13	2592	-0.126329	0.0332042	0.00014532	0.144057
rs174565	11	61824164	CE 18:3;0	G	C	G	4109	-0.190015	0.0259189	2.73459e-13	2592	-0.13877	0.0331851	2.98949e-05	0.223602
rs174565	11	61824164	CE 20:3;0	G	C	G	4107	-0.193946	0.0259162	8.79835e-14	2591	-0.0787511	0.0332647	0.0179864	0.0062995
rs174565	11	61824164	CE 20:4;0	G	C	G	4109	-0.569047	0.0245303	5.68144e-112	2592	-0.517297	0.0317075	4.92087e-57	0.196742
rs174565	11	61824164	CE 20:5;0	G	C	G	4109	-0.304393	0.0256519	5.86268e-32	2592	-0.346084	0.0325951	8.29808e-26	0.314837
rs174565	11	61824164	CE 22:6;0	G	C	G	4108	-0.148295	0.0259878	1.23571e-08	2592	-0.173393	0.0331221	1.78261e-07	0.551077
rs174565	11	61824164	LPC 20:4;0	G	C	G	3548	-0.488742	0.0268306	6.03739e-71	2275	-0.431514	0.034365	5.15015e-35	0.189314
rs174565	11	61824164	LPE 18:2;0	G	C	G	3931	0.296382	0.0261918	3.09098e-29	2516	0.298366	0.0332337	5.28162e-19	0.962603
rs174565	11	61824164	PC 14:0;0_18:2;0	G	C	G	3961	0.172533	0.0264198	7.38832e-11	2451	0.120856	0.0339284	0.000374957	0.229463
rs174565	11	61824164	PC 15:0;0_18:2;0	G	C	G	3884	0.309209	0.0263673	3.10129e-31	2309	0.27889	0.0344277	8.75677e-16	0.484451
rs174565	11	61824164	PC 16:0;0_18:2;0	G	C	G	4109	0.306305	0.0256464	2.39884e-32	2592	0.296892	0.0327819	2.58195e-19	0.821081
rs174565	11	61824164	PC 16:0;0_20:2;0	G	C	G	4087	0.206993	0.0259322	1.85409e-15	2578	0.238661	0.0330258	6.49902e-13	0.450744
rs174565	11	61824164	PC 16:0;0_20:4;0	G	C	G	4109	-0.511417	0.0248374	9.82443e-90	2592	-0.462754	0.0320313	1.47508e-45	0.229912
rs174565	11	61824164	PC 16:0;0_20:5;0	G	C	G	4109	-0.266859	0.0257535	7.44912e-25	2591	-0.314002	0.0327256	1.89963e-21	0.257612
rs174565	11	61824164	PC 16:0;0_22:4;0	G	C	G	3931	-0.267926	0.0264383	7.64667e-24	2486	-0.183182	0.0338937	7.11366e-08	0.0486726
rs174565	11	61824164	PC 16:0;0_22:5;0	G	C	G	4107	-0.317497	0.0256175	1.16932e-34	2592	-0.309799	0.0327357	6.44731e-21	0.853079
rs174565	11	61824164	PC 16:1;0_18:2;0	G	C	G	4102	0.30824	0.0256574	1.05963e-32	2590	0.339596	0.0326287	7.0163e-25	0.449999
rs174565	11	61824164	PC 16:1;0_20:4;0	G	C	G	3301	-0.310462	0.0291354	4.32795e-26	1892	-0.237844	0.0393463	1.79692e-09	0.138012
rs174565	11	61824164	PC 17:0;0_18:2;0	G	C	G	4106	0.246064	0.025809	2.51119e-21	2591	0.281377	0.0328383	1.77104e-17	0.397842
rs174565	11	61824164	PC 17:0;0_20:4;0	G	C	G	4066	-0.460779	0.0253291	3.73208e-71	2570	-0.401989	0.0325635	4.70941e-34	0.154142
rs174565	11	61824164	PC 18:0;0_18:2;0	G	C	G	4109	0.234201	0.0258307	1.85825e-19	2592	0.227545	0.0329953	6.68382e-12	0.873794
rs174565	11	61824164	PC 18:0;0_20:2;0	G	C	G	3357	0.284583	0.0279956	6.27199e-24	2039	0.295625	0.0364466	8.56721e-16	0.810125
rs174565	11	61824164	PC 18:0;0_20:4;0	G	C	G	4109	-0.574117	0.0245015	4.53576e-114	2592	-0.535133	0.031593	4.05985e-61	0.329523
rs174565	11	61824164	PC 18:0;0_20:5;0	G	C	G	4083	-0.290037	0.0259511	1.37973e-28	2571	-0.365802	0.0327676	2.72273e-28	0.0698946
rs174565	11	61824164	PC 18:0;0_22:5;0	G	C	G	3876	-0.230209	0.0265398	6.03706e-18	2482	-0.213841	0.0337007	2.63043e-10	0.70278
rs174565	11	61824164	PC 18:1;0_18:1;0	G	C	G	4109	0.158244	0.0259708	1.2087e-09	2592	0.155739	0.033156	2.77567e-06	0.952572
rs174565	11	61824164	PC 18:1;0_18:2;0	G	C	G	4109	0.306064	0.0256471	2.6856e-32	2592	0.30449	0.032755	3.00075e-20	0.969819
rs174565	11	61824164	PC 18:1;0_20:2;0	G	C	G	3435	0.338596	0.027605	7.01102e-34	2036	0.331464	0.0359801	7.69935e-20	0.875035
rs174565	11	61824164	PC 18:1;0_20:4;0	G	C	G	4108	-0.431805	0.0252054	1.338e-63	2592	-0.412512	0.0322952	2.81263e-36	0.637683
rs174565	11	61824164	PC 18:2;0_18:2;0	G	C	G	4109	0.19333	0.0259129	1.04392e-13	2592	0.206192	0.0330495	5.13159e-10	0.759407
rs174565	11	61824164	PC 18:2;0_20:1;0	G	C	G	3231	0.247804	0.0287626	1.07189e-17	1918	0.220575	0.0380853	8.13055e-09	0.56832
rs174565	11	61824164	PC O-16:0;0/18:2;0	G	C	G	4100	0.168022	0.0259726	1.10111e-10	2585	0.176326	0.0331459	1.12854e-07	0.843672
rs174565	11	61824164	PC O-16:0;0/20:4;0	G	C	G	4109	-0.345499	0.0255248	7.14601e-41	2592	-0.275537	0.0328538	8.09457e-17	0.0926426
rs174565	11	61824164	PC O-16:1;0/20:4;0	G	C	G	3374	-0.34609	0.0283648	1.54059e-33	2266	-0.350644	0.0353698	1.04584e-22	0.919992
rs174565	11	61824164	PC O-18:0;0/20:4;0	G	C	G	3984	-0.272236	0.0261216	4.13344e-25	2516	-0.189912	0.0335537	1.68601e-08	0.0528681
rs174565	11	61824164	PC O-18:1;0/18:2;0	G	C	G	3884	0.193239	0.0265258	3.87791e-13	2392	0.210948	0.0341836	7.94548e-10	0.682331
rs174565	11	61824164	PC O-18:1;0/20:4;0	G	C	G	4108	-0.261372	0.0257689	6.79882e-24	2592	-0.196371	0.0330726	3.27942e-09	0.121056
rs174565	11	61824164	PC O-18:2;0/20:4;0	G	C	G	3548	-0.180503	0.0281723	1.6779e-10	2177	-0.118193	0.0364915	0.00121793	0.176505
rs174565	11	61824164	PE 16:0;0_18:2;0	G	C	G	3256	0.26707	0.0282644	6.32763e-21	1837	0.252404	0.0377153	2.90829e-11	0.755667
rs174565	11	61824164	PE 18:0;0_18:2;0	G	C	G	4082	0.306393	0.025718	3.41837e-32	2574	0.28113	0.0329107	2.21867e-17	0.54528
rs174565	11	61824164	PE 18:0;0_20:4;0	G	C	G	4104	-0.172416	0.0259595	3.50601e-11	2587	-0.141545	0.0332028	2.08905e-05	0.463882
rs174565	11	61824164	PE O-16:1;0/20:4;0	G	C	G	4106	-0.197242	0.0259129	3.33502e-14	2590	-0.175654	0.0331268	1.23904e-07	0.607746
rs174565	11	61824164	PE O-18:1;0/18:2;0	G	C	G	3954	0.169904	0.0263556	1.28155e-10	2465	0.225013	0.0338214	3.52687e-11	0.198702
rs174565	11	61824164	PE O-18:1;0/20:4;0	G	C	G	4108	-0.224836	0.0258536	4.87296e-18	2591	-0.183353	0.0331052	3.35786e-08	0.323354
rs174565	11	61824164	PE O-18:2;0/20:4;0	G	C	G	4096	-0.149723	0.0260305	9.47301e-09	2588	-0.131795	0.0332129	7.43888e-05	0.670944
rs174565	11	61824164	PI 16:0;0_18:2;0	G	C	G	4028	0.156932	0.0261777	2.21521e-09	2507	0.185717	0.0334733	3.18881e-08	0.498158
rs174565	11	61824164	PI 18:0;0_18:2;0	G	C	G	4107	0.284332	0.0257113	4.93577e-28	2590	0.257261	0.0329201	7.94609e-15	0.516931
rs174565	11	61824164	PI 18:0;0_20:3;0	G	C	G	3888	0.179342	0.0265305	1.58748e-11	2453	0.239881	0.0337009	1.43293e-12	0.158106
rs174565	11	61824164	PI 18:0;0_20:4;0	G	C	G	4109	-0.188825	0.025921	3.84794e-13	2592	-0.16143	0.0331455	1.18105e-06	0.515008
rs174565	11	61824164	TAG 56:3;0	G	C	G	3455	0.156357	0.0279464	2.37943e-08	2335	0.105632	0.0347345	0.00238328	0.2552
rs174565	11	61824164	TAG 56:6;0	G	C	G	4094	-0.21094	0.0259312	5.42718e-16	2585	-0.160212	0.0331776	1.45277e-06	0.228327
rs174566	11	61824890	CE 16:0;0	G	A	G	4109	-0.216744	0.0221848	2.6468e-22	2592	-0.173411	0.0284065	1.18523e-09	0.229263
rs174566	11	61824890	CE 18:3;0	G	A	G	4109	-0.185338	0.022254	1.10445e-16	2592	-0.170229	0.0284139	2.37443e-09	0.675486
rs174566	11	61824890	CE 20:4;0	G	A	G	4109	-0.661481	0.0199265	2.83956e-214	2592	-0.636081	0.0257357	2.84453e-121	0.435168
rs174566	11	61824890	CE 20:5;0	G	A	G	4109	-0.394786	0.021579	6.09849e-72	2592	-0.404232	0.0274855	4.36076e-47	0.786917
rs174566	11	61824890	CE 22:6;0	G	A	G	4108	-0.192001	0.0222404	8.42208e-18	2592	-0.189765	0.0283661	2.72775e-11	0.950537
rs174566	11	61824890	LPC 18:2;0	G	A	G	4109	0.130094	0.0223491	6.29716e-09	2592	0.132652	0.0284912	3.38851e-06	0.943683
rs174566	11	61824890	LPC 20:4;0	G	A	G	3548	-0.546411	0.0223208	2.05704e-122	2275	-0.49997	0.0287573	1.15627e-63	0.202049
rs174566	11	61824890	LPE 18:2;0	G	A	G	3931	0.355798	0.0222509	8.31166e-56	2516	0.350042	0.0281691	1.88838e-34	0.872608
rs174566	11	61824890	PC 14:0;0_18:2;0	G	A	G	3961	0.196223	0.0226043	5.65352e-18	2451	0.153081	0.0290858	1.53963e-07	0.24153
rs174566	11	61824890	PC 15:0;0_18:2;0	G	A	G	3884	0.299461	0.0225335	1.9106e-39	2309	0.338149	0.0293483	6.62163e-30	0.29575
rs174566	11	61824890	PC 16:0;0_16:0;0	G	A	G	4109	-0.156396	0.022308	2.75857e-12	2592	-0.129342	0.028497	5.91585e-06	0.454731
rs174566	11	61824890	PC 16:0;0_18:0;0	G	A	G	4100	0.145806	0.0223527	7.73215e-11	2582	0.150571	0.0285062	1.38422e-07	0.895349
rs174566	11	61824890	PC 16:0;0_18:2;0	G	A	G	4109	0.326989	0.0218534	2.50437e-49	2592	0.341128	0.0278139	1.1808e-33	0.689361
rs174566	11	61824890	PC 16:0;0_20:2;0	G	A	G	4087	0.253341	0.0221417	7.33075e-30	2578	0.264006	0.0282248	1.77942e-20	0.76624
rs174566	11	61824890	PC 16:0;0_20:4;0	G	A	G	4109	-0.604098	0.0203653	2.23738e-175	2592	-0.564307	0.026374	1.16476e-93	0.23242
rs174566	11	61824890	PC 16:0;0_20:5;0	G	A	G	4109	-0.366011	0.0217022	9.30312e-62	2591	-0.357723	0.0277333	6.13079e-37	0.813936
rs174566	11	61824890	PC 16:0;0_22:4;0	G	A	G	3931	-0.309441	0.0224052	2.10628e-42	2486	-0.245595	0.0287311	2.15145e-17	0.0797132
rs174566	11	61824890	PC 16:0;0_22:5;0	G	A	G	4107	-0.40801	0.021519	6.425e-77	2592	-0.403718	0.0274884	5.74474e-47	0.90215
rs174566	11	61824890	PC 16:1;0_18:1;0	G	A	G	4104	0.181527	0.0222696	4.73476e-16	2589	0.169401	0.0284243	2.87037e-09	0.737011
rs174566	11	61824890	PC 16:1;0_18:2;0	G	A	G	4102	0.375192	0.0216714	7.2565e-65	2590	0.359162	0.0277339	3.26768e-37	0.648794
rs174566	11	61824890	PC 16:1;0_20:4;0	G	A	G	3301	-0.340735	0.0245688	1.50101e-42	1892	-0.266549	0.0337061	4.40894e-15	0.0753033
rs174566	11	61824890	PC 17:0;0_18:2;0	G	A	G	4106	0.248945	0.0221099	5.51525e-29	2591	0.2952	0.0280238	1.9558e-25	0.195039
rs174566	11	61824890	PC 17:0;0_20:4;0	G	A	G	4066	-0.547147	0.0209073	1.19643e-139	2570	-0.507829	0.0269767	3.7128e-74	0.249318
rs174566	11	61824890	PC 18:0;0_18:2;0	G	A	G	4109	0.25161	0.022095	1.33362e-29	2592	0.265299	0.0281312	8.73433e-21	0.701953
rs174566	11	61824890	PC 18:0;0_20:2;0	G	A	G	3357	0.270045	0.0243613	4.5296e-28	2039	0.281351	0.0313623	6.49959e-19	0.775876
rs174566	11	61824890	PC 18:0;0_20:4;0	G	A	G	4109	-0.673538	0.0198279	3.97079e-223	2592	-0.647572	0.0256248	3.88521e-126	0.422892
rs174566	11	61824890	PC 18:0;0_20:5;0	G	A	G	4083	-0.400211	0.0217173	6.57286e-73	2571	-0.417912	0.0275963	1.09134e-49	0.61422
rs174566	11	61824890	PC 18:0;0_22:5;0	G	A	G	3876	-0.281243	0.0226061	7.19223e-35	2482	-0.2686	0.0287097	1.7969e-20	0.72935
rs174566	11	61824890	PC 18:0;0_22:6;0	G	A	G	4030	-0.148655	0.022551	4.90231e-11	2519	-0.171379	0.0287922	3.01275e-09	0.534374
rs174566	11	61824890	PC 18:1;0_18:1;0	G	A	G	4109	0.199997	0.0222231	3.39432e-19	2592	0.209954	0.0283111	1.62712e-13	0.78205
rs174566	11	61824890	PC 18:1;0_18:2;0	G	A	G	4109	0.380274	0.0216424	1.07456e-66	2592	0.395387	0.0275351	4.76748e-45	0.666088
rs174566	11	61824890	PC 18:1;0_20:2;0	G	A	G	3435	0.423147	0.0233374	3.07245e-70	2036	0.441395	0.0305048	3.06877e-45	0.634709
rs174566	11	61824890	PC 18:1;0_20:4;0	G	A	G	4108	-0.501601	0.0210318	7.51308e-118	2592	-0.486759	0.0269641	1.03848e-68	0.664273
rs174566	11	61824890	PC 18:2;0_18:2;0	G	A	G	4109	0.221972	0.0221722	2.51249e-23	2592	0.233838	0.0282388	1.93708e-16	0.741022
rs174566	11	61824890	PC 18:2;0_20:1;0	G	A	G	3231	0.323117	0.0244629	7.8301e-39	1918	0.33641	0.0321946	6.79574e-25	0.74234
rs174566	11	61824890	PC 18:2;0_20:3;0	G	A	G	3809	0.190822	0.0231187	2.08876e-16	2365	0.227841	0.0295512	1.83918e-14	0.323815
rs174566	11	61824890	PC 18:2;0_20:4;0	G	A	G	4036	-0.169307	0.0224836	6.21324e-14	2544	-0.150683	0.0287104	1.66117e-07	0.60955
rs174566	11	61824890	PC O-16:0;0/18:2;0	G	A	G	4100	0.169694	0.0223115	3.49327e-14	2585	0.195563	0.0283756	6.88976e-12	0.473586
rs174566	11	61824890	PC O-16:0;0/20:4;0	G	A	G	4109	-0.397158	0.0215684	8.059e-73	2592	-0.351249	0.0277652	1.22806e-35	0.191627
rs174566	11	61824890	PC O-16:0;0/22:5;0	G	A	G	3465	-0.166512	0.0243805	1.00066e-11	2140	-0.145478	0.0315801	4.3332e-06	0.598043
rs174566	11	61824890	PC O-16:1;0/20:4;0	G	A	G	3374	-0.386674	0.0240261	3.32077e-56	2266	-0.414641	0.0294318	2.85719e-43	0.461667
rs174566	11	61824890	PC O-18:0;0/20:4;0	G	A	G	3984	-0.319485	0.0222595	1.38025e-45	2516	-0.284187	0.028327	2.98756e-23	0.327195
rs174566	11	61824890	PC O-18:1;0/18:2;0	G	A	G	3884	0.219475	0.0227968	1.06806e-21	2392	0.238871	0.0291942	4.47873e-16	0.600526
rs174566	11	61824890	PC O-18:1;0/20:3;0	G	A	G	3924	0.239975	0.0226479	6.94808e-26	2465	0.256735	0.0287246	7.60432e-19	0.646819
rs174566	11	61824890	PC O-18:1;0/20:4;0	G	A	G	4108	-0.285557	0.021998	8.60512e-38	2592	-0.262603	0.028141	2.16724e-20	0.520463
rs174566	11	61824890	PC O-18:2;0/16:0;0	G	A	G	4100	0.132683	0.0223726	3.26741e-09	2585	0.158887	0.0284641	2.62517e-08	0.469198
rs174566	11	61824890	PC O-18:2;0/18:1;0	G	A	G	3865	0.128768	0.023014	2.35667e-08	2370	0.162372	0.0295424	4.29511e-08	0.369539
rs174566	11	61824890	PC O-18:2;0/18:2;0	G	A	G	4103	0.149279	0.0223316	2.62611e-11	2577	0.160117	0.0284952	2.12586e-08	0.764661
rs174566	11	61824890	PC O-18:2;0/20:4;0	G	A	G	3548	-0.178108	0.0241352	1.96753e-13	2177	-0.170316	0.0310772	4.73474e-08	0.843025
rs174566	11	61824890	PE 16:0;0_18:2;0	G	A	G	3256	0.328482	0.024437	3.96045e-40	1837	0.267064	0.0328107	7.24062e-16	0.133289
rs174566	11	61824890	PE 18:0;0_18:2;0	G	A	G	4082	0.359556	0.0217963	3.11105e-59	2574	0.317344	0.0280025	4.37126e-29	0.23422
rs174566	11	61824890	PE 18:0;0_20:4;0	G	A	G	4104	-0.189918	0.0222603	2.00159e-17	2587	-0.164933	0.0284502	7.55956e-09	0.489159
rs174566	11	61824890	PE 18:1;0_18:1;0	G	A	G	4040	0.186358	0.0224341	1.32541e-16	2538	0.169529	0.0287228	4.06471e-09	0.644257
rs174566	11	61824890	PE O-16:1;0/20:4;0	G	A	G	4106	-0.212426	0.0221954	1.77543e-21	2590	-0.197433	0.028354	4.20322e-12	0.677133
rs174566	11	61824890	PE O-18:1;0/18:2;0	G	A	G	3954	0.171131	0.0226719	5.44867e-14	2465	0.214384	0.0290013	1.96783e-13	0.240001
rs174566	11	61824890	PE O-18:1;0/20:4;0	G	A	G	4108	-0.267609	0.0220572	2.62185e-33	2591	-0.22771	0.0282659	1.1906e-15	0.265781
rs174566	11	61824890	PE O-18:2;0/18:2;0	G	A	G	3647	0.144859	0.0236326	9.7483e-10	2271	0.154002	0.0302965	4.01543e-07	0.811918
rs174566	11	61824890	PE O-18:2;0/20:4;0	G	A	G	4096	-0.170513	0.0223184	2.68822e-14	2588	-0.172124	0.0284258	1.60618e-09	0.964445
rs174566	11	61824890	PI 16:0;0_18:2;0	G	A	G	4028	0.166529	0.0225102	1.6744e-13	2507	0.148631	0.0288556	2.79459e-07	0.624804
rs174566	11	61824890	PI 16:0;0_20:4;0	G	A	G	3197	-0.14011	0.0253759	3.63229e-08	1957	-0.123089	0.0329064	0.000188887	0.682094
rs174566	11	61824890	PI 18:0;0_18:1;0	G	A	G	4103	0.129512	0.0223695	7.57966e-09	2588	0.137022	0.0285156	1.63459e-06	0.835843
rs174566	11	61824890	PI 18:0;0_18:2;0	G	A	G	4107	0.303838	0.0219384	1.14976e-42	2590	0.276708	0.0280891	1.67805e-22	0.446538
rs174566	11	61824890	PI 18:0;0_20:3;0	G	A	G	3888	0.325189	0.0224112	1.68333e-46	2453	0.366785	0.0284241	6.60941e-37	0.250486
rs174566	11	61824890	PI 18:0;0_20:4;0	G	A	G	4109	-0.24813	0.0221046	8.02114e-29	2592	-0.210373	0.0283099	1.45528e-13	0.293159
rs174566	11	61824890	PI 18:1;0_18:1;0	G	A	G	4104	0.150917	0.022333	1.6003e-11	2587	0.169288	0.0284327	2.9721e-09	0.61137
rs174566	11	61824890	PI 18:1;0_18:2;0	G	A	G	3790	0.149475	0.0231219	1.14446e-10	2270	0.195479	0.0300976	1.01824e-10	0.225472
rs174566	11	61824890	SM 34:0;2	G	A	G	3627	-0.130438	0.023843	4.7861e-08	2171	-0.0272412	0.0316257	0.389134	0.0091726
rs174566	11	61824890	SM 34:2;2	G	A	G	4109	-0.142657	0.0223304	1.86254e-10	2592	-0.169581	0.0284154	2.73134e-09	0.456274
rs174566	11	61824890	SM 36:2;2	G	A	G	4109	-0.157727	0.0223057	1.79763e-12	2591	-0.166049	0.0284238	5.80725e-09	0.817837
rs174566	11	61824890	SM 38:2;2	G	A	G	4100	-0.124924	0.0223728	2.50624e-08	2578	-0.127334	0.0285601	8.60897e-06	0.947037
rs174566	11	61824890	TAG 52:6;0	G	A	G	3746	-0.129204	0.0234063	3.61928e-08	2382	-0.10625	0.0297044	0.000354607	0.543878
rs174566	11	61824890	TAG 54:3;0	G	A	G	4101	0.153865	0.0223357	6.48775e-12	2589	0.132494	0.0285	3.50406e-06	0.555055
rs174566	11	61824890	TAG 56:3;0	G	A	G	3455	0.170832	0.0242028	2.02737e-12	2335	0.173562	0.0297771	6.35933e-09	0.943283
rs174566	11	61824890	TAG 56:4;0	G	A	G	3330	0.14276	0.0247718	9.01583e-09	2127	0.157273	0.0313991	5.92805e-07	0.716697
rs174566	11	61824890	TAG 56:5;0	G	A	G	3091	-0.173737	0.0257537	1.80592e-11	2042	-0.0955865	0.0323371	0.00315294	0.058696
rs174566	11	61824890	TAG 56:6;0	G	A	G	4094	-0.252468	0.0221404	1.12753e-29	2585	-0.18579	0.0284419	7.77495e-11	0.064324
rs174566	11	61824890	TAG 56:7;0	G	A	G	4093	-0.165544	0.0223166	1.43841e-13	2584	-0.136903	0.0285258	1.6831e-06	0.429065
rs174566	11	61824890	TAG 56:8;0	G	A	G	3862	-0.154365	0.0230369	2.37319e-11	2492	-0.111773	0.0292249	0.000134219	0.252395
rs174566	11	61824890	TAG 58:7;0	G	A	G	3011	-0.177896	0.0261501	1.23229e-11	2048	-0.112747	0.0322329	0.000478965	0.116506
rs174567	11	61825533	CE 16:0;0	G	A	G	4109	-0.218251	0.0221724	1.30039e-22	2592	-0.17143	0.0283864	1.77148e-09	0.193642
rs174567	11	61825533	CE 18:3;0	G	A	G	4109	-0.18556	0.0222448	9.88017e-17	2592	-0.170208	0.0283892	2.31096e-09	0.670355
rs174567	11	61825533	CE 20:4;0	G	A	G	4109	-0.662097	0.0199117	6.62084e-215	2592	-0.635615	0.0257128	2.63118e-121	0.415472
rs174567	11	61825533	CE 20:5;0	G	A	G	4109	-0.395782	0.0215656	2.29142e-72	2592	-0.405439	0.027453	1.88518e-47	0.782071
rs174567	11	61825533	CE 22:6;0	G	A	G	4108	-0.192823	0.0222299	5.91552e-18	2592	-0.190117	0.0283404	2.40834e-11	0.940113
rs174567	11	61825533	LPC 18:2;0	G	A	G	4109	0.130176	0.0223403	6.07752e-09	2592	0.128581	0.0284737	6.59023e-06	0.964848
rs174567	11	61825533	LPC 20:4;0	G	A	G	3548	-0.545347	0.0223115	4.51083e-122	2275	-0.502855	0.0287148	1.64759e-64	0.242598
rs174567	11	61825533	LPE 18:2;0	G	A	G	3931	0.355333	0.0222435	1.05195e-55	2516	0.347278	0.0281573	5.62637e-34	0.822385
rs174567	11	61825533	PC 14:0;0_18:2;0	G	A	G	3961	0.196437	0.0225947	5.04563e-18	2451	0.153528	0.0290592	1.38078e-07	0.243737
rs174567	11	61825533	PC 15:0;0_18:2;0	G	A	G	3884	0.297167	0.0225278	6.70368e-39	2309	0.337324	0.029324	8.11836e-30	0.277497
rs174567	11	61825533	PC 16:0;0_16:0;0	G	A	G	4109	-0.158441	0.0222958	1.39834e-12	2592	-0.127594	0.0284754	7.7579e-06	0.393694
rs174567	11	61825533	PC 16:0;0_18:0;0	G	A	G	4100	0.144483	0.0223461	1.12653e-10	2582	0.15222	0.028478	9.8236e-08	0.830752
rs174567	11	61825533	PC 16:0;0_18:2;0	G	A	G	4109	0.325569	0.0218496	6.08642e-49	2592	0.341627	0.0277862	8.29998e-34	0.649625
rs174567	11	61825533	PC 16:0;0_20:2;0	G	A	G	4087	0.25322	0.0221332	7.41834e-30	2578	0.266953	0.0281889	6.09653e-21	0.701588
rs174567	11	61825533	PC 16:0;0_20:4;0	G	A	G	4109	-0.603847	0.0203576	2.29362e-175	2592	-0.56395	0.0263503	1.04922e-93	0.23085
rs174567	11	61825533	PC 16:0;0_20:5;0	G	A	G	4109	-0.366805	0.0216899	4.48204e-62	2591	-0.358768	0.0277027	3.25055e-37	0.819312
rs174567	11	61825533	PC 16:0;0_22:4;0	G	A	G	3931	-0.309834	0.0223942	1.52646e-42	2486	-0.243547	0.0287107	3.71834e-17	0.0686842
rs174567	11	61825533	PC 16:0;0_22:5;0	G	A	G	4107	-0.408578	0.0215073	3.38008e-77	2592	-0.403263	0.0274653	6.08926e-47	0.878902
rs174567	11	61825533	PC 16:1;0_18:1;0	G	A	G	4104	0.181794	0.0222603	4.17691e-16	2589	0.168358	0.0284019	3.48085e-09	0.709644
rs174567	11	61825533	PC 16:1;0_18:2;0	G	A	G	4102	0.374281	0.0216663	1.34024e-64	2590	0.358343	0.0277126	4.15263e-37	0.65049
rs174567	11	61825533	PC 16:1;0_20:4;0	G	A	G	3301	-0.340097	0.0245522	1.86728e-42	1892	-0.267392	0.0336503	3.27474e-15	0.080915
rs174567	11	61825533	PC 17:0;0_18:2;0	G	A	G	4106	0.246808	0.0221069	1.56524e-28	2591	0.295035	0.0279993	1.89101e-25	0.17642
rs174567	11	61825533	PC 17:0;0_20:4;0	G	A	G	4066	-0.548226	0.0208905	2.34261e-140	2570	-0.508212	0.0269467	2.07046e-74	0.240568
rs174567	11	61825533	PC 18:0;0_18:2;0	G	A	G	4109	0.250747	0.0220886	1.98425e-29	2592	0.267628	0.0280977	3.65266e-21	0.636698
rs174567	11	61825533	PC 18:0;0_20:2;0	G	A	G	3357	0.268654	0.0243556	8.14006e-28	2039	0.282862	0.0313358	3.98695e-19	0.720348
rs174567	11	61825533	PC 18:0;0_20:4;0	G	A	G	4109	-0.673065	0.019822	5.71908e-223	2592	-0.645705	0.0256155	1.41507e-125	0.398265
rs174567	11	61825533	PC 18:0;0_20:5;0	G	A	G	4083	-0.400422	0.0217069	4.78476e-73	2571	-0.418154	0.0275681	7.77146e-50	0.613311
rs174567	11	61825533	PC 18:0;0_22:5;0	G	A	G	3876	-0.281225	0.0225964	6.81254e-35	2482	-0.267784	0.0286859	2.17024e-20	0.712816
rs174567	11	61825533	PC 18:0;0_22:6;0	G	A	G	4030	-0.148575	0.0225419	4.9322e-11	2519	-0.169698	0.0287701	4.16302e-09	0.563311
rs174567	11	61825533	PC 18:1;0_18:1;0	G	A	G	4109	0.199425	0.0222155	4.15778e-19	2592	0.210543	0.0282846	1.32471e-13	0.757226
rs174567	11	61825533	PC 18:1;0_18:2;0	G	A	G	4109	0.379413	0.0216371	1.92195e-66	2592	0.395832	0.027507	3.15575e-45	0.63896
rs174567	11	61825533	PC 18:1;0_20:2;0	G	A	G	3435	0.42356	0.0233198	1.8244e-70	2036	0.445223	0.0304473	4.04584e-46	0.572175
rs174567	11	61825533	PC 18:1;0_20:4;0	G	A	G	4108	-0.501355	0.0210239	7.96837e-118	2592	-0.485661	0.0269456	1.63786e-68	0.646093
rs174567	11	61825533	PC 18:2;0_18:2;0	G	A	G	4109	0.220854	0.0221661	4.01762e-23	2592	0.232615	0.0282177	2.62412e-16	0.743092
rs174567	11	61825533	PC 18:2;0_20:1;0	G	A	G	3231	0.322266	0.0244499	1.11084e-38	1918	0.338102	0.0321381	3.33966e-25	0.694939
rs174567	11	61825533	PC 18:2;0_20:3;0	G	A	G	3809	0.191173	0.0231043	1.7665e-16	2365	0.229059	0.0295198	1.25889e-14	0.312179
rs174567	11	61825533	PC 18:2;0_20:4;0	G	A	G	4036	-0.169764	0.0224737	5.19498e-14	2544	-0.152878	0.0286803	1.06605e-07	0.643053
rs174567	11	61825533	PC O-16:0;0/18:2;0	G	A	G	4100	0.168918	0.0223042	4.46672e-14	2585	0.195193	0.0283517	7.24393e-12	0.466384
rs174567	11	61825533	PC O-16:0;0/20:4;0	G	A	G	4109	-0.396677	0.0215616	1.06653e-72	2592	-0.348191	0.0277547	4.32568e-35	0.16772
rs174567	11	61825533	PC O-16:0;0/22:5;0	G	A	G	3465	-0.167925	0.0243713	6.58664e-12	2140	-0.144264	0.0315449	5.07599e-06	0.552806
rs174567	11	61825533	PC O-16:1;0/20:4;0	G	A	G	3374	-0.38733	0.0240041	1.76522e-56	2266	-0.413511	0.0294249	4.50817e-43	0.490543
rs174567	11	61825533	PC O-18:0;0/20:4;0	G	A	G	3984	-0.318078	0.0222552	3.15706e-45	2516	-0.281315	0.0283126	7.60406e-23	0.30733
rs174567	11	61825533	PC O-18:1;0/18:2;0	G	A	G	3884	0.218274	0.0227908	1.71831e-21	2392	0.237562	0.0291741	6.14403e-16	0.602365
rs174567	11	61825533	PC O-18:1;0/20:3;0	G	A	G	3924	0.241086	0.0226316	3.84699e-26	2465	0.258136	0.028694	4.55298e-19	0.640823
rs174567	11	61825533	PC O-18:1;0/20:4;0	G	A	G	4108	-0.284768	0.0219916	1.28724e-37	2592	-0.260242	0.0281244	4.4239e-20	0.492102
rs174567	11	61825533	PC O-18:2;0/16:0;0	G	A	G	4100	0.131549	0.0223655	4.38226e-09	2585	0.159416	0.0284382	2.29395e-08	0.441154
rs174567	11	61825533	PC O-18:2;0/18:1;0	G	A	G	3865	0.127931	0.0230063	2.86855e-08	2370	0.162862	0.0295166	3.81021e-08	0.350615
rs174567	11	61825533	PC O-18:2;0/18:2;0	G	A	G	4103	0.147323	0.0223261	4.67641e-11	2577	0.16219	0.0284658	1.35222e-08	0.681106
rs174567	11	61825533	PC O-18:2;0/20:4;0	G	A	G	3548	-0.177083	0.0241349	2.68965e-13	2177	-0.167175	0.031049	8.05899e-08	0.801083
rs174567	11	61825533	PE 16:0;0_18:2;0	G	A	G	3256	0.328811	0.0244266	3.09765e-40	1837	0.268773	0.0327492	4.22081e-16	0.141691
rs174567	11	61825533	PE 18:0;0_18:2;0	G	A	G	4082	0.360236	0.0217846	1.66935e-59	2574	0.319041	0.0279698	1.95171e-29	0.245244
rs174567	11	61825533	PE 18:0;0_20:4;0	G	A	G	4104	-0.189173	0.0222531	2.59721e-17	2587	-0.164256	0.028427	8.45624e-09	0.490069
rs174567	11	61825533	PE 18:1;0_18:1;0	G	A	G	4040	0.187386	0.0224231	8.75736e-17	2538	0.170203	0.0286881	3.38284e-09	0.636991
rs174567	11	61825533	PE O-16:1;0/20:4;0	G	A	G	4106	-0.211966	0.0221877	2.09391e-21	2590	-0.195588	0.0283341	6.38463e-12	0.649037
rs174567	11	61825533	PE O-18:1;0/18:2;0	G	A	G	3954	0.170523	0.022664	6.54173e-14	2465	0.21632	0.0289695	1.13045e-13	0.213093
rs174567	11	61825533	PE O-18:1;0/20:4;0	G	A	G	4108	-0.266252	0.0220523	5.23987e-33	2591	-0.225738	0.0282471	1.98754e-15	0.258246
rs174567	11	61825533	PE O-18:2;0/18:2;0	G	A	G	3647	0.143254	0.0236257	1.46779e-09	2271	0.153157	0.0302697	4.53522e-07	0.796482
rs174567	11	61825533	PE O-18:2;0/20:4;0	G	A	G	4096	-0.169318	0.0223119	3.97711e-14	2588	-0.171345	0.0284029	1.84359e-09	0.955246
rs174567	11	61825533	PI 16:0;0_18:2;0	G	A	G	4028	0.166469	0.0225014	1.67128e-13	2507	0.149677	0.0288278	2.24617e-07	0.646108
rs174567	11	61825533	PI 16:0;0_20:4;0	G	A	G	3197	-0.139404	0.0253634	4.18412e-08	1957	-0.122031	0.0328934	0.000213135	0.675758
rs174567	11	61825533	PI 18:0;0_18:1;0	G	A	G	4103	0.128898	0.0223616	8.80509e-09	2588	0.136517	0.0284917	1.74934e-06	0.833387
rs174567	11	61825533	PI 18:0;0_18:2;0	G	A	G	4107	0.30261	0.0219336	2.32277e-42	2590	0.274865	0.028071	2.95892e-22	0.43608
rs174567	11	61825533	PI 18:0;0_20:3;0	G	A	G	3888	0.325175	0.0224021	1.56511e-46	2453	0.368525	0.0283889	2.57758e-37	0.230633
rs174567	11	61825533	PI 18:0;0_20:4;0	G	A	G	4109	-0.248305	0.0220953	6.98031e-29	2592	-0.209043	0.0282889	1.97646e-13	0.274045
rs174567	11	61825533	PI 18:1;0_18:1;0	G	A	G	4104	0.150241	0.0223254	1.93659e-11	2587	0.167229	0.0284127	4.47608e-09	0.638261
rs174567	11	61825533	PI 18:1;0_18:2;0	G	A	G	3790	0.14897	0.0231136	1.30019e-10	2270	0.193205	0.0300784	1.61866e-10	0.243566
rs174567	11	61825533	SM 34:0;2	G	A	G	3627	-0.132627	0.0238246	2.78262e-08	2171	-0.0268251	0.0315884	0.395861	0.00749331
rs174567	11	61825533	SM 34:2;2	G	A	G	4109	-0.142476	0.022322	1.93246e-10	2592	-0.167477	0.0283955	4.15784e-09	0.488821
rs174567	11	61825533	SM 36:2;2	G	A	G	4109	-0.157299	0.0222977	2.02398e-12	2591	-0.164133	0.0284033	8.43207e-09	0.849893
rs174567	11	61825533	SM 38:2;2	G	A	G	4100	-0.123903	0.0223654	3.21567e-08	2578	-0.125811	0.0285377	1.08316e-05	0.958032
rs174567	11	61825533	TAG 52:6;0	G	A	G	3746	-0.128782	0.0234057	4.00286e-08	2382	-0.107515	0.0296735	0.000297002	0.573628
rs174567	11	61825533	TAG 54:3;0	G	A	G	4101	0.154165	0.0223265	5.79333e-12	2589	0.13242	0.0284754	3.4806e-06	0.547875
rs174567	11	61825533	TAG 56:3;0	G	A	G	3455	0.170092	0.0241945	2.47471e-12	2335	0.172393	0.0297436	7.71124e-09	0.952145
rs174567	11	61825533	TAG 56:4;0	G	A	G	3330	0.143115	0.0247551	8.10051e-09	2127	0.15673	0.0313717	6.33377e-07	0.733333
rs174567	11	61825533	TAG 56:5;0	G	A	G	3091	-0.173147	0.0257475	2.08651e-11	2042	-0.0944848	0.0322788	0.00345874	0.0567644
rs174567	11	61825533	TAG 56:6;0	G	A	G	4094	-0.251911	0.022133	1.43024e-29	2585	-0.18642	0.0284152	6.45201e-11	0.0690202
rs174567	11	61825533	TAG 56:7;0	G	A	G	4093	-0.16524	0.0223084	1.55969e-13	2584	-0.137705	0.0284993	1.43174e-06	0.446777
rs174567	11	61825533	TAG 56:8;0	G	A	G	3862	-0.153589	0.0230332	2.95817e-11	2492	-0.113117	0.0291948	0.000109571	0.276445
rs174567	11	61825533	TAG 58:7;0	G	A	G	3011	-0.177998	0.0261473	1.19366e-11	2048	-0.113582	0.0322047	0.000429761	0.120462
rs174568	11	61826344	CE 16:0;0	T	C	T	4109	-0.214139	0.022177	7.9044e-22	2592	-0.174546	0.0284671	1.00366e-09	0.27256
rs174568	11	61826344	CE 18:3;0	T	C	T	4109	-0.180898	0.022249	5.60146e-16	2592	-0.169608	0.0284786	2.9419e-09	0.754735
rs174568	11	61826344	CE 20:4;0	T	C	T	4109	-0.659425	0.0199275	4.42509e-213	2592	-0.638391	0.0257834	1.1822e-121	0.518617
rs174568	11	61826344	CE 20:5;0	T	C	T	4109	-0.391971	0.0215772	5.3972e-71	2592	-0.402429	0.027561	1.83497e-46	0.76511
rs174568	11	61826344	CE 22:6;0	T	C	T	4108	-0.190825	0.0222289	1.27574e-17	2592	-0.193038	0.028421	1.36568e-11	0.951094
rs174568	11	61826344	LPC 18:2;0	T	C	T	4109	0.129095	0.0223367	8.04703e-09	2592	0.12914	0.0285604	6.41263e-06	0.99901
rs174568	11	61826344	LPC 20:4;0	T	C	T	3548	-0.546324	0.0223033	1.49053e-122	2275	-0.505806	0.028801	7.58358e-65	0.266008
rs174568	11	61826344	LPE 18:2;0	T	C	T	3931	0.355142	0.0222356	1.09843e-55	2516	0.346083	0.0282611	1.56367e-33	0.801103
rs174568	11	61826344	PC 14:0;0_18:2;0	T	C	T	3961	0.197522	0.0225937	3.3187e-18	2451	0.15265	0.0291681	1.80498e-07	0.223908
rs174568	11	61826344	PC 15:0;0_18:2;0	T	C	T	3884	0.296967	0.022534	7.85471e-39	2309	0.335877	0.0294481	2.35711e-29	0.294024
rs174568	11	61826344	PC 16:0;0_16:0;0	T	C	T	4109	-0.153228	0.0222995	7.31608e-12	2592	-0.130302	0.0285584	5.28666e-06	0.526908
rs174568	11	61826344	PC 16:0;0_18:0;0	T	C	T	4100	0.145978	0.0223384	7.14726e-11	2582	0.145562	0.0285796	3.77433e-07	0.99085
rs174568	11	61826344	PC 16:0;0_18:2;0	T	C	T	4109	0.323891	0.0218504	1.82154e-48	2592	0.336762	0.0278989	1.11656e-32	0.71645
rs174568	11	61826344	PC 16:0;0_20:2;0	T	C	T	4087	0.253633	0.0221268	5.80279e-30	2578	0.26148	0.028298	4.9951e-20	0.827081
rs174568	11	61826344	PC 16:0;0_20:4;0	T	C	T	4109	-0.603503	0.0203544	3.09907e-175	2592	-0.568084	0.0264109	1.47722e-94	0.288134
rs174568	11	61826344	PC 16:0;0_20:5;0	T	C	T	4109	-0.363551	0.021698	5.29408e-61	2591	-0.358168	0.0277959	7.18878e-37	0.878669
rs174568	11	61826344	PC 16:0;0_22:4;0	T	C	T	3931	-0.310933	0.0223893	7.63706e-43	2486	-0.24871	0.0287986	1.02124e-17	0.0880508
rs174568	11	61826344	PC 16:0;0_22:5;0	T	C	T	4107	-0.406383	0.0215121	2.16389e-76	2592	-0.405187	0.0275454	4.2038e-47	0.972702
rs174568	11	61826344	PC 16:1;0_18:1;0	T	C	T	4104	0.181708	0.0222552	4.24504e-16	2589	0.166287	0.0284946	6.02371e-09	0.669732
rs174568	11	61826344	PC 16:1;0_18:2;0	T	C	T	4102	0.374419	0.0216603	1.11964e-64	2590	0.354347	0.0278225	4.41235e-36	0.569181
rs174568	11	61826344	PC 16:1;0_20:4;0	T	C	T	3301	-0.337484	0.0245579	7.86376e-42	1892	-0.270343	0.0337619	2.0285e-15	0.107788
rs174568	11	61826344	PC 17:0;0_18:2;0	T	C	T	4106	0.250061	0.0220963	2.92567e-29	2591	0.293156	0.0280961	5.38742e-25	0.22795
rs174568	11	61826344	PC 17:0;0_20:4;0	T	C	T	4066	-0.543058	0.0209195	1.33417e-137	2570	-0.511353	0.0270362	8.47999e-75	0.353684
rs174568	11	61826344	PC 18:0;0_18:2;0	T	C	T	4109	0.250838	0.0220831	1.8374e-29	2592	0.26396	0.0281999	1.66828e-20	0.714099
rs174568	11	61826344	PC 18:0;0_20:2;0	T	C	T	3357	0.271941	0.0243477	1.82471e-28	2039	0.278388	0.0314598	1.87388e-18	0.871257
rs174568	11	61826344	PC 18:0;0_20:4;0	T	C	T	4109	-0.671412	0.0198298	7.44984e-222	2592	-0.649983	0.0256714	1.46369e-126	0.508863
rs174568	11	61826344	PC 18:0;0_20:5;0	T	C	T	4083	-0.396144	0.0217224	1.70122e-71	2571	-0.415798	0.0276775	5.86052e-49	0.576429
rs174568	11	61826344	PC 18:0;0_22:5;0	T	C	T	3876	-0.277934	0.0226059	4.1452e-34	2482	-0.267553	0.0287825	3.10448e-20	0.776683
rs174568	11	61826344	PC 18:0;0_22:6;0	T	C	T	4030	-0.147407	0.0225319	6.82381e-11	2519	-0.175045	0.0288501	1.49594e-09	0.450244
rs174568	11	61826344	PC 18:1;0_18:1;0	T	C	T	4109	0.200683	0.0222076	2.43519e-19	2592	0.206754	0.0283837	4.2723e-13	0.866224
rs174568	11	61826344	PC 18:1;0_18:2;0	T	C	T	4109	0.37958	0.0216311	1.56272e-66	2592	0.394007	0.027608	1.5384e-44	0.680821
rs174568	11	61826344	PC 18:1;0_20:2;0	T	C	T	3435	0.422045	0.0233312	6.20807e-70	2036	0.438679	0.0305524	1.32744e-44	0.665231
rs174568	11	61826344	PC 18:1;0_20:4;0	T	C	T	4108	-0.498812	0.0210332	1.25036e-116	2592	-0.487832	0.0270232	1.03514e-68	0.748483
rs174568	11	61826344	PC 18:2;0_18:2;0	T	C	T	4109	0.22102	0.0221606	3.64183e-23	2592	0.233137	0.0283046	2.7752e-16	0.736062
rs174568	11	61826344	PC 18:2;0_20:1;0	T	C	T	3231	0.322092	0.0244547	1.25517e-38	1918	0.341165	0.0322658	1.95373e-25	0.637568
rs174568	11	61826344	PC 18:2;0_20:3;0	T	C	T	3809	0.192172	0.0231028	1.23007e-16	2365	0.230509	0.0296207	1.05829e-14	0.307467
rs174568	11	61826344	PC 18:2;0_20:4;0	T	C	T	4036	-0.168334	0.0224716	8.35443e-14	2544	-0.154056	0.0287688	9.32402e-08	0.695705
rs174568	11	61826344	PC O-16:0;0/18:2;0	T	C	T	4100	0.168213	0.0223002	5.61919e-14	2585	0.193974	0.0284505	1.14551e-11	0.476069
rs174568	11	61826344	PC O-16:0;0/20:4;0	T	C	T	4109	-0.39636	0.0215577	1.29491e-72	2592	-0.353417	0.0278193	6.47375e-36	0.222402
rs174568	11	61826344	PC O-16:0;0/22:5;0	T	C	T	3465	-0.164342	0.0243744	1.81799e-11	2140	-0.146493	0.0316799	3.98579e-06	0.655206
rs174568	11	61826344	PC O-16:1;0/20:4;0	T	C	T	3374	-0.389318	0.024023	6.13766e-57	2266	-0.417256	0.0294943	1.32713e-43	0.462679
rs174568	11	61826344	PC O-18:0;0/20:4;0	T	C	T	3984	-0.317534	0.0222433	3.97113e-45	2516	-0.287481	0.0283952	1.21608e-23	0.404741
rs174568	11	61826344	PC O-18:1;0/18:2;0	T	C	T	3884	0.218706	0.0227845	1.40015e-21	2392	0.239108	0.0292727	5.0084e-16	0.582322
rs174568	11	61826344	PC O-18:1;0/20:3;0	T	C	T	3924	0.240691	0.0226225	4.41511e-26	2465	0.255964	0.0288084	1.2058e-18	0.676706
rs174568	11	61826344	PC O-18:1;0/20:4;0	T	C	T	4108	-0.286677	0.0219803	3.97686e-38	2592	-0.2654	0.0281947	1.02748e-20	0.551738
rs174568	11	61826344	PC O-18:2;0/16:0;0	T	C	T	4100	0.128009	0.0223652	1.11751e-08	2585	0.156204	0.0285404	4.84814e-08	0.436812
rs174568	11	61826344	PC O-18:2;0/18:1;0	T	C	T	3865	0.129199	0.0229987	2.07213e-08	2370	0.159027	0.0296296	8.77587e-08	0.426472
rs174568	11	61826344	PC O-18:2;0/18:2;0	T	C	T	4103	0.1488	0.0223184	2.95574e-11	2577	0.156856	0.0285656	4.3859e-08	0.824134
rs174568	11	61826344	PC O-18:2;0/20:4;0	T	C	T	3548	-0.175814	0.0241395	3.99469e-13	2177	-0.171746	0.0311332	3.86982e-08	0.917756
rs174568	11	61826344	PE 16:0;0_18:2;0	T	C	T	3256	0.324221	0.0243975	2.77646e-39	1837	0.266653	0.0328628	8.86321e-16	0.159568
rs174568	11	61826344	PE 18:0;0_18:2;0	T	C	T	4082	0.360107	0.021779	1.71365e-59	2574	0.317086	0.028068	6.43498e-29	0.225914
rs174568	11	61826344	PE 18:0;0_20:4;0	T	C	T	4104	-0.188002	0.0222503	4.0147e-17	2587	-0.16716	0.0285082	5.10691e-09	0.564393
rs174568	11	61826344	PE 18:1;0_18:1;0	T	C	T	4040	0.183566	0.0224247	3.58776e-16	2538	0.167879	0.0287909	6.20974e-09	0.6673
rs174568	11	61826344	PE O-16:1;0/20:4;0	T	C	T	4106	-0.211693	0.0221832	2.30934e-21	2590	-0.196224	0.0284206	6.32448e-12	0.667878
rs174568	11	61826344	PE O-18:1;0/18:2;0	T	C	T	3954	0.171593	0.0226549	4.47183e-14	2465	0.213274	0.029079	3.00941e-13	0.258173
rs174568	11	61826344	PE O-18:1;0/20:4;0	T	C	T	4108	-0.268788	0.0220397	1.24386e-33	2591	-0.228433	0.0283272	1.11632e-15	0.260856
rs174568	11	61826344	PE O-18:2;0/18:2;0	T	C	T	3647	0.143039	0.02361	1.51415e-09	2271	0.154366	0.0303959	4.11368e-07	0.76853
rs174568	11	61826344	PE O-18:2;0/20:4;0	T	C	T	4096	-0.171882	0.0223019	1.60544e-14	2588	-0.171638	0.0284901	1.93796e-09	0.994619
rs174568	11	61826344	PI 16:0;0_18:2;0	T	C	T	4028	0.169429	0.0224856	5.99549e-14	2507	0.148142	0.0289202	3.24546e-07	0.561182
rs174568	11	61826344	PI 16:0;0_20:4;0	T	C	T	3197	-0.138739	0.0253384	4.70153e-08	1957	-0.125248	0.0329759	0.000150226	0.74563
rs174568	11	61826344	PI 18:0;0_18:1;0	T	C	T	4103	0.132428	0.0223549	3.40186e-09	2588	0.136672	0.0285795	1.83149e-06	0.906887
rs174568	11	61826344	PI 18:0;0_18:2;0	T	C	T	4107	0.305596	0.0219182	3.32831e-43	2590	0.273948	0.0281636	5.47642e-22	0.375181
rs174568	11	61826344	PI 18:0;0_20:3;0	T	C	T	3888	0.321981	0.0224091	1.1865e-45	2453	0.367808	0.0284843	5.95104e-37	0.206068
rs174568	11	61826344	PI 18:0;0_20:4;0	T	C	T	4109	-0.249809	0.022086	3.12803e-29	2592	-0.213888	0.0283633	6.4121e-14	0.317676
rs174568	11	61826344	PI 18:1;0_18:1;0	T	C	T	4104	0.155046	0.0223122	4.2621e-12	2587	0.170467	0.0284932	2.49781e-09	0.670024
rs174568	11	61826344	PI 18:1;0_18:2;0	T	C	T	3790	0.153995	0.0231075	3.04407e-11	2270	0.196641	0.0301765	8.84731e-11	0.261846
rs174568	11	61826344	SM 34:2;2	T	C	T	4109	-0.142915	0.0223162	1.68284e-10	2592	-0.174661	0.0284668	9.78363e-10	0.380131
rs174568	11	61826344	SM 36:2;2	T	C	T	4109	-0.159798	0.0222883	8.87831e-13	2591	-0.172986	0.0284711	1.41492e-09	0.715308
rs174568	11	61826344	SM 38:2;2	T	C	T	4100	-0.125079	0.0223588	2.36125e-08	2578	-0.134304	0.0286114	2.81828e-06	0.799456
rs174568	11	61826344	TAG 54:3;0	T	C	T	4101	0.154471	0.0223207	5.19915e-12	2589	0.133459	0.0285613	3.12463e-06	0.562141
rs174568	11	61826344	TAG 54:7;0	T	C	T	3883	-0.125736	0.0230084	4.92561e-08	2494	-0.101045	0.0291789	0.000543329	0.506391
rs174568	11	61826344	TAG 56:3;0	T	C	T	3455	0.168724	0.024186	3.62145e-12	2335	0.172825	0.0298128	7.66459e-09	0.914927
rs174568	11	61826344	TAG 56:4;0	T	C	T	3330	0.141251	0.0247603	1.26706e-08	2127	0.159431	0.0314553	4.3565e-07	0.649725
rs174568	11	61826344	TAG 56:5;0	T	C	T	3091	-0.171795	0.0257635	3.05658e-11	2042	-0.0957276	0.0323993	0.00316642	0.0661157
rs174568	11	61826344	TAG 56:6;0	T	C	T	4094	-0.250943	0.0221307	2.29368e-29	2585	-0.186661	0.0285038	6.98157e-11	0.0748583
rs174568	11	61826344	TAG 56:7;0	T	C	T	4093	-0.1651	0.0223035	1.61461e-13	2584	-0.138599	0.0285864	1.31835e-06	0.464837
rs174568	11	61826344	TAG 56:8;0	T	C	T	3862	-0.154205	0.0230263	2.43629e-11	2492	-0.11286	0.0292954	0.000119876	0.267178
rs174568	11	61826344	TAG 58:7;0	T	C	T	3011	-0.175721	0.0261361	2.11724e-11	2048	-0.109937	0.0323507	0.00069108	0.113705
rs3834458	11	61827448	CE 16:0;0	C	CT	C	4109	-0.214122	0.0221765	7.94251e-22	2592	-0.174609	0.0284679	9.91053e-10	0.273534
rs3834458	11	61827448	CE 18:3;0	C	CT	C	4109	-0.180907	0.0222484	5.5737e-16	2592	-0.169556	0.0284797	2.97879e-09	0.753456
rs3834458	11	61827448	CE 20:4;0	C	CT	C	4109	-0.659399	0.0199271	4.49065e-213	2592	-0.638499	0.0257835	1.08792e-121	0.521282
rs3834458	11	61827448	CE 20:5;0	C	CT	C	4109	-0.391897	0.0215769	5.69789e-71	2592	-0.402504	0.0275616	1.77694e-46	0.761866
rs3834458	11	61827448	CE 22:6;0	C	CT	C	4108	-0.190787	0.0222284	1.29239e-17	2592	-0.19313	0.0284217	1.33762e-11	0.948225
rs3834458	11	61827448	LPC 18:2;0	C	CT	C	4109	0.129092	0.0223361	8.04635e-09	2592	0.129135	0.0285614	6.42238e-06	0.999054
rs3834458	11	61827448	LPC 20:4;0	C	CT	C	3548	-0.546291	0.0223027	1.51701e-122	2275	-0.505867	0.0288018	7.395e-65	0.267122
rs3834458	11	61827448	LPE 18:2;0	C	CT	C	3931	0.355111	0.0222351	1.11529e-55	2516	0.346205	0.0282616	1.49034e-33	0.804394
rs3834458	11	61827448	PC 14:0;0_18:2;0	C	CT	C	3961	0.197482	0.0225932	3.3631e-18	2451	0.152668	0.0291691	1.80068e-07	0.224513
rs3834458	11	61827448	PC 15:0;0_18:2;0	C	CT	C	3884	0.296937	0.0225335	7.95803e-39	2309	0.335866	0.0294486	2.37123e-29	0.293789
rs3834458	11	61827448	PC 16:0;0_16:0;0	C	CT	C	4109	-0.15322	0.0222989	7.32659e-12	2592	-0.130369	0.0285593	5.23168e-06	0.528264
rs3834458	11	61827448	PC 16:0;0_18:0;0	C	CT	C	4100	0.145947	0.0223378	7.2056e-11	2582	0.145535	0.0285806	3.79677e-07	0.990938
rs3834458	11	61827448	PC 16:0;0_18:2;0	C	CT	C	4109	0.323856	0.02185	1.85443e-48	2592	0.336689	0.0279003	1.15847e-32	0.717258
rs3834458	11	61827448	PC 16:0;0_20:2;0	C	CT	C	4087	0.253622	0.0221262	5.81845e-30	2578	0.261443	0.0282991	5.07195e-20	0.827647
rs3834458	11	61827448	PC 16:0;0_20:4;0	C	CT	C	4109	-0.603486	0.0203539	3.10452e-175	2592	-0.568189	0.0264111	1.3778e-94	0.289796
rs3834458	11	61827448	PC 16:0;0_20:5;0	C	CT	C	4109	-0.363475	0.0216977	5.57055e-61	2591	-0.358224	0.0277966	7.04204e-37	0.881623
rs3834458	11	61827448	PC 16:0;0_22:4;0	C	CT	C	3931	-0.310949	0.0223886	7.52086e-43	2486	-0.248713	0.0287997	1.02303e-17	0.0879882
rs3834458	11	61827448	PC 16:0;0_22:5;0	C	CT	C	4107	-0.406328	0.0215118	2.25052e-76	2592	-0.405204	0.0275463	4.19826e-47	0.974345
rs3834458	11	61827448	PC 16:1;0_18:1;0	C	CT	C	4104	0.181683	0.0222547	4.27694e-16	2589	0.166358	0.0284955	5.94094e-09	0.671671
rs3834458	11	61827448	PC 16:1;0_18:2;0	C	CT	C	4102	0.37437	0.0216599	1.15563e-64	2590	0.354406	0.0278232	4.3178e-36	0.571264
rs3834458	11	61827448	PC 16:1;0_20:4;0	C	CT	C	3301	-0.337487	0.024557	7.8e-42	1892	-0.270322	0.0337639	2.04585e-15	0.107671
rs3834458	11	61827448	PC 17:0;0_18:2;0	C	CT	C	4106	0.250016	0.0220958	2.98438e-29	2591	0.29312	0.0280972	5.48003e-25	0.227861
rs3834458	11	61827448	PC 17:0;0_20:4;0	C	CT	C	4066	-0.543043	0.0209189	1.33478e-137	2570	-0.511452	0.0270366	8.00901e-75	0.355417
rs3834458	11	61827448	PC 18:0;0_18:2;0	C	CT	C	4109	0.250802	0.0220826	1.86554e-29	2592	0.263919	0.0282011	1.69649e-20	0.714208
rs3834458	11	61827448	PC 18:0;0_20:2;0	C	CT	C	3357	0.271912	0.024347	1.84165e-28	2039	0.278375	0.0314602	1.8825e-18	0.87094
rs3834458	11	61827448	PC 18:0;0_20:4;0	C	CT	C	4109	-0.671393	0.0198293	7.46665e-222	2592	-0.650041	0.0256719	1.41196e-126	0.510388
rs3834458	11	61827448	PC 18:0;0_20:5;0	C	CT	C	4083	-0.396066	0.0217221	1.80099e-71	2571	-0.415837	0.0276783	5.78487e-49	0.574166
rs3834458	11	61827448	PC 18:0;0_22:5;0	C	CT	C	3876	-0.277903	0.0226053	4.19933e-34	2482	-0.267488	0.0287838	3.18149e-20	0.775975
rs3834458	11	61827448	PC 18:0;0_22:6;0	C	CT	C	4030	-0.147377	0.0225313	6.87699e-11	2519	-0.175083	0.028851	1.48577e-09	0.449134
rs3834458	11	61827448	PC 18:1;0_18:1;0	C	CT	C	4109	0.200649	0.0222071	2.46339e-19	2592	0.206788	0.0283846	4.24242e-13	0.864742
rs3834458	11	61827448	PC 18:1;0_18:2;0	C	CT	C	4109	0.379537	0.0216306	1.60656e-66	2592	0.394003	0.027609	1.55234e-44	0.68001
rs3834458	11	61827448	PC 18:1;0_20:2;0	C	CT	C	3435	0.422036	0.0233305	6.195e-70	2036	0.438717	0.0305526	1.30718e-44	0.66434
rs3834458	11	61827448	PC 18:1;0_20:4;0	C	CT	C	4108	-0.498786	0.0210328	1.26815e-116	2592	-0.487896	0.0270238	1.00294e-68	0.750477
rs3834458	11	61827448	PC 18:2;0_18:2;0	C	CT	C	4109	0.220992	0.02216	3.67875e-23	2592	0.233142	0.0283056	2.77713e-16	0.735373
rs3834458	11	61827448	PC 18:2;0_20:1;0	C	CT	C	3231	0.322089	0.0244539	1.25036e-38	1918	0.341208	0.032266	1.92906e-25	0.636755
rs3834458	11	61827448	PC 18:2;0_20:3;0	C	CT	C	3809	0.192134	0.0231022	1.24499e-16	2365	0.230541	0.0296217	1.05181e-14	0.306589
rs3834458	11	61827448	PC 18:2;0_20:4;0	C	CT	C	4036	-0.16835	0.022471	8.29587e-14	2544	-0.154146	0.0287696	9.17241e-08	0.697206
rs3834458	11	61827448	PC O-16:0;0/18:2;0	C	CT	C	4100	0.168207	0.0222996	5.62233e-14	2585	0.193847	0.0284518	1.1837e-11	0.478151
rs3834458	11	61827448	PC O-16:0;0/20:4;0	C	CT	C	4109	-0.396357	0.0215571	1.28671e-72	2592	-0.353582	0.0278195	6.03338e-36	0.224214
rs3834458	11	61827448	PC O-16:0;0/22:5;0	C	CT	C	3465	-0.164286	0.0243737	1.84419e-11	2140	-0.146564	0.0316802	3.9442e-06	0.6575
rs3834458	11	61827448	PC O-16:1;0/20:4;0	C	CT	C	3374	-0.389324	0.0240221	6.06049e-57	2266	-0.417385	0.0294949	1.25784e-43	0.46071
rs3834458	11	61827448	PC O-18:0;0/20:4;0	C	CT	C	3984	-0.317567	0.0222425	3.86594e-45	2516	-0.287622	0.0283957	1.16019e-23	0.406431
rs3834458	11	61827448	PC O-18:1;0/18:2;0	C	CT	C	3884	0.218684	0.0227839	1.40971e-21	2392	0.238996	0.0292741	5.18174e-16	0.583995
rs3834458	11	61827448	PC O-18:1;0/20:3;0	C	CT	C	3924	0.240629	0.022622	4.53214e-26	2465	0.255895	0.0288097	1.23526e-18	0.676852
rs3834458	11	61827448	PC O-18:1;0/20:4;0	C	CT	C	4108	-0.286709	0.0219796	3.88573e-38	2592	-0.26553	0.0281953	9.86574e-21	0.553572
rs3834458	11	61827448	PC O-18:2;0/16:0;0	C	CT	C	4100	0.127979	0.0223647	1.12539e-08	2585	0.156168	0.0285414	4.88804e-08	0.436916
rs3834458	11	61827448	PC O-18:2;0/18:1;0	C	CT	C	3865	0.129151	0.0229981	2.09536e-08	2370	0.158991	0.0296307	8.84535e-08	0.426292
rs3834458	11	61827448	PC O-18:2;0/18:2;0	C	CT	C	4103	0.148789	0.0223178	2.96188e-11	2577	0.156783	0.0285668	4.45471e-08	0.825468
rs3834458	11	61827448	PC O-18:2;0/20:4;0	C	CT	C	3548	-0.175838	0.0241387	3.95934e-13	2177	-0.171851	0.0311343	3.80128e-08	0.919389
rs3834458	11	61827448	PE 16:0;0_18:2;0	C	CT	C	3256	0.324178	0.0243968	2.82732e-39	1837	0.266662	0.0328633	8.85456e-16	0.159945
rs3834458	11	61827448	PE 18:0;0_18:2;0	C	CT	C	4082	0.360064	0.0217786	1.75935e-59	2574	0.317245	0.0280683	6.06084e-29	0.2281
rs3834458	11	61827448	PE 18:0;0_20:4;0	C	CT	C	4104	-0.188046	0.0222497	3.93945e-17	2587	-0.167049	0.0285094	5.23442e-09	0.561507
rs3834458	11	61827448	PE 18:1;0_18:1;0	C	CT	C	4040	0.183536	0.0224242	3.62134e-16	2538	0.167959	0.0287917	6.11521e-09	0.669497
rs3834458	11	61827448	PE O-16:1;0/20:4;0	C	CT	C	4106	-0.211721	0.0221825	2.27557e-21	2590	-0.196425	0.0284211	6.027e-12	0.671373
rs3834458	11	61827448	PE O-18:1;0/18:2;0	C	CT	C	3954	0.171526	0.0226544	4.56908e-14	2465	0.213181	0.0290804	3.08846e-13	0.25848
rs3834458	11	61827448	PE O-18:1;0/20:4;0	C	CT	C	4108	-0.268837	0.022039	1.20592e-33	2591	-0.228598	0.0283277	1.06674e-15	0.262229
rs3834458	11	61827448	PE O-18:2;0/18:2;0	C	CT	C	3647	0.142996	0.0236094	1.52992e-09	2271	0.154278	0.0303973	4.18154e-07	0.769428
rs3834458	11	61827448	PE O-18:2;0/20:4;0	C	CT	C	4096	-0.171909	0.0223013	1.58778e-14	2588	-0.171799	0.0284907	1.87385e-09	0.997574
rs3834458	11	61827448	PI 16:0;0_18:2;0	C	CT	C	4028	0.169392	0.0224851	6.06395e-14	2507	0.148211	0.0289204	3.20577e-07	0.563132
rs3834458	11	61827448	PI 16:0;0_20:4;0	C	CT	C	3197	-0.138764	0.0253375	4.67093e-08	1957	-0.125156	0.0329777	0.000152025	0.743506
rs3834458	11	61827448	PI 18:0;0_18:1;0	C	CT	C	4103	0.132421	0.0223543	3.40543e-09	2588	0.13676	0.0285803	1.80497e-06	0.904813
rs3834458	11	61827448	PI 18:0;0_18:2;0	C	CT	C	4107	0.305578	0.0219177	3.34908e-43	2590	0.274106	0.028164	5.19889e-22	0.377843
rs3834458	11	61827448	PI 18:0;0_20:3;0	C	CT	C	3888	0.321966	0.0224085	1.19144e-45	2453	0.368026	0.0284842	5.42028e-37	0.203765
rs3834458	11	61827448	PI 18:0;0_20:4;0	C	CT	C	4109	-0.249809	0.0220854	3.11784e-29	2592	-0.213807	0.0283645	6.5659e-14	0.316594
rs3834458	11	61827448	PI 18:1;0_18:1;0	C	CT	C	4104	0.155027	0.0223116	4.28256e-12	2587	0.170562	0.028494	2.45028e-09	0.667732
rs3834458	11	61827448	PI 18:1;0_18:2;0	C	CT	C	3790	0.153965	0.0231069	3.06736e-11	2270	0.196716	0.0301774	8.71546e-11	0.260678
rs3834458	11	61827448	SM 34:2;2	C	CT	C	4109	-0.142928	0.0223156	1.67454e-10	2592	-0.174765	0.0284676	9.57452e-10	0.378771
rs3834458	11	61827448	SM 36:2;2	C	CT	C	4109	-0.159817	0.0222877	8.81028e-13	2591	-0.173178	0.0284716	1.35833e-09	0.711739
rs3834458	11	61827448	SM 38:2;2	C	CT	C	4100	-0.125106	0.0223581	2.34273e-08	2578	-0.134455	0.0286121	2.74882e-06	0.796819
rs3834458	11	61827448	TAG 54:3;0	C	CT	C	4101	0.154441	0.0223202	5.2433e-12	2589	0.13363	0.028562	3.03715e-06	0.56589
rs3834458	11	61827448	TAG 54:7;0	C	CT	C	3883	-0.125702	0.0230079	4.96346e-08	2494	-0.10097	0.0291793	0.000548622	0.505685
rs3834458	11	61827448	TAG 56:3;0	C	CT	C	3455	0.168713	0.0241853	3.62821e-12	2335	0.172966	0.0298136	7.4608e-09	0.911787
rs3834458	11	61827448	TAG 56:4;0	C	CT	C	3330	0.141213	0.0247596	1.27736e-08	2127	0.159607	0.0314562	4.2347e-07	0.645885
rs3834458	11	61827448	TAG 56:5;0	C	CT	C	3091	-0.171823	0.0257625	3.02955e-11	2042	-0.0956262	0.0324	0.00319916	0.0656556
rs3834458	11	61827448	TAG 56:6;0	C	CT	C	4094	-0.250917	0.0221302	2.31644e-29	2585	-0.186549	0.0285051	7.1781e-11	0.0744758
rs3834458	11	61827448	TAG 56:7;0	C	CT	C	4093	-0.165056	0.022303	1.63636e-13	2584	-0.13856	0.0285874	1.32848e-06	0.464928
rs3834458	11	61827448	TAG 56:8;0	C	CT	C	3862	-0.154156	0.0230257	2.46858e-11	2492	-0.112843	0.0292965	0.000120223	0.267554
rs3834458	11	61827448	TAG 58:7;0	C	CT	C	3011	-0.175671	0.0261352	2.14137e-11	2048	-0.109876	0.0323513	0.00069603	0.113644
rs968567	11	61828092	CE 20:3;0	T	C	T	4107	0.222977	0.034612	1.31348e-10	2591	0.206036	0.0443558	3.56941e-06	0.763332
rs968567	11	61828092	CE 20:4;0	T	C	T	4109	-0.291953	0.0344847	3.48512e-17	2592	-0.34338	0.044024	8.91457e-15	0.357774
rs968567	11	61828092	CE 20:5;0	T	C	T	4109	-0.228297	0.0346014	4.70087e-11	2592	-0.203017	0.0443591	4.94696e-06	0.653174
rs968567	11	61828092	PC 16:0;0_20:3;0	T	C	T	4109	0.248952	0.0345667	7.02017e-13	2592	0.238726	0.0442903	7.68027e-08	0.855572
rs968567	11	61828092	PC 16:0;0_20:4;0	T	C	T	4109	-0.255043	0.0345559	1.89737e-13	2592	-0.285014	0.0441846	1.32547e-10	0.593126
rs968567	11	61828092	PC 16:0;0_20:5;0	T	C	T	4109	-0.231345	0.0345965	2.58503e-11	2591	-0.157305	0.0444329	0.000406758	0.188582
rs968567	11	61828092	PC 16:0;0_22:5;0	T	C	T	4107	-0.24076	0.034583	3.8941e-12	2592	-0.231848	0.0443045	1.80086e-07	0.874011
rs968567	11	61828092	PC 17:0;0_20:4;0	T	C	T	4066	-0.264808	0.0347423	3.08836e-14	2570	-0.276333	0.0444001	5.65268e-10	0.83802
rs968567	11	61828092	PC 18:0;0_20:3;0	T	C	T	4107	0.235978	0.034591	1.02944e-11	2589	0.219784	0.0444731	8.2283e-07	0.773787
rs968567	11	61828092	PC 18:0;0_20:4;0	T	C	T	4109	-0.296502	0.0344753	1.11341e-17	2592	-0.307929	0.0441251	3.77419e-12	0.838301
rs968567	11	61828092	PC 18:0;0_20:5;0	T	C	T	4083	-0.251277	0.0346825	5.14212e-13	2571	-0.187642	0.0446917	2.77723e-05	0.26064
rs968567	11	61828092	PC 18:1;0_20:2;0	T	C	T	3435	0.236132	0.0377898	4.6513e-10	2036	0.315688	0.0496512	2.51473e-10	0.202306
rs968567	11	61828092	PC 18:1;0_20:3;0	T	C	T	4108	0.226074	0.0346061	7.24408e-11	2590	0.212188	0.0443713	1.83199e-06	0.805085
rs968567	11	61828092	PC 18:1;0_20:4;0	T	C	T	4108	-0.228909	0.0346015	4.17719e-11	2592	-0.230446	0.0443073	2.13619e-07	0.978188
rs968567	11	61828092	PC 18:2;0_20:3;0	T	C	T	3809	0.224749	0.0357483	3.60251e-10	2365	0.227921	0.0460239	7.85489e-07	0.956592
rs968567	11	61828092	PC O-16:0;0/20:3;0	T	C	T	3878	0.283376	0.0353143	1.34007e-15	2389	0.23387	0.0456138	3.17759e-07	0.390786
rs968567	11	61828092	PC O-16:1;0/20:3;0	T	C	T	3887	0.231362	0.0351833	5.47976e-11	2433	0.185429	0.0453515	4.47876e-05	0.42357
rs968567	11	61828092	PC O-18:1;0/20:3;0	T	C	T	3924	0.336017	0.0349833	1.31338e-21	2465	0.259072	0.044948	9.24964e-09	0.176721
rs968567	11	61828092	PI 18:0;0_20:3;0	T	C	T	3888	0.344688	0.0349458	1.1042e-22	2453	0.377383	0.0449911	8.2352e-17	0.566026
rs5792235	11	61828850	CE 16:0;0	C	CA	C	4109	-0.215819	0.0221836	3.93499e-22	2592	-0.174748	0.028467	9.60256e-10	0.255113
rs5792235	11	61828850	CE 18:3;0	C	CA	C	4109	-0.182452	0.0222564	3.2414e-16	2592	-0.171002	0.0284758	2.17905e-09	0.751389
rs5792235	11	61828850	CE 20:4;0	C	CA	C	4109	-0.660846	0.0199278	6.93942e-214	2592	-0.638936	0.0257787	7.06034e-122	0.501307
rs5792235	11	61828850	CE 20:5;0	C	CA	C	4109	-0.392293	0.0215866	4.8007e-71	2592	-0.403661	0.0275545	9.54611e-47	0.745356
rs5792235	11	61828850	CE 22:6;0	C	CA	C	4108	-0.189775	0.0222417	1.9888e-17	2592	-0.188927	0.028432	3.68616e-11	0.981258
rs5792235	11	61828850	LPC 18:2;0	C	CA	C	4109	0.129814	0.0223462	6.75131e-09	2592	0.131102	0.0285574	4.62571e-06	0.971665
rs5792235	11	61828850	LPC 20:4;0	C	CA	C	3548	-0.546486	0.0223167	1.74411e-122	2275	-0.503015	0.0288128	3.79757e-64	0.23295
rs5792235	11	61828850	LPE 18:2;0	C	CA	C	3931	0.35486	0.0222542	1.6248e-55	2516	0.349204	0.0282398	3.85967e-34	0.875001
rs5792235	11	61828850	PC 14:0;0_18:2;0	C	CA	C	3961	0.196206	0.0226043	5.69164e-18	2451	0.150739	0.0291658	2.5523e-07	0.217884
rs5792235	11	61828850	PC 15:0;0_18:2;0	C	CA	C	3884	0.29662	0.0225432	1.02173e-38	2309	0.337098	0.0294252	1.361e-29	0.274836
rs5792235	11	61828850	PC 16:0;0_16:0;0	C	CA	C	4109	-0.155472	0.0223062	3.67976e-12	2592	-0.130156	0.0285591	5.41836e-06	0.484799
rs5792235	11	61828850	PC 16:0;0_18:0;0	C	CA	C	4100	0.145757	0.0223493	7.79381e-11	2582	0.148522	0.0285742	2.17473e-07	0.939244
rs5792235	11	61828850	PC 16:0;0_18:2;0	C	CA	C	4109	0.323178	0.0218637	3.27811e-48	2592	0.338814	0.0278898	4.56437e-33	0.659054
rs5792235	11	61828850	PC 16:0;0_20:2;0	C	CA	C	4087	0.252787	0.0221398	9.59084e-30	2578	0.262473	0.0282951	3.6027e-20	0.787469
rs5792235	11	61828850	PC 16:0;0_20:4;0	C	CA	C	4109	-0.605949	0.0203483	1.31041e-176	2592	-0.567943	0.0264125	1.66751e-94	0.254331
rs5792235	11	61828850	PC 16:0;0_20:5;0	C	CA	C	4109	-0.364596	0.0217045	2.68263e-61	2591	-0.358814	0.0277931	5.32999e-37	0.86976
rs5792235	11	61828850	PC 16:0;0_22:4;0	C	CA	C	3931	-0.311026	0.0224001	7.89841e-43	2486	-0.249649	0.0287929	7.62647e-18	0.0924757
rs5792235	11	61828850	PC 16:0;0_22:5;0	C	CA	C	4107	-0.406886	0.0215207	1.64163e-76	2592	-0.405109	0.0275463	4.39691e-47	0.959457
rs5792235	11	61828850	PC 16:1;0_18:1;0	C	CA	C	4104	0.18067	0.0222679	6.43876e-16	2589	0.167046	0.0284933	5.1348e-09	0.706364
rs5792235	11	61828850	PC 16:1;0_18:2;0	C	CA	C	4102	0.373412	0.0216754	2.87875e-64	2590	0.355626	0.0278167	2.45151e-36	0.614009
rs5792235	11	61828850	PC 16:1;0_20:4;0	C	CA	C	3301	-0.339262	0.0245745	3.44325e-42	1892	-0.271579	0.0337852	1.58821e-15	0.105213
rs5792235	11	61828850	PC 17:0;0_18:2;0	C	CA	C	4106	0.248056	0.0221125	8.70082e-29	2591	0.295967	0.0280852	1.87227e-25	0.180136
rs5792235	11	61828850	PC 17:0;0_20:4;0	C	CA	C	4066	-0.545652	0.0209137	7.11695e-139	2570	-0.510799	0.0270241	1.03616e-74	0.307754
rs5792235	11	61828850	PC 18:0;0_18:2;0	C	CA	C	4109	0.252163	0.0220901	9.81301e-30	2592	0.264219	0.0281994	1.53133e-20	0.73645
rs5792235	11	61828850	PC 18:0;0_20:2;0	C	CA	C	3357	0.273263	0.0243475	1.00954e-28	2039	0.27976	0.0314277	1.18819e-18	0.870185
rs5792235	11	61828850	PC 18:0;0_20:4;0	C	CA	C	4109	-0.67255	0.0198323	1.81679e-222	2592	-0.65027	0.025669	1.11173e-126	0.492177
rs5792235	11	61828850	PC 18:0;0_20:5;0	C	CA	C	4083	-0.396389	0.0217316	1.6016e-71	2571	-0.417532	0.0276667	2.2623e-49	0.547856
rs5792235	11	61828850	PC 18:0;0_22:5;0	C	CA	C	3876	-0.278866	0.0226103	2.60943e-34	2482	-0.270021	0.0287717	1.37499e-20	0.809002
rs5792235	11	61828850	PC 18:0;0_22:6;0	C	CA	C	4030	-0.146035	0.0225442	1.04325e-10	2519	-0.17007	0.0288607	4.30522e-09	0.511633
rs5792235	11	61828850	PC 18:1;0_18:1;0	C	CA	C	4109	0.200295	0.022219	2.96759e-19	2592	0.209563	0.0283761	2.04147e-13	0.797057
rs5792235	11	61828850	PC 18:1;0_18:2;0	C	CA	C	4109	0.37917	0.0216437	2.51915e-66	2592	0.394287	0.0276068	1.33405e-44	0.666517
rs5792235	11	61828850	PC 18:1;0_20:2;0	C	CA	C	3435	0.423038	0.0233399	3.4296e-70	2036	0.439835	0.0305771	9.41642e-45	0.662358
rs5792235	11	61828850	PC 18:1;0_20:4;0	C	CA	C	4108	-0.502245	0.0210245	3.32177e-118	2592	-0.490284	0.0270065	2.00129e-69	0.726731
rs5792235	11	61828850	PC 18:2;0_18:2;0	C	CA	C	4109	0.221459	0.0221701	3.12632e-23	2592	0.23352	0.0283038	2.48045e-16	0.737274
rs5792235	11	61828850	PC 18:2;0_20:1;0	C	CA	C	3231	0.322817	0.0244607	9.00498e-39	1918	0.338421	0.0322607	4.51449e-25	0.699925
rs5792235	11	61828850	PC 18:2;0_20:3;0	C	CA	C	3809	0.191706	0.0231124	1.49579e-16	2365	0.225584	0.0296302	3.83614e-14	0.367307
rs5792235	11	61828850	PC 18:2;0_20:4;0	C	CA	C	4036	-0.168886	0.0224812	7.11084e-14	2544	-0.154226	0.0287686	9.02551e-08	0.688033
rs5792235	11	61828850	PC O-16:0;0/18:2;0	C	CA	C	4100	0.168782	0.0223098	4.74651e-14	2585	0.194016	0.0284435	1.12126e-11	0.485144
rs5792235	11	61828850	PC O-16:0;0/20:4;0	C	CA	C	4109	-0.396943	0.0215659	9.21293e-73	2592	-0.354464	0.0278146	4.00765e-36	0.227457
rs5792235	11	61828850	PC O-16:0;0/22:5;0	C	CA	C	3465	-0.164266	0.0243723	1.84929e-11	2140	-0.145244	0.0316865	4.82955e-06	0.634188
rs5792235	11	61828850	PC O-16:1;0/20:4;0	C	CA	C	3374	-0.388977	0.0240196	7.34783e-57	2266	-0.418098	0.0294882	8.79139e-44	0.443866
rs5792235	11	61828850	PC O-18:0;0/20:4;0	C	CA	C	3984	-0.319232	0.022257	1.57691e-45	2516	-0.286706	0.0283832	1.52475e-23	0.36718
rs5792235	11	61828850	PC O-18:1;0/18:2;0	C	CA	C	3884	0.220644	0.0227891	6.35059e-22	2392	0.238171	0.0292639	6.35334e-16	0.636538
rs5792235	11	61828850	PC O-18:1;0/20:3;0	C	CA	C	3924	0.23969	0.0226452	7.81324e-26	2465	0.253809	0.0288019	2.26939e-18	0.699968
rs5792235	11	61828850	PC O-18:1;0/20:4;0	C	CA	C	4108	-0.286115	0.0219928	6.02301e-38	2592	-0.266071	0.0281927	8.20189e-21	0.575089
rs5792235	11	61828850	PC O-18:2;0/16:0;0	C	CA	C	4100	0.129402	0.0223739	7.8559e-09	2585	0.159041	0.0285274	2.73137e-08	0.413631
rs5792235	11	61828850	PC O-18:2;0/18:1;0	C	CA	C	3865	0.129523	0.0230079	1.93555e-08	2370	0.160434	0.0296144	6.65701e-08	0.409794
rs5792235	11	61828850	PC O-18:2;0/18:2;0	C	CA	C	4103	0.148731	0.0223291	3.08328e-11	2577	0.159808	0.0285598	2.43111e-08	0.759947
rs5792235	11	61828850	PC O-18:2;0/20:4;0	C	CA	C	3548	-0.177124	0.024137	2.66839e-13	2177	-0.174642	0.0311536	2.33586e-08	0.949783
rs5792235	11	61828850	PE 16:0;0_18:2;0	C	CA	C	3256	0.32561	0.0244313	1.70422e-39	1837	0.26652	0.0328804	9.47545e-16	0.14916
rs5792235	11	61828850	PE 18:0;0_18:2;0	C	CA	C	4082	0.357177	0.0218021	1.80329e-58	2574	0.317557	0.0280667	5.33276e-29	0.264932
rs5792235	11	61828850	PE 18:0;0_20:4;0	C	CA	C	4104	-0.192023	0.0222525	8.69887e-18	2587	-0.165538	0.0285124	7.18863e-09	0.464001
rs5792235	11	61828850	PE 18:1;0_18:1;0	C	CA	C	4040	0.184205	0.0224347	2.9276e-16	2538	0.166478	0.028795	8.31096e-09	0.627228
rs5792235	11	61828850	PE O-16:1;0/20:4;0	C	CA	C	4106	-0.210967	0.0221954	3.30161e-21	2590	-0.199215	0.028413	2.99873e-12	0.744462
rs5792235	11	61828850	PE O-18:1;0/18:2;0	C	CA	C	3954	0.171196	0.0226636	5.22252e-14	2465	0.21385	0.0290707	2.56394e-13	0.24721
rs5792235	11	61828850	PE O-18:1;0/20:4;0	C	CA	C	4108	-0.266488	0.0220571	4.76798e-33	2591	-0.230608	0.0283208	5.94288e-16	0.317538
rs5792235	11	61828850	PE O-18:2;0/18:2;0	C	CA	C	3647	0.14405	0.0236281	1.19672e-09	2271	0.155014	0.0303756	3.61609e-07	0.775719
rs5792235	11	61828850	PE O-18:2;0/20:4;0	C	CA	C	4096	-0.169451	0.022317	3.85101e-14	2588	-0.173929	0.0284853	1.1758e-09	0.901515
rs5792235	11	61828850	PI 16:0;0_18:2;0	C	CA	C	4028	0.168249	0.022507	9.39166e-14	2507	0.151914	0.0289121	1.61074e-07	0.655722
rs5792235	11	61828850	PI 16:0;0_20:4;0	C	CA	C	3197	-0.139559	0.0253551	4.00226e-08	1957	-0.125277	0.0330081	0.000151926	0.731498
rs5792235	11	61828850	PI 18:0;0_18:1;0	C	CA	C	4103	0.130034	0.0223689	6.59639e-09	2588	0.137929	0.0285776	1.4705e-06	0.827783
rs5792235	11	61828850	PI 18:0;0_18:2;0	C	CA	C	4107	0.303192	0.0219371	1.68224e-42	2590	0.278808	0.0281455	9.9013e-23	0.494407
rs5792235	11	61828850	PI 18:0;0_20:3;0	C	CA	C	3888	0.321454	0.0224242	1.86789e-45	2453	0.367369	0.028488	7.32741e-37	0.205351
rs5792235	11	61828850	PI 18:0;0_20:4;0	C	CA	C	4109	-0.250029	0.022096	2.96569e-29	2592	-0.211489	0.0283706	1.22289e-13	0.283834
rs5792235	11	61828850	PI 18:1;0_18:1;0	C	CA	C	4104	0.153767	0.0223249	6.53367e-12	2587	0.171252	0.0284919	2.10934e-09	0.629055
rs5792235	11	61828850	PI 18:1;0_18:2;0	C	CA	C	3790	0.151053	0.0231221	7.31225e-11	2270	0.196317	0.0301661	9.35159e-11	0.233693
rs5792235	11	61828850	SM 34:0;2	C	CA	C	3627	-0.130339	0.02383	4.81794e-08	2171	-0.0270309	0.0317144	0.394129	0.00920843
rs5792235	11	61828850	SM 34:2;2	C	CA	C	4109	-0.145177	0.0223231	8.79169e-11	2592	-0.171339	0.028475	2.02591e-09	0.46964
rs5792235	11	61828850	SM 36:2;2	C	CA	C	4109	-0.160401	0.0222977	7.46346e-13	2591	-0.170024	0.0284784	2.69252e-09	0.790196
rs5792235	11	61828850	SM 38:2;2	C	CA	C	4100	-0.127008	0.0223666	1.45314e-08	2578	-0.130588	0.0286183	5.2765e-06	0.921485
rs5792235	11	61828850	TAG 54:3;0	C	CA	C	4101	0.153573	0.0223328	7.06005e-12	2589	0.133075	0.0285624	3.33664e-06	0.571833
rs5792235	11	61828850	TAG 56:3;0	C	CA	C	3455	0.169066	0.0242083	3.43125e-12	2335	0.172579	0.0298525	8.41721e-09	0.927173
rs5792235	11	61828850	TAG 56:4;0	C	CA	C	3330	0.142076	0.0247713	1.05911e-08	2127	0.158412	0.0314757	5.23931e-07	0.683386
rs5792235	11	61828850	TAG 56:5;0	C	CA	C	3091	-0.173517	0.0257571	1.92551e-11	2042	-0.0948865	0.0324043	0.003447	0.0574908
rs5792235	11	61828850	TAG 56:6;0	C	CA	C	4094	-0.252173	0.0221379	1.28931e-29	2585	-0.184902	0.0285085	1.05348e-10	0.0623581
rs5792235	11	61828850	TAG 56:7;0	C	CA	C	4093	-0.165306	0.0223137	1.54578e-13	2584	-0.136067	0.0285913	2.0523e-06	0.420131
rs5792235	11	61828850	TAG 56:8;0	C	CA	C	3862	-0.154223	0.0230375	2.4777e-11	2492	-0.109915	0.0292973	0.000179649	0.234504
rs5792235	11	61828850	TAG 58:7;0	C	CA	C	3011	-0.177169	0.0261426	1.46994e-11	2048	-0.112281	0.0323184	0.000523004	0.118523
rs99780	11	61829161	CE 16:0;0	T	C	T	4109	-0.215265	0.0221845	5.0189e-22	2592	-0.174339	0.0284296	9.9852e-10	0.256413
rs99780	11	61829161	CE 18:2;0	T	C	T	4109	0.122425	0.0223559	4.60579e-08	2592	0.127576	0.0285253	8.06864e-06	0.886979
rs99780	11	61829161	CE 18:3;0	T	C	T	4109	-0.184209	0.0222525	1.67381e-16	2592	-0.169461	0.028441	2.89387e-09	0.682981
rs99780	11	61829161	CE 20:4;0	T	C	T	4109	-0.659602	0.0199374	5.39428e-213	2592	-0.635761	0.0257666	6.60631e-121	0.464302
rs99780	11	61829161	CE 20:5;0	T	C	T	4109	-0.394131	0.0215781	1.00626e-71	2592	-0.4055	0.0275043	2.6665e-47	0.745019
rs99780	11	61829161	CE 22:6;0	T	C	T	4108	-0.192087	0.0222364	8.04157e-18	2592	-0.19242	0.0283845	1.49268e-11	0.992631
rs99780	11	61829161	LPC 18:2;0	T	C	T	4109	0.131601	0.0223432	4.17189e-09	2592	0.134105	0.0285137	2.69601e-06	0.944891
rs99780	11	61829161	LPC 20:4;0	T	C	T	3548	-0.543571	0.0223353	4.10522e-121	2275	-0.49739	0.0288102	7.46516e-63	0.205216
rs99780	11	61829161	LPE 18:2;0	T	C	T	3931	0.356965	0.0222424	3.43565e-56	2516	0.351543	0.0281891	1.11756e-34	0.879976
rs99780	11	61829161	PC 14:0;0_18:2;0	T	C	T	3961	0.194773	0.0226036	9.7916e-18	2451	0.153659	0.0291118	1.41888e-07	0.264633
rs99780	11	61829161	PC 15:0;0_18:2;0	T	C	T	3884	0.298301	0.0225294	3.57477e-39	2309	0.337379	0.0293806	1.01354e-29	0.29121
rs99780	11	61829161	PC 16:0;0_16:0;0	T	C	T	4109	-0.1551	0.0223065	4.13761e-12	2592	-0.129321	0.0285222	6.05004e-06	0.476496
rs99780	11	61829161	PC 16:0;0_18:0;0	T	C	T	4100	0.145937	0.0223487	7.3809e-11	2582	0.151998	0.0285287	1.0793e-07	0.867177
rs99780	11	61829161	PC 16:0;0_18:2;0	T	C	T	4109	0.327021	0.0218494	2.36039e-49	2592	0.3417	0.0278369	1.04618e-33	0.678285
rs99780	11	61829161	PC 16:0;0_20:2;0	T	C	T	4087	0.253646	0.022137	6.11808e-30	2578	0.264522	0.0282487	1.61892e-20	0.761857
rs99780	11	61829161	PC 16:0;0_20:4;0	T	C	T	4109	-0.602276	0.0203744	2.74034e-174	2592	-0.562392	0.026417	8.20259e-93	0.231885
rs99780	11	61829161	PC 16:0;0_20:5;0	T	C	T	4109	-0.365695	0.0216996	1.13529e-61	2591	-0.35837	0.0277559	5.24604e-37	0.835299
rs99780	11	61829161	PC 16:0;0_22:4;0	T	C	T	3931	-0.308306	0.022405	4.11071e-42	2486	-0.243491	0.0287647	4.31708e-17	0.0754595
rs99780	11	61829161	PC 16:0;0_22:5;0	T	C	T	4107	-0.407657	0.0215167	8.26871e-77	2592	-0.403888	0.0275135	6.34072e-47	0.914069
rs99780	11	61829161	PC 16:1;0_18:1;0	T	C	T	4104	0.181469	0.0222659	4.78383e-16	2589	0.171467	0.0284448	1.89603e-09	0.781867
rs99780	11	61829161	PC 16:1;0_18:2;0	T	C	T	4102	0.374665	0.0216698	1.05267e-64	2590	0.360822	0.0277515	1.73594e-37	0.694203
rs99780	11	61829161	PC 16:1;0_20:4;0	T	C	T	3301	-0.339166	0.0245685	3.46692e-42	1892	-0.263005	0.0337616	1.09601e-14	0.0681507
rs99780	11	61829161	PC 17:0;0_18:2;0	T	C	T	4106	0.247671	0.0221096	1.03655e-28	2591	0.295314	0.0280489	2.0656e-25	0.182214
rs99780	11	61829161	PC 17:0;0_20:4;0	T	C	T	4066	-0.54629	0.0209085	3.1051e-139	2570	-0.507622	0.0270052	5.86096e-74	0.257555
rs99780	11	61829161	PC 18:0;0_18:2;0	T	C	T	4109	0.25158	0.0220913	1.32515e-29	2592	0.265388	0.0281564	9.1665e-21	0.699627
rs99780	11	61829161	PC 18:0;0_20:2;0	T	C	T	3357	0.271013	0.0243492	2.77795e-28	2039	0.278495	0.0313993	1.57053e-18	0.85064
rs99780	11	61829161	PC 18:0;0_20:4;0	T	C	T	4109	-0.672038	0.019836	4.27359e-222	2592	-0.646059	0.0256675	3.01141e-125	0.423214
rs99780	11	61829161	PC 18:0;0_20:5;0	T	C	T	4083	-0.399673	0.0217156	9.77752e-73	2571	-0.41864	0.0276185	8.95038e-50	0.589295
rs99780	11	61829161	PC 18:0;0_22:5;0	T	C	T	3876	-0.280696	0.0226036	9.4681e-35	2482	-0.268142	0.0287385	2.26369e-20	0.73133
rs99780	11	61829161	PC 18:0;0_22:6;0	T	C	T	4030	-0.14942	0.0225457	3.86728e-11	2519	-0.174871	0.02881	1.47426e-09	0.486615
rs99780	11	61829161	PC 18:1;0_18:1;0	T	C	T	4109	0.200537	0.0222181	2.683e-19	2592	0.211053	0.0283333	1.27476e-13	0.770238
rs99780	11	61829161	PC 18:1;0_18:2;0	T	C	T	4109	0.380067	0.0216394	1.20823e-66	2592	0.396023	0.0275576	4.09688e-45	0.648831
rs99780	11	61829161	PC 18:1;0_20:2;0	T	C	T	3435	0.423517	0.0233265	2.04976e-70	2036	0.442289	0.0305362	2.53817e-45	0.625182
rs99780	11	61829161	PC 18:1;0_20:4;0	T	C	T	4108	-0.500098	0.0210365	3.76082e-117	2592	-0.485499	0.0269994	3.21141e-68	0.66972
rs99780	11	61829161	PC 18:2;0_18:2;0	T	C	T	4109	0.222253	0.0221677	2.17303e-23	2592	0.23468	0.0282615	1.6027e-16	0.729358
rs99780	11	61829161	PC 18:2;0_20:1;0	T	C	T	3231	0.323926	0.0244662	5.27871e-39	1918	0.334255	0.0322328	1.49368e-24	0.798532
rs99780	11	61829161	PC 18:2;0_20:3;0	T	C	T	3809	0.190738	0.0231149	2.12767e-16	2365	0.229193	0.0295763	1.36228e-14	0.305625
rs99780	11	61829161	PC 18:2;0_20:4;0	T	C	T	4036	-0.167889	0.0224824	9.95418e-14	2544	-0.149991	0.0287377	1.9411e-07	0.62376
rs99780	11	61829161	PC O-16:0;0/18:2;0	T	C	T	4100	0.17064	0.022306	2.48982e-14	2585	0.195524	0.0284011	7.26021e-12	0.490791
rs99780	11	61829161	PC O-16:0;0/20:4;0	T	C	T	4109	-0.394774	0.0215752	5.82601e-72	2592	-0.351537	0.0277896	1.23935e-35	0.219086
rs99780	11	61829161	PC O-16:0;0/22:5;0	T	C	T	3465	-0.16564	0.0243721	1.25859e-11	2140	-0.146582	0.0315977	3.71288e-06	0.632947
rs99780	11	61829161	PC O-16:1;0/20:4;0	T	C	T	3374	-0.384412	0.02403	1.41263e-55	2266	-0.414873	0.0294616	3.1029e-43	0.42301
rs99780	11	61829161	PC O-18:0;0/20:4;0	T	C	T	3984	-0.31879	0.0222581	2.09118e-45	2516	-0.284788	0.0283509	2.63939e-23	0.345508
rs99780	11	61829161	PC O-18:1;0/18:2;0	T	C	T	3884	0.219667	0.0227929	9.7025e-22	2392	0.238213	0.0292264	5.77499e-16	0.616804
rs99780	11	61829161	PC O-18:1;0/20:3;0	T	C	T	3924	0.239757	0.0226446	7.55508e-26	2465	0.255345	0.0287571	1.26687e-18	0.670201
rs99780	11	61829161	PC O-18:1;0/20:4;0	T	C	T	4108	-0.284389	0.0219979	1.67166e-37	2592	-0.2619	0.028169	2.96069e-20	0.529201
rs99780	11	61829161	PC O-18:2;0/16:0;0	T	C	T	4100	0.13281	0.0223687	3.13704e-09	2585	0.15864	0.02849	2.83836e-08	0.475783
rs99780	11	61829161	PC O-18:2;0/18:1;0	T	C	T	3865	0.129246	0.0230098	2.07991e-08	2370	0.160308	0.0295773	6.56496e-08	0.407158
rs99780	11	61829161	PC O-18:2;0/18:2;0	T	C	T	4103	0.149548	0.0223274	2.40022e-11	2577	0.159331	0.0285223	2.56482e-08	0.787095
rs99780	11	61829161	PC O-18:2;0/20:4;0	T	C	T	3548	-0.176903	0.0241317	2.82091e-13	2177	-0.169514	0.0311115	5.65098e-08	0.851139
rs99780	11	61829161	PE 16:0;0_18:2;0	T	C	T	3256	0.327726	0.0244318	5.66989e-40	1837	0.26707	0.0328557	7.90239e-16	0.13849
rs99780	11	61829161	PE 18:0;0_18:2;0	T	C	T	4082	0.358855	0.0217953	5.06845e-59	2574	0.319107	0.0280208	2.38574e-29	0.262848
rs99780	11	61829161	PE 18:0;0_20:4;0	T	C	T	4104	-0.190471	0.0222554	1.59496e-17	2587	-0.16182	0.0284824	1.48556e-08	0.427987
rs99780	11	61829161	PE 18:1;0_18:1;0	T	C	T	4040	0.186236	0.0224306	1.37212e-16	2538	0.171752	0.0287438	2.61989e-09	0.691178
rs99780	11	61829161	PE O-16:1;0/20:4;0	T	C	T	4106	-0.211166	0.0221945	3.02399e-21	2590	-0.1977	0.0283786	4.10512e-12	0.708571
rs99780	11	61829161	PE O-18:1;0/18:2;0	T	C	T	3954	0.171081	0.0226683	5.49013e-14	2465	0.215103	0.0290268	1.71995e-13	0.231972
rs99780	11	61829161	PE O-18:1;0/20:4;0	T	C	T	4108	-0.265897	0.0220584	6.58319e-33	2591	-0.22744	0.0282922	1.36364e-15	0.283734
rs99780	11	61829161	PE O-18:2;0/18:2;0	T	C	T	3647	0.146029	0.023627	7.0893e-10	2271	0.152582	0.0303306	5.27269e-07	0.864663
rs99780	11	61829161	PE O-18:2;0/20:4;0	T	C	T	4096	-0.169032	0.0223174	4.44793e-14	2588	-0.172607	0.02845	1.49392e-09	0.921242
rs99780	11	61829161	PI 16:0;0_18:2;0	T	C	T	4028	0.167019	0.0225055	1.40744e-13	2507	0.146088	0.0288849	4.55319e-07	0.567584
rs99780	11	61829161	PI 18:0;0_18:1;0	T	C	T	4103	0.129858	0.0223652	6.87191e-09	2588	0.135849	0.028543	2.04821e-06	0.868774
rs99780	11	61829161	PI 18:0;0_18:2;0	T	C	T	4107	0.30323	0.0219366	1.63705e-42	2590	0.274477	0.0281231	4.01067e-22	0.420153
rs99780	11	61829161	PI 18:0;0_20:3;0	T	C	T	3888	0.325114	0.0224077	1.70926e-46	2453	0.367399	0.0284496	5.85136e-37	0.242957
rs99780	11	61829161	PI 18:0;0_20:4;0	T	C	T	4109	-0.247182	0.0221034	1.27469e-28	2592	-0.210289	0.0283355	1.56326e-13	0.304607
rs99780	11	61829161	PI 18:1;0_18:1;0	T	C	T	4104	0.151788	0.0223278	1.21241e-11	2587	0.16971	0.0284571	2.80205e-09	0.620261
rs99780	11	61829161	PI 18:1;0_18:2;0	T	C	T	3790	0.148639	0.0231196	1.44311e-10	2270	0.193063	0.0301365	1.80738e-10	0.242174
rs99780	11	61829161	SM 34:2;2	T	C	T	4109	-0.142109	0.0223275	2.17085e-10	2592	-0.171868	0.0284354	1.71835e-09	0.410437
rs99780	11	61829161	SM 36:2;2	T	C	T	4109	-0.158178	0.0223012	1.54067e-12	2591	-0.165888	0.0284494	6.19494e-09	0.831103
rs99780	11	61829161	SM 38:2;2	T	C	T	4100	-0.125765	0.0223679	2.00644e-08	2578	-0.128541	0.0285832	7.1943e-06	0.939034
rs99780	11	61829161	TAG 52:6;0	T	C	T	3746	-0.130655	0.0233997	2.52289e-08	2382	-0.10616	0.0297324	0.000363334	0.517373
rs99780	11	61829161	TAG 54:3;0	T	C	T	4101	0.152892	0.0223336	8.73331e-12	2589	0.135621	0.0285195	2.08952e-06	0.633513
rs99780	11	61829161	TAG 56:3;0	T	C	T	3455	0.169728	0.0242014	2.79096e-12	2335	0.176285	0.0297998	3.79275e-09	0.864379
rs99780	11	61829161	TAG 56:4;0	T	C	T	3330	0.142097	0.0247637	1.04299e-08	2127	0.160394	0.0314167	3.59572e-07	0.647391
rs99780	11	61829161	TAG 56:5;0	T	C	T	3091	-0.174594	0.0257575	1.44979e-11	2042	-0.09371	0.0323723	0.00383484	0.0505628
rs99780	11	61829161	TAG 56:6;0	T	C	T	4094	-0.253436	0.0221338	6.66611e-30	2585	-0.184038	0.0284717	1.2157e-10	0.0543104
rs99780	11	61829161	TAG 56:7;0	T	C	T	4093	-0.166726	0.0223107	9.54024e-14	2584	-0.137852	0.0285492	1.45533e-06	0.425509
rs99780	11	61829161	TAG 56:8;0	T	C	T	3862	-0.155557	0.0230306	1.64972e-11	2492	-0.113483	0.0292486	0.000107196	0.258398
rs99780	11	61829161	TAG 58:7;0	T	C	T	3011	-0.178241	0.0261499	1.12538e-11	2048	-0.113376	0.0322634	0.000450887	0.118316
rs174570	11	61829740	CE 16:0;0	T	C	T	4109	-0.18606	0.0259029	8.06061e-13	2592	-0.127302	0.0331901	0.000128279	0.162828
rs174570	11	61829740	CE 18:3;0	T	C	T	4109	-0.18727	0.0259008	5.7196e-13	2592	-0.137189	0.0331749	3.65731e-05	0.234085
rs174570	11	61829740	CE 20:3;0	T	C	T	4107	-0.194717	0.0258918	6.66845e-14	2591	-0.0781794	0.0332526	0.0187937	0.00568843
rs174570	11	61829740	CE 20:4;0	T	C	T	4109	-0.567024	0.0245174	2.40696e-111	2592	-0.515926	0.0317028	9.02128e-57	0.202311
rs174570	11	61829740	CE 20:5;0	T	C	T	4109	-0.303878	0.0256302	6.58177e-32	2592	-0.347658	0.0325757	4.7298e-26	0.290869
rs174570	11	61829740	CE 22:6;0	T	C	T	4108	-0.149202	0.0259636	9.7677e-09	2592	-0.177115	0.0331018	9.5325e-08	0.507011
rs174570	11	61829740	LPC 20:4;0	T	C	T	3548	-0.484876	0.0268224	6.06989e-70	2275	-0.426599	0.0343807	2.9593e-34	0.181403
rs174570	11	61829740	LPE 18:2;0	T	C	T	3931	0.299546	0.0261585	6.87723e-30	2516	0.301247	0.0332102	2.31786e-19	0.967905
rs174570	11	61829740	PC 14:0;0_18:2;0	T	C	T	3961	0.172078	0.0263964	7.96831e-11	2451	0.122338	0.0339137	0.000315566	0.247109
rs174570	11	61829740	PC 15:0;0_18:2;0	T	C	T	3884	0.309981	0.0263408	1.93854e-31	2309	0.277467	0.0344207	1.20171e-15	0.453162
rs174570	11	61829740	PC 16:0;0_18:2;0	T	C	T	4109	0.306634	0.0256222	1.81213e-32	2592	0.297167	0.032768	2.31615e-19	0.819962
rs174570	11	61829740	PC 16:0;0_20:2;0	T	C	T	4087	0.207378	0.0259084	1.55287e-15	2578	0.238752	0.0330127	6.24056e-13	0.45469
rs174570	11	61829740	PC 16:0;0_20:4;0	T	C	T	4109	-0.509856	0.0248212	2.47723e-89	2592	-0.459375	0.0320369	6.2654e-45	0.212909
rs174570	11	61829740	PC 16:0;0_20:5;0	T	C	T	4109	-0.267093	0.0257297	6.15826e-25	2591	-0.314652	0.0327103	1.51186e-21	0.253132
rs174570	11	61829740	PC 16:0;0_22:4;0	T	C	T	3931	-0.265194	0.0264201	1.99165e-23	2486	-0.179215	0.0338882	1.34135e-07	0.045403
rs174570	11	61829740	PC 16:0;0_22:5;0	T	C	T	4107	-0.317572	0.025594	9.84277e-35	2592	-0.309273	0.0327248	7.26454e-21	0.841668
rs174570	11	61829740	PC 16:1;0_18:2;0	T	C	T	4102	0.308376	0.0256337	8.74707e-33	2590	0.341527	0.032608	3.60766e-25	0.424142
rs174570	11	61829740	PC 16:1;0_20:4;0	T	C	T	3301	-0.308328	0.029113	8.49781e-26	1892	-0.232277	0.039346	4.20959e-09	0.120236
rs174570	11	61829740	PC 17:0;0_18:2;0	T	C	T	4106	0.244942	0.0257885	3.52219e-21	2591	0.281304	0.0328258	1.75529e-17	0.383718
rs174570	11	61829740	PC 17:0;0_20:4;0	T	C	T	4066	-0.459477	0.0253103	7.07119e-71	2570	-0.40077	0.0325557	7.05451e-34	0.154548
rs174570	11	61829740	PC 18:0;0_18:2;0	T	C	T	4109	0.234834	0.0258062	1.37884e-19	2592	0.228143	0.032981	5.77435e-12	0.873057
rs174570	11	61829740	PC 18:0;0_20:2;0	T	C	T	3357	0.285601	0.0279655	3.91215e-24	2039	0.290809	0.036454	2.46932e-15	0.909751
rs174570	11	61829740	PC 18:0;0_20:4;0	T	C	T	4109	-0.57309	0.0244831	7.49613e-114	2592	-0.531599	0.0316027	2.42108e-60	0.299329
rs174570	11	61829740	PC 18:0;0_20:5;0	T	C	T	4083	-0.289872	0.0259274	1.32288e-28	2571	-0.366295	0.0327519	2.18711e-28	0.067322
rs174570	11	61829740	PC 18:0;0_22:5;0	T	C	T	3876	-0.229185	0.026517	7.89069e-18	2482	-0.212086	0.0336915	3.6249e-10	0.690033
rs174570	11	61829740	PC 18:1;0_18:1;0	T	C	T	4109	0.159378	0.0259462	8.88712e-10	2592	0.157879	0.0331394	2.00189e-06	0.971589
rs174570	11	61829740	PC 18:1;0_18:2;0	T	C	T	4109	0.306695	0.025622	1.76077e-32	2592	0.304977	0.0327403	2.52307e-20	0.967038
rs174570	11	61829740	PC 18:1;0_20:2;0	T	C	T	3435	0.33838	0.0275788	6.69909e-34	2036	0.331189	0.0359732	8.11702e-20	0.873951
rs174570	11	61829740	PC 18:1;0_20:4;0	T	C	T	4108	-0.429996	0.0251893	3.54649e-63	2592	-0.40929	0.032298	9.47785e-36	0.613189
rs174570	11	61829740	PC 18:2;0_18:2;0	T	C	T	4109	0.19424	0.0258883	7.60158e-14	2592	0.207061	0.0330346	4.27026e-10	0.760001
rs174570	11	61829740	PC 18:2;0_20:1;0	T	C	T	3231	0.249031	0.0287557	7.31276e-18	1918	0.216604	0.0380846	1.48825e-08	0.496817
rs174570	11	61829740	PC O-16:0;0/18:2;0	T	C	T	4100	0.168461	0.025949	9.4805e-11	2585	0.175439	0.033135	1.29277e-07	0.868313
rs174570	11	61829740	PC O-16:0;0/20:4;0	T	C	T	4109	-0.343332	0.0255086	1.92785e-40	2592	-0.2759	0.0328398	7.16982e-17	0.104883
rs174570	11	61829740	PC O-16:1;0/20:4;0	T	C	T	3374	-0.344031	0.0283454	3.27613e-33	2266	-0.349738	0.0353565	1.29014e-22	0.899781
rs174570	11	61829740	PC O-18:0;0/20:4;0	T	C	T	3984	-0.271591	0.0260992	4.85661e-25	2516	-0.188957	0.0335434	1.96583e-08	0.0518608
rs174570	11	61829740	PC O-18:1;0/18:2;0	T	C	T	3884	0.192594	0.0265027	4.42238e-13	2392	0.210034	0.0341754	9.29571e-10	0.686757
rs174570	11	61829740	PC O-18:1;0/20:4;0	T	C	T	4108	-0.260766	0.0257473	7.89825e-24	2592	-0.194557	0.033064	4.51422e-09	0.114124
rs174570	11	61829740	PC O-18:2;0/20:4;0	T	C	T	3548	-0.179995	0.0281453	1.81252e-10	2177	-0.117153	0.0364749	0.00133801	0.172564
rs174570	11	61829740	PE 16:0;0_18:2;0	T	C	T	3256	0.266781	0.0282401	6.45221e-21	1837	0.250808	0.037701	3.79023e-11	0.734539
rs174570	11	61829740	PE 18:0;0_18:2;0	T	C	T	4082	0.306788	0.0256934	2.50646e-32	2574	0.282661	0.0328928	1.44035e-17	0.563228
rs174570	11	61829740	PE 18:0;0_20:4;0	T	C	T	4104	-0.171989	0.0259372	3.76857e-11	2587	-0.136821	0.0331978	3.88469e-05	0.403845
rs174570	11	61829740	PE O-16:1;0/20:4;0	T	C	T	4106	-0.196488	0.0258912	3.96606e-14	2590	-0.175237	0.0331149	1.31273e-07	0.61317
rs174570	11	61829740	PE O-18:1;0/18:2;0	T	C	T	3954	0.170247	0.0263339	1.1369e-10	2465	0.22694	0.0338036	2.35074e-11	0.185821
rs174570	11	61829740	PE O-18:1;0/20:4;0	T	C	T	4108	-0.223085	0.0258343	8.26248e-18	2591	-0.181003	0.0330974	4.96478e-08	0.316209
rs174570	11	61829740	PE O-18:2;0/20:4;0	T	C	T	4096	-0.148719	0.0260088	1.1546e-08	2588	-0.130631	0.033202	8.55877e-05	0.66802
rs174570	11	61829740	PI 16:0;0_18:2;0	T	C	T	4028	0.158932	0.0261514	1.33482e-09	2507	0.18305	0.0334665	4.9557e-08	0.570136
rs174570	11	61829740	PI 18:0;0_18:2;0	T	C	T	4107	0.284278	0.0256883	4.53445e-28	2590	0.254537	0.0329154	1.49203e-14	0.476274
rs174570	11	61829740	PI 18:0;0_20:3;0	T	C	T	3888	0.179513	0.0265087	1.4626e-11	2453	0.240971	0.0336849	1.11066e-12	0.151639
rs174570	11	61829740	PI 18:0;0_20:4;0	T	C	T	4109	-0.186842	0.0259015	6.45954e-13	2592	-0.159894	0.0331356	1.47812e-06	0.521693
rs174570	11	61829740	TAG 56:3;0	T	C	T	3455	0.155662	0.0279202	2.6619e-08	2335	0.108247	0.034719	0.00184426	0.287218
rs174570	11	61829740	TAG 56:6;0	T	C	T	4094	-0.210925	0.025908	5.14008e-16	2585	-0.158022	0.0331689	2.00153e-06	0.208768
rs78596000	11	61829989	CE 20:4;0	C	T	C	4109	-0.392441	0.0615086	1.96361e-10	2592	-0.511812	0.0753022	1.32295e-11	0.219554
rs78596000	11	61829989	LPC 20:4;0	C	T	C	3548	-0.367347	0.0658095	2.55655e-08	2275	-0.314844	0.0796332	7.93116e-05	0.611297
rs78596000	11	61829989	PC 16:0;0_20:4;0	C	T	C	4109	-0.458882	0.0613965	9.44896e-14	2592	-0.522907	0.0752728	4.70755e-12	0.509817
rs78596000	11	61829989	PC 18:0;0_20:4;0	C	T	C	4109	-0.438962	0.061432	1.05603e-12	2592	-0.585762	0.0750939	8.87526e-15	0.130259
rs78596000	11	61829989	PC 18:1;0_18:2;0	C	T	C	4109	0.379061	0.061529	7.93818e-10	2592	0.188398	0.0758806	0.0130976	0.0509763
rs78596000	11	61829989	PC 18:2;0_20:1;0	C	T	C	3231	0.397363	0.0681367	6.02265e-09	1918	0.230866	0.0850171	0.00667657	0.12647
rs1535	11	61830500	CE 16:0;0	G	A	G	4109	-0.215139	0.0221861	5.33397e-22	2592	-0.175081	0.0284581	8.82274e-10	0.266948
rs1535	11	61830500	CE 18:3;0	G	A	G	4109	-0.181799	0.0222586	4.14612e-16	2592	-0.169989	0.02847	2.68396e-09	0.74382
rs1535	11	61830500	CE 20:4;0	G	A	G	4109	-0.659561	0.0199392	6.14227e-213	2592	-0.637093	0.0257873	3.48868e-121	0.490654
rs1535	11	61830500	CE 20:5;0	G	A	G	4109	-0.392544	0.0215864	3.93442e-71	2592	-0.405321	0.0275366	3.69059e-47	0.714984
rs1535	11	61830500	CE 22:6;0	G	A	G	4108	-0.190406	0.0222412	1.56028e-17	2592	-0.192049	0.0284158	1.71582e-11	0.963684
rs1535	11	61830500	LPC 18:2;0	G	A	G	4109	0.131283	0.022345	4.55559e-09	2592	0.13256	0.0285467	3.59407e-06	0.9719
rs1535	11	61830500	LPC 20:4;0	G	A	G	3548	-0.54391	0.0223353	2.99131e-121	2275	-0.499385	0.0288329	3.18201e-63	0.222161
rs1535	11	61830500	LPE 18:2;0	G	A	G	3931	0.356615	0.0222485	4.65232e-56	2516	0.349651	0.0282296	3.04029e-34	0.846371
rs1535	11	61830500	PC 14:0;0_18:2;0	G	A	G	3961	0.195055	0.0226041	8.81421e-18	2451	0.151171	0.0291576	2.3417e-07	0.234248
rs1535	11	61830500	PC 15:0;0_18:2;0	G	A	G	3884	0.295517	0.0225401	1.85485e-38	2309	0.335936	0.0294366	2.19739e-29	0.275629
rs1535	11	61830500	PC 16:0;0_16:0;0	G	A	G	4109	-0.155258	0.0223075	3.94632e-12	2592	-0.130076	0.0285511	5.45796e-06	0.487047
rs1535	11	61830500	PC 16:0;0_18:0;0	G	A	G	4100	0.145714	0.0223503	7.90802e-11	2582	0.150569	0.0285619	1.46366e-07	0.893508
rs1535	11	61830500	PC 16:0;0_18:2;0	G	A	G	4109	0.32283	0.0218659	4.18803e-48	2592	0.340152	0.0278751	2.42973e-33	0.624887
rs1535	11	61830500	PC 16:0;0_20:2;0	G	A	G	4087	0.252667	0.0221411	1.02584e-29	2578	0.263094	0.0282846	2.86029e-20	0.771599
rs1535	11	61830500	PC 16:0;0_20:4;0	G	A	G	4109	-0.604968	0.0203563	5.70579e-176	2592	-0.564558	0.0264317	2.29452e-93	0.225794
rs1535	11	61830500	PC 16:0;0_20:5;0	G	A	G	4109	-0.365284	0.0217026	1.58976e-61	2591	-0.359651	0.0277805	3.43447e-37	0.873047
rs1535	11	61830500	PC 16:0;0_22:4;0	G	A	G	3931	-0.310228	0.0224038	1.30654e-42	2486	-0.246261	0.0287965	2.08503e-17	0.0795622
rs1535	11	61830500	PC 16:0;0_22:5;0	G	A	G	4107	-0.407735	0.0215177	7.87869e-77	2592	-0.405538	0.0275354	3.28512e-47	0.949871
rs1535	11	61830500	PC 16:1;0_18:1;0	G	A	G	4104	0.180863	0.0222684	6.01066e-16	2589	0.168314	0.0284823	3.88379e-09	0.728518
rs1535	11	61830500	PC 16:1;0_18:2;0	G	A	G	4102	0.373115	0.0216776	3.6912e-64	2590	0.356572	0.0278036	1.51037e-36	0.638905
rs1535	11	61830500	PC 16:1;0_20:4;0	G	A	G	3301	-0.33887	0.0245754	4.27472e-42	1892	-0.267435	0.0337868	4.16377e-15	0.0872985
rs1535	11	61830500	PC 17:0;0_18:2;0	G	A	G	4106	0.246282	0.0221183	2.15894e-28	2591	0.296281	0.0280756	1.61052e-25	0.161842
rs1535	11	61830500	PC 17:0;0_20:4;0	G	A	G	4066	-0.545847	0.0209132	5.69474e-139	2570	-0.509076	0.0270277	3.11403e-74	0.281929
rs1535	11	61830500	PC 18:0;0_18:2;0	G	A	G	4109	0.251775	0.022092	1.20682e-29	2592	0.264923	0.0281886	1.17847e-20	0.713531
rs1535	11	61830500	PC 18:0;0_20:2;0	G	A	G	3357	0.274411	0.0243361	5.69483e-29	2039	0.27707	0.0314368	2.54311e-18	0.946674
rs1535	11	61830500	PC 18:0;0_20:4;0	G	A	G	4109	-0.672	0.0198378	4.8672e-222	2592	-0.647585	0.0256862	1.30959e-125	0.451886
rs1535	11	61830500	PC 18:0;0_20:5;0	G	A	G	4083	-0.397097	0.0217291	8.90047e-72	2571	-0.418441	0.0276532	1.29097e-49	0.543918
rs1535	11	61830500	PC 18:0;0_22:5;0	G	A	G	3876	-0.279451	0.0226093	1.90168e-34	2482	-0.269417	0.0287665	1.64053e-20	0.783899
rs1535	11	61830500	PC 18:0;0_22:6;0	G	A	G	4030	-0.147634	0.0225423	6.51352e-11	2519	-0.174523	0.0288426	1.65537e-09	0.462621
rs1535	11	61830500	PC 18:1;0_18:1;0	G	A	G	4109	0.200916	0.0222186	2.30635e-19	2592	0.210546	0.0283651	1.54794e-13	0.789262
rs1535	11	61830500	PC 18:1;0_18:2;0	G	A	G	4109	0.378917	0.0216456	3.12985e-66	2592	0.395144	0.0275937	8.05383e-45	0.643582
rs1535	11	61830500	PC 18:1;0_20:2;0	G	A	G	3435	0.42349	0.0233301	2.1915e-70	2036	0.440854	0.0305791	6.15218e-45	0.651665
rs1535	11	61830500	PC 18:1;0_20:4;0	G	A	G	4108	-0.501331	0.0210307	9.59313e-118	2592	-0.487807	0.0270152	9.63948e-69	0.692827
rs1535	11	61830500	PC 18:2;0_18:2;0	G	A	G	4109	0.221784	0.0221702	2.70669e-23	2592	0.235049	0.0282907	1.54516e-16	0.712084
rs1535	11	61830500	PC 18:2;0_20:1;0	G	A	G	3231	0.32365	0.0244715	6.307e-39	1918	0.335607	0.0322724	1.11833e-24	0.767822
rs1535	11	61830500	PC 18:2;0_20:3;0	G	A	G	3809	0.191578	0.023114	1.57293e-16	2365	0.227825	0.0296127	2.08668e-14	0.334595
rs1535	11	61830500	PC 18:2;0_20:4;0	G	A	G	4036	-0.167607	0.0224844	1.09905e-13	2544	-0.151583	0.0287641	1.47993e-07	0.660732
rs1535	11	61830500	PC O-16:0;0/18:2;0	G	A	G	4100	0.169798	0.0223088	3.34822e-14	2585	0.195407	0.0284317	7.85963e-12	0.47856
rs1535	11	61830500	PC O-16:0;0/20:4;0	G	A	G	4109	-0.394792	0.0215765	5.8482e-72	2592	-0.352173	0.0278174	1.09647e-35	0.226043
rs1535	11	61830500	PC O-16:0;0/22:5;0	G	A	G	3465	-0.163638	0.0243648	2.17186e-11	2140	-0.146366	0.0316811	4.06637e-06	0.665625
rs1535	11	61830500	PC O-16:1;0/20:4;0	G	A	G	3374	-0.386748	0.0240295	3.27953e-56	2266	-0.416497	0.0294939	1.85186e-43	0.43423
rs1535	11	61830500	PC O-18:0;0/20:4;0	G	A	G	3984	-0.318922	0.0222591	1.9435e-45	2516	-0.284535	0.0283834	3.21998e-23	0.340425
rs1535	11	61830500	PC O-18:1;0/18:2;0	G	A	G	3884	0.220931	0.0227899	5.65019e-22	2392	0.239061	0.0292538	4.86174e-16	0.624912
rs1535	11	61830500	PC O-18:1;0/20:3;0	G	A	G	3924	0.240381	0.0226443	5.6637e-26	2465	0.254229	0.0287924	1.95015e-18	0.705394
rs1535	11	61830500	PC O-18:1;0/20:4;0	G	A	G	4108	-0.284632	0.0219984	1.46109e-37	2592	-0.262897	0.0281959	2.32597e-20	0.543344
rs1535	11	61830500	PC O-18:2;0/16:0;0	G	A	G	4100	0.129416	0.0223748	7.83854e-09	2585	0.159859	0.0285175	2.29499e-08	0.400984
rs1535	11	61830500	PC O-18:2;0/18:1;0	G	A	G	3865	0.129824	0.0230091	1.79823e-08	2370	0.159429	0.0296097	7.9875e-08	0.429823
rs1535	11	61830500	PC O-18:2;0/18:2;0	G	A	G	4103	0.148849	0.0223298	2.97979e-11	2577	0.159622	0.028552	2.50136e-08	0.766305
rs1535	11	61830500	PC O-18:2;0/20:4;0	G	A	G	3548	-0.175388	0.0241399	4.54875e-13	2177	-0.17229	0.0311463	3.55419e-08	0.937337
rs1535	11	61830500	PE 16:0;0_18:2;0	G	A	G	3256	0.324989	0.0244271	2.2862e-39	1837	0.26708	0.0328776	8.22977e-16	0.15741
rs1535	11	61830500	PE 18:0;0_18:2;0	G	A	G	4082	0.356323	0.0218066	3.47076e-58	2574	0.319338	0.0280506	2.48869e-29	0.297895
rs1535	11	61830500	PE 18:0;0_20:4;0	G	A	G	4104	-0.192931	0.0222515	6.10271e-18	2587	-0.161703	0.0285128	1.57535e-08	0.387906
rs1535	11	61830500	PE 18:1;0_18:1;0	G	A	G	4040	0.183977	0.0224362	3.19608e-16	2538	0.16892	0.0287813	4.95322e-09	0.679901
rs1535	11	61830500	PE O-16:1;0/20:4;0	G	A	G	4106	-0.209268	0.0222002	6.89213e-21	2590	-0.19744	0.0284096	4.6138e-12	0.74287
rs1535	11	61830500	PE O-18:1;0/18:2;0	G	A	G	3954	0.171507	0.0226641	4.71277e-14	2465	0.216195	0.0290554	1.37504e-13	0.225237
rs1535	11	61830500	PE O-18:1;0/20:4;0	G	A	G	4108	-0.264705	0.0220632	1.27698e-32	2591	-0.228471	0.0283193	1.08484e-15	0.312821
rs1535	11	61830500	PE O-18:2;0/18:2;0	G	A	G	3647	0.145387	0.0236277	8.41219e-10	2271	0.15457	0.0303706	3.88604e-07	0.811378
rs1535	11	61830500	PE O-18:2;0/20:4;0	G	A	G	4096	-0.16795	0.0223207	6.4729e-14	2588	-0.173015	0.0284793	1.42149e-09	0.888677
rs1535	11	61830500	PI 16:0;0_18:2;0	G	A	G	4028	0.168751	0.0225034	7.8716e-14	2507	0.149737	0.0289211	2.42819e-07	0.603848
rs1535	11	61830500	PI 18:0;0_18:1;0	G	A	G	4103	0.129418	0.0223707	7.78396e-09	2588	0.136481	0.0285721	1.88132e-06	0.845677
rs1535	11	61830500	PI 18:0;0_18:2;0	G	A	G	4107	0.302451	0.0219405	2.70792e-42	2590	0.275454	0.02815	3.14932e-22	0.449397
rs1535	11	61830500	PI 18:0;0_20:3;0	G	A	G	3888	0.320951	0.0224275	2.61355e-45	2453	0.366554	0.0284858	1.02426e-36	0.208451
rs1535	11	61830500	PI 18:0;0_20:4;0	G	A	G	4109	-0.250212	0.0220964	2.71266e-29	2592	-0.211782	0.0283616	1.11274e-13	0.285119
rs1535	11	61830500	PI 18:1;0_18:1;0	G	A	G	4104	0.154552	0.0223209	5.07065e-12	2587	0.17074	0.0284849	2.33213e-09	0.654641
rs1535	11	61830500	PI 18:1;0_18:2;0	G	A	G	3790	0.149422	0.0231266	1.1719e-10	2270	0.193478	0.0301671	1.72477e-10	0.246452
rs1535	11	61830500	SM 34:0;2	G	A	G	3627	-0.130524	0.0238308	4.61674e-08	2171	-0.0285108	0.0317076	0.368657	0.0101143
rs1535	11	61830500	SM 34:2;2	G	A	G	4109	-0.144545	0.022325	1.06273e-10	2592	-0.171765	0.0284659	1.82728e-09	0.451793
rs1535	11	61830500	SM 36:2;2	G	A	G	4109	-0.161312	0.022297	5.54049e-13	2591	-0.167546	0.0284759	4.52646e-09	0.863148
rs1535	11	61830500	SM 38:2;2	G	A	G	4100	-0.127869	0.0223663	1.16106e-08	2578	-0.129842	0.0286114	5.93587e-06	0.956673
rs1535	11	61830500	TAG 52:6;0	G	A	G	3746	-0.129625	0.0234072	3.27302e-08	2382	-0.106638	0.029767	0.000347255	0.543829
rs1535	11	61830500	TAG 54:3;0	G	A	G	4101	0.152492	0.0223355	9.92325e-12	2589	0.135355	0.0285501	2.24234e-06	0.636385
rs1535	11	61830500	TAG 54:7;0	G	A	G	3883	-0.126805	0.0230193	3.85069e-08	2494	-0.102124	0.0291796	0.000473729	0.506646
rs1535	11	61830500	TAG 56:3;0	G	A	G	3455	0.16776	0.0242137	5.05881e-12	2335	0.174623	0.0298466	5.58394e-09	0.858276
rs1535	11	61830500	TAG 56:4;0	G	A	G	3330	0.141082	0.0247704	1.33613e-08	2127	0.160564	0.0314519	3.60098e-07	0.626524
rs1535	11	61830500	TAG 56:5;0	G	A	G	3091	-0.175341	0.0257656	1.20683e-11	2042	-0.0934309	0.0324242	0.00399897	0.0479521
rs1535	11	61830500	TAG 56:6;0	G	A	G	4094	-0.25427	0.0221329	4.34818e-30	2585	-0.183458	0.0285038	1.45441e-10	0.0497378
rs1535	11	61830500	TAG 56:7;0	G	A	G	4093	-0.167563	0.0223105	7.19058e-14	2584	-0.137678	0.02858	1.53949e-06	0.409796
rs1535	11	61830500	TAG 56:8;0	G	A	G	3862	-0.156488	0.0230345	1.26106e-11	2492	-0.112422	0.0292843	0.000126618	0.236918
rs1535	11	61830500	TAG 58:7;0	G	A	G	3011	-0.179011	0.0261462	9.13327e-12	2048	-0.112662	0.0323322	0.000503421	0.110567
rs174572	11	61830816	CE 20:4;0	T	C	T	4109	-0.392489	0.0259467	2.39755e-50	2592	-0.452761	0.0331039	3.62398e-41	0.151864
rs174572	11	61830816	CE 20:5;0	T	C	T	4109	-0.256582	0.0263574	3.71432e-22	2592	-0.278134	0.0338401	3.20305e-16	0.61535
rs174572	11	61830816	LPC 20:4;0	T	C	T	3548	-0.331422	0.028191	2.48239e-31	2275	-0.326509	0.0359083	2.04642e-19	0.914299
rs174572	11	61830816	LPE 18:2;0	T	C	T	3931	0.223425	0.0270234	1.84631e-16	2516	0.200815	0.0344801	6.47525e-09	0.605774
rs174572	11	61830816	PC 16:0;0_18:2;0	T	C	T	4109	0.184735	0.0265034	3.6708e-12	2592	0.198032	0.034057	6.81908e-09	0.757987
rs174572	11	61830816	PC 16:0;0_20:2;0	T	C	T	4087	0.168258	0.0266222	2.8916e-10	2578	0.13611	0.0342408	7.22884e-05	0.458568
rs174572	11	61830816	PC 16:0;0_20:4;0	T	C	T	4109	-0.382972	0.0259813	5.85627e-48	2592	-0.385593	0.0334307	4.75083e-30	0.950639
rs174572	11	61830816	PC 16:0;0_20:5;0	T	C	T	4109	-0.262779	0.0263425	3.57469e-23	2591	-0.228244	0.0339878	2.29584e-11	0.421906
rs174572	11	61830816	PC 16:0;0_22:4;0	T	C	T	3931	-0.202699	0.0271116	9.36273e-14	2486	-0.199937	0.034851	1.08119e-08	0.950123
rs174572	11	61830816	PC 16:0;0_22:5;0	T	C	T	4107	-0.280732	0.0263021	2.98745e-26	2592	-0.304944	0.0337508	3.12248e-19	0.5715
rs174572	11	61830816	PC 16:1;0_18:2;0	T	C	T	4102	0.236245	0.0264163	5.61301e-19	2590	0.203752	0.034054	2.49021e-09	0.450897
rs174572	11	61830816	PC 16:1;0_20:4;0	T	C	T	3301	-0.185319	0.0301637	9.0194e-10	1892	-0.185614	0.040727	5.50752e-06	0.995356
rs174572	11	61830816	PC 17:0;0_20:4;0	T	C	T	4066	-0.345784	0.0262688	8.78154e-39	2570	-0.357361	0.0337068	9.84077e-26	0.786462
rs174572	11	61830816	PC 18:0;0_18:2;0	T	C	T	4109	0.153459	0.026552	8.04518e-09	2592	0.163305	0.034128	1.80537e-06	0.819876
rs174572	11	61830816	PC 18:0;0_20:4;0	T	C	T	4109	-0.410447	0.025879	4.98414e-55	2592	-0.432605	0.0332078	1.27017e-37	0.598674
rs174572	11	61830816	PC 18:0;0_20:5;0	T	C	T	4083	-0.276287	0.0264557	3.25778e-25	2571	-0.259417	0.034137	4.14465e-14	0.696083
rs174572	11	61830816	PC 18:0;0_22:5;0	T	C	T	3876	-0.179808	0.0273216	5.2935e-11	2482	-0.188496	0.0349395	7.50467e-08	0.844704
rs174572	11	61830816	PC 18:1;0_18:2;0	T	C	T	4109	0.259263	0.026351	1.35851e-22	2592	0.286736	0.0338123	3.71975e-17	0.521602
rs174572	11	61830816	PC 18:1;0_20:2;0	T	C	T	3435	0.282104	0.028544	9.88236e-23	2036	0.2939	0.0376702	9.66938e-15	0.802911
rs174572	11	61830816	PC 18:1;0_20:4;0	T	C	T	4108	-0.303583	0.0262373	1.71584e-30	2592	-0.305717	0.0337481	2.53165e-19	0.960185
rs174572	11	61830816	PC 18:2;0_20:1;0	T	C	T	3231	0.240418	0.0295641	5.95343e-16	1918	0.268602	0.0388939	6.75606e-12	0.56401
rs174572	11	61830816	PC 18:2;0_20:3;0	T	C	T	3809	0.168036	0.0274925	1.0825e-09	2365	0.171017	0.0355577	1.60768e-06	0.94712
rs174572	11	61830816	PC O-16:0;0/20:4;0	T	C	T	4109	-0.233553	0.0264095	1.35206e-18	2592	-0.228567	0.033983	2.13955e-11	0.907771
rs174572	11	61830816	PC O-16:1;0/20:4;0	T	C	T	3374	-0.223911	0.0296055	5.0427e-14	2266	-0.272789	0.0364061	9.60042e-14	0.297581
rs174572	11	61830816	PC O-18:0;0/20:4;0	T	C	T	3984	-0.178594	0.0270302	4.43454e-11	2516	-0.217729	0.0344254	2.99377e-10	0.371256
rs174572	11	61830816	PC O-18:1;0/18:2;0	T	C	T	3884	0.151198	0.027297	3.24394e-08	2392	0.152778	0.0351633	1.45226e-05	0.971686
rs174572	11	61830816	PC O-18:1;0/20:3;0	T	C	T	3924	0.270236	0.027005	2.69861e-23	2465	0.2065	0.034735	3.15634e-09	0.147443
rs174572	11	61830816	PC O-18:1;0/20:4;0	T	C	T	4108	-0.151098	0.0265571	1.36263e-08	2592	-0.162527	0.0341295	2.02173e-06	0.791559
rs174572	11	61830816	PE 16:0;0_18:2;0	T	C	T	3256	0.185821	0.0293665	2.82977e-10	1837	0.139049	0.0395498	0.000449075	0.342373
rs174572	11	61830816	PE 18:0;0_18:2;0	T	C	T	4082	0.215925	0.0264998	4.86413e-16	2574	0.199836	0.0341827	5.66843e-09	0.709903
rs174572	11	61830816	PE O-18:1;0/20:4;0	T	C	T	4108	-0.16072	0.0265444	1.53221e-09	2591	-0.147952	0.034159	1.53897e-05	0.767884
rs174572	11	61830816	PI 18:0;0_18:2;0	T	C	T	4107	0.180185	0.0265158	1.23559e-11	2590	0.150877	0.0341602	1.04317e-05	0.497935
rs174572	11	61830816	PI 18:0;0_20:3;0	T	C	T	3888	0.275228	0.0269295	3.24653e-24	2453	0.301519	0.0346029	5.31351e-18	0.548768
rs174572	11	61830816	PI 18:0;0_20:4;0	T	C	T	4109	-0.179449	0.0265123	1.48512e-11	2592	-0.15083	0.0341502	1.04348e-05	0.507995
rs174572	11	61830816	TAG 56:6;0	T	C	T	4094	-0.155102	0.026586	5.83128e-09	2585	-0.118789	0.0343239	0.000547272	0.402931
rs79976480	11	61830919	CE 20:4;0	G	A	G	4109	-0.458476	0.0437217	2.08672e-25	2592	-0.417857	0.0546807	2.99642e-14	0.561794
rs79976480	11	61830919	CE 20:5;0	G	A	G	4109	-0.281164	0.0440854	1.9963e-10	2592	-0.227993	0.0551119	3.63228e-05	0.451212
rs79976480	11	61830919	LPC 20:4;0	G	A	G	3548	-0.413269	0.0471662	2.92084e-18	2275	-0.322996	0.0571887	1.82717e-08	0.22331
rs79976480	11	61830919	PC 16:0;0_20:4;0	G	A	G	4109	-0.466333	0.0437015	3.06506e-26	2592	-0.397458	0.0547394	5.05999e-13	0.325458
rs79976480	11	61830919	PC 16:0;0_20:5;0	G	A	G	4109	-0.27353	0.0440971	6.0903e-10	2591	-0.222802	0.0551216	5.4542e-05	0.47237
rs79976480	11	61830919	PC 16:0;0_22:5;0	G	A	G	4107	-0.28017	0.0441205	2.3855e-10	2592	-0.294703	0.0549896	9.09355e-08	0.836684
rs79976480	11	61830919	PC 16:1;0_18:2;0	G	A	G	4102	0.308207	0.0440462	3.03322e-12	2590	0.20431	0.0551507	0.000216176	0.141014
rs79976480	11	61830919	PC 17:0;0_20:4;0	G	A	G	4066	-0.366905	0.0442879	1.59229e-16	2570	-0.365375	0.0551708	4.28273e-11	0.982746
rs79976480	11	61830919	PC 18:0;0_20:4;0	G	A	G	4109	-0.483292	0.0436566	4.34688e-28	2592	-0.466915	0.0545272	1.85617e-17	0.81463
rs79976480	11	61830919	PC 18:0;0_20:5;0	G	A	G	4083	-0.300406	0.0442022	1.22986e-11	2571	-0.250924	0.0556557	6.82105e-06	0.486296
rs79976480	11	61830919	PC 18:1;0_18:2;0	G	A	G	4109	0.320244	0.0440204	4.13135e-13	2592	0.269761	0.055039	1.01097e-06	0.473807
rs79976480	11	61830919	PC 18:1;0_20:2;0	G	A	G	3435	0.263383	0.046884	2.08834e-08	2036	0.202888	0.0603969	0.000796	0.428819
rs79976480	11	61830919	PC 18:1;0_20:4;0	G	A	G	4108	-0.330036	0.0440035	7.76336e-14	2592	-0.321675	0.0549312	5.34216e-09	0.905439
rs79976480	11	61830919	PC 18:2;0_20:1;0	G	A	G	3231	0.351919	0.0486695	5.9674e-13	1918	0.230447	0.0635439	0.000294716	0.129109
rs79976480	11	61830919	PC O-16:0;0/20:4;0	G	A	G	4109	-0.252312	0.0441278	1.15616e-08	2592	-0.245351	0.0550831	8.77797e-06	0.921434
rs79976480	11	61830919	PC O-16:1;0/20:4;0	G	A	G	3374	-0.270419	0.0494456	4.85485e-08	2266	-0.265468	0.0578328	4.66923e-06	0.948119
rs79976480	11	61830919	PE 18:0;0_18:2;0	G	A	G	4082	0.257249	0.0442047	6.35567e-09	2574	0.243419	0.0553	1.11742e-05	0.84512
rs117553420	11	61831857	CE 20:4;0	T	G	T	4109	-0.458476	0.0437217	2.08672e-25	2592	-0.417857	0.0546807	2.99642e-14	0.561794
rs117553420	11	61831857	CE 20:5;0	T	G	T	4109	-0.281164	0.0440854	1.9963e-10	2592	-0.227993	0.0551119	3.63228e-05	0.451212
rs117553420	11	61831857	LPC 20:4;0	T	G	T	3548	-0.413269	0.0471662	2.92084e-18	2275	-0.322996	0.0571887	1.82717e-08	0.22331
rs117553420	11	61831857	PC 16:0;0_20:4;0	T	G	T	4109	-0.466333	0.0437015	3.06506e-26	2592	-0.397458	0.0547394	5.05999e-13	0.325458
rs117553420	11	61831857	PC 16:0;0_20:5;0	T	G	T	4109	-0.27353	0.0440971	6.0903e-10	2591	-0.222802	0.0551216	5.4542e-05	0.47237
rs117553420	11	61831857	PC 16:0;0_22:5;0	T	G	T	4107	-0.28017	0.0441205	2.3855e-10	2592	-0.294703	0.0549896	9.09355e-08	0.836684
rs117553420	11	61831857	PC 16:1;0_18:2;0	T	G	T	4102	0.308207	0.0440462	3.03322e-12	2590	0.20431	0.0551507	0.000216176	0.141014
rs117553420	11	61831857	PC 17:0;0_20:4;0	T	G	T	4066	-0.366905	0.0442879	1.59229e-16	2570	-0.365375	0.0551708	4.28273e-11	0.982746
rs117553420	11	61831857	PC 18:0;0_20:4;0	T	G	T	4109	-0.483292	0.0436566	4.34688e-28	2592	-0.466915	0.0545272	1.85617e-17	0.81463
rs117553420	11	61831857	PC 18:0;0_20:5;0	T	G	T	4083	-0.300406	0.0442022	1.22986e-11	2571	-0.250924	0.0556557	6.82105e-06	0.486296
rs117553420	11	61831857	PC 18:1;0_18:2;0	T	G	T	4109	0.320244	0.0440204	4.13135e-13	2592	0.269761	0.055039	1.01097e-06	0.473807
rs117553420	11	61831857	PC 18:1;0_20:2;0	T	G	T	3435	0.263383	0.046884	2.08834e-08	2036	0.202888	0.0603969	0.000796	0.428819
rs117553420	11	61831857	PC 18:1;0_20:4;0	T	G	T	4108	-0.330036	0.0440035	7.76336e-14	2592	-0.321675	0.0549312	5.34216e-09	0.905439
rs117553420	11	61831857	PC 18:2;0_20:1;0	T	G	T	3231	0.351919	0.0486695	5.9674e-13	1918	0.230447	0.0635439	0.000294716	0.129109
rs117553420	11	61831857	PC O-16:0;0/20:4;0	T	G	T	4109	-0.252312	0.0441278	1.15616e-08	2592	-0.245351	0.0550831	8.77797e-06	0.921434
rs117553420	11	61831857	PC O-16:1;0/20:4;0	T	G	T	3374	-0.270419	0.0494456	4.85485e-08	2266	-0.265468	0.0578328	4.66923e-06	0.948119
rs117553420	11	61831857	PE 18:0;0_18:2;0	T	G	T	4082	0.257249	0.0442047	6.35567e-09	2574	0.243419	0.0553	1.11742e-05	0.84512
rs61897793	11	61831875	CE 20:3;0	A	G	A	4107	0.222916	0.0346051	1.31755e-10	2591	0.205969	0.0443485	3.58247e-06	0.76321
rs61897793	11	61831875	CE 20:4;0	A	G	A	4109	-0.291789	0.034478	3.57745e-17	2592	-0.343296	0.0440168	8.95816e-15	0.356943
rs61897793	11	61831875	CE 20:5;0	A	G	A	4109	-0.22784	0.0345951	5.09251e-11	2592	-0.202862	0.0443519	5.01212e-06	0.656996
rs61897793	11	61831875	PC 16:0;0_20:3;0	A	G	A	4109	0.248777	0.03456	7.20861e-13	2592	0.238611	0.0442832	7.75353e-08	0.856386
rs61897793	11	61831875	PC 16:0;0_20:4;0	A	G	A	4109	-0.25496	0.034549	1.91037e-13	2592	-0.284998	0.0441771	1.31918e-10	0.592233
rs61897793	11	61831875	PC 16:0;0_20:5;0	A	G	A	4109	-0.23091	0.0345902	2.79135e-11	2591	-0.157162	0.0444256	0.000410832	0.190256
rs61897793	11	61831875	PC 16:0;0_22:5;0	A	G	A	4107	-0.240459	0.0345765	4.10129e-12	2592	-0.231685	0.0442974	1.82835e-07	0.875925
rs61897793	11	61831875	PC 17:0;0_20:4;0	A	G	A	4066	-0.264717	0.0347353	3.11404e-14	2570	-0.276226	0.0443935	5.70578e-10	0.838215
rs61897793	11	61831875	PC 18:0;0_20:3;0	A	G	A	4107	0.235764	0.0345843	1.06472e-11	2589	0.219632	0.0444659	8.33806e-07	0.774592
rs61897793	11	61831875	PC 18:0;0_20:4;0	A	G	A	4109	-0.296434	0.0344683	1.11593e-17	2592	-0.307953	0.0441176	3.72862e-12	0.836988
rs61897793	11	61831875	PC 18:0;0_20:5;0	A	G	A	4083	-0.250827	0.0346762	5.59706e-13	2571	-0.187528	0.0446843	2.79983e-05	0.263084
rs61897793	11	61831875	PC 18:1;0_20:2;0	A	G	A	3435	0.236137	0.0377811	4.60447e-10	2036	0.315638	0.0496436	2.51511e-10	0.202536
rs61897793	11	61831875	PC 18:1;0_20:3;0	A	G	A	4108	0.225854	0.0345994	7.49246e-11	2590	0.212014	0.0443642	1.86061e-06	0.805685
rs61897793	11	61831875	PC 18:1;0_20:4;0	A	G	A	4108	-0.228762	0.0345947	4.26083e-11	2592	-0.23045	0.0442998	2.12528e-07	0.976042
rs61897793	11	61831875	PC 18:2;0_20:3;0	A	G	A	3809	0.224471	0.0357414	3.75635e-10	2365	0.227911	0.0460171	7.83463e-07	0.952921
rs61897793	11	61831875	PC O-16:0;0/20:3;0	A	G	A	3878	0.283282	0.0353073	1.35139e-15	2389	0.233752	0.0456089	3.21136e-07	0.39049
rs61897793	11	61831875	PC O-16:1;0/20:3;0	A	G	A	3887	0.231133	0.0351763	5.67184e-11	2433	0.185288	0.0453453	4.52792e-05	0.424384
rs61897793	11	61831875	PC O-18:1;0/20:3;0	A	G	A	3924	0.335634	0.0349771	1.43377e-21	2465	0.259015	0.044941	9.26998e-09	0.178491
rs61897793	11	61831875	PI 18:0;0_20:3;0	A	G	A	3888	0.344511	0.0349388	1.13797e-22	2453	0.377159	0.0449838	8.48472e-17	0.566516
rs174573	11	61832855	CE 20:4;0	A	G	A	4109	-0.391989	0.0259475	3.18202e-50	2592	-0.451797	0.0330651	4.2872e-41	0.154747
rs174573	11	61832855	CE 20:5;0	A	G	A	4109	-0.256477	0.0263565	3.8486e-22	2592	-0.278589	0.0337957	2.62869e-16	0.605899
rs174573	11	61832855	LPC 20:4;0	A	G	A	3548	-0.332327	0.0281865	1.68459e-31	2275	-0.326509	0.0359083	2.04642e-19	0.898585
rs174573	11	61832855	LPE 18:2;0	A	G	A	3931	0.222729	0.0270238	2.28428e-16	2516	0.201537	0.0344343	5.46258e-09	0.628285
rs174573	11	61832855	PC 16:0;0_18:2;0	A	G	A	4109	0.184856	0.0265021	3.54636e-12	2592	0.198418	0.0340134	6.10226e-09	0.753124
rs174573	11	61832855	PC 16:0;0_20:2;0	A	G	A	4087	0.168249	0.0266211	2.89342e-10	2578	0.136284	0.0341978	6.93042e-05	0.460772
rs174573	11	61832855	PC 16:0;0_20:4;0	A	G	A	4109	-0.382669	0.0259813	6.89436e-48	2592	-0.384682	0.0333913	5.52481e-30	0.962052
rs174573	11	61832855	PC 16:0;0_20:5;0	A	G	A	4109	-0.262699	0.0263416	3.67007e-23	2591	-0.229145	0.0339427	1.80642e-11	0.434825
rs174573	11	61832855	PC 16:0;0_22:4;0	A	G	A	3931	-0.2022	0.0271114	1.07428e-13	2486	-0.199225	0.0348068	1.1675e-08	0.946239
rs174573	11	61832855	PC 16:0;0_22:5;0	A	G	A	4107	-0.28058	0.0263014	3.16377e-26	2592	-0.305298	0.0337065	2.56035e-19	0.563165
rs174573	11	61832855	PC 16:1;0_18:2;0	A	G	A	4102	0.235966	0.0264159	6.15614e-19	2590	0.203789	0.0340112	2.3634e-09	0.454955
rs174573	11	61832855	PC 16:1;0_20:4;0	A	G	A	3301	-0.185139	0.0301621	9.34198e-10	1892	-0.184574	0.0406553	5.98087e-06	0.991095
rs174573	11	61832855	PC 17:0;0_20:4;0	A	G	A	4066	-0.345716	0.0262678	9.02073e-39	2570	-0.355787	0.0336693	1.40706e-25	0.813562
rs174573	11	61832855	PC 18:0;0_18:2;0	A	G	A	4109	0.153178	0.0265513	8.55508e-09	2592	0.163545	0.034085	1.69212e-06	0.810374
rs174573	11	61832855	PC 18:0;0_20:4;0	A	G	A	4109	-0.410352	0.0258782	5.22751e-55	2592	-0.431558	0.0331693	1.55431e-37	0.614216
rs174573	11	61832855	PC 18:0;0_20:5;0	A	G	A	4083	-0.276346	0.0264544	3.1671e-25	2571	-0.260206	0.0340907	3.21716e-14	0.708378
rs174573	11	61832855	PC 18:0;0_22:5;0	A	G	A	3876	-0.179753	0.0273205	5.3542e-11	2482	-0.188614	0.0348932	7.08055e-08	0.841521
rs174573	11	61832855	PC 18:1;0_18:2;0	A	G	A	4109	0.259215	0.02635	1.37829e-22	2592	0.286736	0.0337693	3.39847e-17	0.520539
rs174573	11	61832855	PC 18:1;0_20:2;0	A	G	A	3435	0.281634	0.0285443	1.16037e-22	2036	0.294704	0.0376081	7.42525e-15	0.781914
rs174573	11	61832855	PC 18:1;0_20:4;0	A	G	A	4108	-0.303347	0.0262368	1.89512e-30	2592	-0.30498	0.0337076	2.79117e-19	0.969504
rs174573	11	61832855	PC 18:2;0_20:1;0	A	G	A	3231	0.239986	0.0295641	6.69813e-16	1918	0.267411	0.0388339	7.75158e-12	0.574178
rs174573	11	61832855	PC 18:2;0_20:3;0	A	G	A	3809	0.16801	0.0274914	1.08721e-09	2365	0.171392	0.0355088	1.47637e-06	0.939967
rs174573	11	61832855	PC O-16:0;0/20:4;0	A	G	A	4109	-0.233441	0.0264086	1.39968e-18	2592	-0.227939	0.0339419	2.29432e-11	0.898199
rs174573	11	61832855	PC O-16:1;0/20:4;0	A	G	A	3374	-0.224082	0.0296031	4.8051e-14	2266	-0.272583	0.036353	9.23132e-14	0.300883
rs174573	11	61832855	PC O-18:0;0/20:4;0	A	G	A	3984	-0.17817	0.0270297	4.91988e-11	2516	-0.217293	0.0343822	3.08588e-10	0.371028
rs174573	11	61832855	PC O-18:1;0/18:2;0	A	G	A	3884	0.150582	0.0272968	3.68413e-08	2392	0.153103	0.0351167	1.35675e-05	0.9548
rs174573	11	61832855	PC O-18:1;0/20:3;0	A	G	A	3924	0.270203	0.0270039	2.71991e-23	2465	0.207322	0.0346878	2.60554e-09	0.152595
rs174573	11	61832855	PC O-18:1;0/20:4;0	A	G	A	4108	-0.151206	0.0265559	1.32857e-08	2592	-0.161451	0.0340888	2.29522e-06	0.812589
rs174573	11	61832855	PE 16:0;0_18:2;0	A	G	A	3256	0.18575	0.0293658	2.87067e-10	1837	0.138778	0.0394862	0.000451118	0.339808
rs174573	11	61832855	PE 18:0;0_18:2;0	A	G	A	4082	0.216091	0.0264984	4.60677e-16	2574	0.199517	0.0341403	5.73801e-09	0.701345
rs174573	11	61832855	PE O-18:1;0/20:4;0	A	G	A	4108	-0.16053	0.0265436	1.59951e-09	2591	-0.147798	0.0341167	1.53299e-05	0.768343
rs174573	11	61832855	PI 18:0;0_18:2;0	A	G	A	4107	0.180014	0.026515	1.28971e-11	2590	0.15062	0.0341181	1.05312e-05	0.496339
rs174573	11	61832855	PI 18:0;0_20:3;0	A	G	A	3888	0.275101	0.0269287	3.39443e-24	2453	0.301653	0.0345563	4.64685e-18	0.544465
rs174573	11	61832855	PI 18:0;0_20:4;0	A	G	A	4109	-0.178797	0.0265123	1.75609e-11	2592	-0.150945	0.0341074	1.00163e-05	0.519105
rs174573	11	61832855	TAG 56:6;0	A	G	A	4094	-0.154344	0.026586	6.9054e-09	2585	-0.117862	0.0342821	0.000595315	0.400387
rs174574	11	61832870	CE 16:0;0	C	A	A	4109	-0.215862	0.022186	3.90162e-22	2592	-0.174266	0.0284181	9.99031e-10	0.248602
rs174574	11	61832870	CE 18:3;0	C	A	A	4109	-0.184655	0.0222545	1.42717e-16	2592	-0.169744	0.0284286	2.68313e-09	0.6796
rs174574	11	61832870	CE 20:4;0	C	A	A	4109	-0.660048	0.0199371	2.96211e-213	2592	-0.635267	0.0257584	8.29414e-121	0.446783
rs174574	11	61832870	CE 20:5;0	C	A	A	4109	-0.394596	0.021579	7.08229e-72	2592	-0.405798	0.0274906	2.07942e-47	0.748566
rs174574	11	61832870	CE 22:6;0	C	A	A	4108	-0.192321	0.0222388	7.40394e-18	2592	-0.192518	0.0283726	1.42991e-11	0.99564
rs174574	11	61832870	LPC 18:2;0	C	A	A	4109	0.131369	0.0223465	4.46249e-09	2592	0.134252	0.0285018	2.60394e-06	0.936554
rs174574	11	61832870	LPC 20:4;0	C	A	A	3548	-0.543869	0.0223371	3.23579e-121	2275	-0.496697	0.0288004	9.86633e-63	0.195579
rs174574	11	61832870	LPE 18:2;0	C	A	A	3931	0.357271	0.0222445	2.85356e-56	2516	0.350994	0.0281794	1.33778e-34	0.861205
rs174574	11	61832870	PC 14:0;0_18:2;0	C	A	A	3961	0.194796	0.0226028	9.68118e-18	2451	0.153308	0.0291011	1.49843e-07	0.260196
rs174574	11	61832870	PC 15:0;0_18:2;0	C	A	A	3884	0.298305	0.0225287	3.54773e-39	2309	0.337098	0.0293825	1.13478e-29	0.294757
rs174574	11	61832870	PC 16:0;0_16:0;0	C	A	A	4109	-0.156095	0.0223077	3.03209e-12	2592	-0.129363	0.0285105	5.95535e-06	0.460246
rs174574	11	61832870	PC 16:0;0_18:0;0	C	A	A	4100	0.145648	0.0223521	8.09266e-11	2582	0.152166	0.0285166	1.03259e-07	0.857237
rs174574	11	61832870	PC 16:0;0_18:2;0	C	A	A	4109	0.326468	0.0218544	3.55306e-49	2592	0.342149	0.0278229	8.05689e-34	0.657607
rs174574	11	61832870	PC 16:0;0_20:2;0	C	A	A	4087	0.253169	0.0221413	7.97757e-30	2578	0.264572	0.0282367	1.53535e-20	0.750646
rs174574	11	61832870	PC 16:0;0_20:4;0	C	A	A	4109	-0.603106	0.0203716	9.17567e-175	2592	-0.561542	0.0264114	1.3553e-92	0.212726
rs174574	11	61832870	PC 16:0;0_20:5;0	C	A	A	4109	-0.366321	0.0217001	7.23281e-62	2591	-0.358669	0.0277425	4.26226e-37	0.82801
rs174574	11	61832870	PC 16:0;0_22:4;0	C	A	A	3931	-0.308762	0.0224066	3.18136e-42	2486	-0.242689	0.028755	5.31694e-17	0.0699097
rs174574	11	61832870	PC 16:0;0_22:5;0	C	A	A	4107	-0.408586	0.0215155	3.80891e-77	2592	-0.403929	0.0275012	5.68207e-47	0.8939
rs174574	11	61832870	PC 16:1;0_18:1;0	C	A	A	4104	0.18165	0.0222685	4.51162e-16	2589	0.17135	0.0284334	1.91564e-09	0.775495
rs174574	11	61832870	PC 16:1;0_18:2;0	C	A	A	4102	0.374636	0.0216729	1.11968e-64	2590	0.360721	0.02774	1.69932e-37	0.692634
rs174574	11	61832870	PC 16:1;0_20:4;0	C	A	A	3301	-0.340368	0.0245672	1.80634e-42	1892	-0.262801	0.0337403	1.10578e-14	0.0631005
rs174574	11	61832870	PC 17:0;0_18:2;0	C	A	A	4106	0.247215	0.0221138	1.32923e-28	2591	0.295064	0.0280381	2.17088e-25	0.180259
rs174574	11	61832870	PC 17:0;0_20:4;0	C	A	A	4066	-0.547172	0.020906	1.12291e-139	2570	-0.507005	0.0269971	7.79834e-74	0.239454
rs174574	11	61832870	PC 18:0;0_18:2;0	C	A	A	4109	0.251128	0.0220955	1.70394e-29	2592	0.265504	0.0281442	8.49917e-21	0.687851
rs174574	11	61832870	PC 18:0;0_20:2;0	C	A	A	3357	0.271067	0.0243481	2.69853e-28	2039	0.278532	0.0313997	1.55632e-18	0.850974
rs174574	11	61832870	PC 18:0;0_20:4;0	C	A	A	4109	-0.672865	0.0198325	1.20579e-222	2592	-0.645377	0.0256612	4.55288e-125	0.396682
rs174574	11	61832870	PC 18:0;0_20:5;0	C	A	A	4083	-0.40047	0.021715	5.17963e-73	2571	-0.41888	0.0276056	7.17864e-50	0.600166
rs174574	11	61832870	PC 18:0;0_22:5;0	C	A	A	3876	-0.281659	0.0226037	5.67371e-35	2482	-0.268048	0.0287263	2.24937e-20	0.709623
rs174574	11	61832870	PC 18:0;0_22:6;0	C	A	A	4030	-0.149962	0.0225477	3.30439e-11	2519	-0.175084	0.0287974	1.38582e-09	0.492163
rs174574	11	61832870	PC 18:1;0_18:1;0	C	A	A	4109	0.200591	0.0222209	2.65241e-19	2592	0.210986	0.0283218	1.26861e-13	0.772764
rs174574	11	61832870	PC 18:1;0_18:2;0	C	A	A	4109	0.379886	0.0216432	1.45732e-66	2592	0.396204	0.0275446	3.42512e-45	0.641342
rs174574	11	61832870	PC 18:1;0_20:2;0	C	A	A	3435	0.42351	0.0233256	2.038e-70	2036	0.442302	0.030536	2.52003e-45	0.624808
rs174574	11	61832870	PC 18:1;0_20:4;0	C	A	A	4108	-0.500568	0.0210369	2.37483e-117	2592	-0.484751	0.0269923	4.64213e-68	0.643945
rs174574	11	61832870	PC 18:2;0_18:2;0	C	A	A	4109	0.222123	0.022171	2.33638e-23	2592	0.234874	0.0282491	1.47041e-16	0.722532
rs174574	11	61832870	PC 18:2;0_20:1;0	C	A	A	3231	0.323965	0.0244708	5.3381e-39	1918	0.334246	0.0322314	1.4914e-24	0.799456
rs174574	11	61832870	PC 18:2;0_20:3;0	C	A	A	3809	0.190395	0.023119	2.43266e-16	2365	0.229752	0.0295595	1.13883e-14	0.294282
rs174574	11	61832870	PC 18:2;0_20:4;0	C	A	A	4036	-0.168145	0.0224849	9.1959e-14	2544	-0.149117	0.0287261	2.25705e-07	0.601944
rs174574	11	61832870	PC O-16:0;0/18:2;0	C	A	A	4100	0.170502	0.0223092	2.63269e-14	2585	0.196145	0.0283877	6.10312e-12	0.477557
rs174574	11	61832870	PC O-16:0;0/20:4;0	C	A	A	4109	-0.395145	0.0215766	4.43788e-72	2592	-0.35045	0.027783	1.90959e-35	0.203884
rs174574	11	61832870	PC O-16:0;0/22:5;0	C	A	A	3465	-0.165596	0.0243713	1.27233e-11	2140	-0.147267	0.0315983	3.34715e-06	0.646008
rs174574	11	61832870	PC O-16:1;0/20:4;0	C	A	A	3374	-0.384641	0.0240325	1.25595e-55	2266	-0.413512	0.0294549	5.42956e-43	0.447577
rs174574	11	61832870	PC O-18:0;0/20:4;0	C	A	A	3984	-0.319334	0.0222593	1.51164e-45	2516	-0.283679	0.0283432	3.76201e-23	0.322495
rs174574	11	61832870	PC O-18:1;0/18:2;0	C	A	A	3884	0.219616	0.0227963	1.00516e-21	2392	0.239214	0.0292101	4.22306e-16	0.596859
rs174574	11	61832870	PC O-18:1;0/20:3;0	C	A	A	3924	0.240337	0.0226462	5.83394e-26	2465	0.256414	0.0287408	8.76486e-19	0.660391
rs174574	11	61832870	PC O-18:1;0/20:4;0	C	A	A	4108	-0.284301	0.0220011	1.79913e-37	2592	-0.260777	0.0281613	4.15544e-20	0.510371
rs174574	11	61832870	PC O-18:2;0/16:0;0	C	A	A	4100	0.132412	0.0223722	3.51244e-09	2585	0.159268	0.0284769	2.46797e-08	0.458334
rs174574	11	61832870	PC O-18:2;0/18:1;0	C	A	A	3865	0.128836	0.0230138	2.31607e-08	2370	0.161405	0.0295619	5.26088e-08	0.384659
rs174574	11	61832870	PC O-18:2;0/18:2;0	C	A	A	4103	0.149265	0.0223308	2.63284e-11	2577	0.159713	0.0285098	2.34335e-08	0.77296
rs174574	11	61832870	PC O-18:2;0/20:4;0	C	A	A	3548	-0.176543	0.0241357	3.17557e-13	2177	-0.168371	0.0310969	6.82699e-08	0.835542
rs174574	11	61832870	PE 16:0;0_18:2;0	C	A	A	3256	0.327742	0.0244309	5.58825e-40	1837	0.266838	0.0328388	8.0859e-16	0.136749
rs174574	11	61832870	PE 18:0;0_18:2;0	C	A	A	4082	0.358565	0.0217996	6.54242e-59	2574	0.318732	0.0280105	2.63845e-29	0.261755
rs174574	11	61832870	PE 18:0;0_20:4;0	C	A	A	4104	-0.190928	0.0222574	1.34737e-17	2587	-0.161567	0.0284713	1.5439e-08	0.416532
rs174574	11	61832870	PE 18:1;0_18:1;0	C	A	A	4040	0.186066	0.0224339	1.47586e-16	2538	0.172052	0.0287311	2.41986e-09	0.700645
rs174574	11	61832870	PE O-16:1;0/20:4;0	C	A	A	4106	-0.211016	0.0221978	3.26533e-21	2590	-0.196443	0.0283703	5.50739e-12	0.685806
rs174574	11	61832870	PE O-18:1;0/18:2;0	C	A	A	3954	0.171117	0.0226713	5.46572e-14	2465	0.215708	0.0290124	1.43477e-13	0.225874
rs174574	11	61832870	PE O-18:1;0/20:4;0	C	A	A	4108	-0.26616	0.0220606	5.80428e-33	2591	-0.226245	0.0282842	1.87325e-15	0.26581
rs174574	11	61832870	PE O-18:2;0/18:2;0	C	A	A	3647	0.145924	0.0236308	7.33582e-10	2271	0.152659	0.0303165	5.14063e-07	0.86091
rs174574	11	61832870	PE O-18:2;0/20:4;0	C	A	A	4096	-0.16924	0.02232	4.16997e-14	2588	-0.171889	0.02844	1.72108e-09	0.941589
rs174574	11	61832870	PI 16:0;0_18:2;0	C	A	A	4028	0.167032	0.0225048	1.39903e-13	2507	0.146092	0.0288855	4.55251e-07	0.567418
rs174574	11	61832870	PI 18:0;0_18:1;0	C	A	A	4103	0.129014	0.0223693	8.64027e-09	2588	0.135745	0.0285316	2.06549e-06	0.852714
rs174574	11	61832870	PI 18:0;0_18:2;0	C	A	A	4107	0.303034	0.0219402	1.9002e-42	2590	0.274626	0.0281108	3.66069e-22	0.425655
rs174574	11	61832870	PI 18:0;0_20:3;0	C	A	A	3888	0.324816	0.0224121	2.13677e-46	2453	0.366763	0.02844	7.28667e-37	0.246681
rs174574	11	61832870	PI 18:0;0_20:4;0	C	A	A	4109	-0.248081	0.0221039	8.18711e-29	2592	-0.210366	0.0283236	1.49703e-13	0.293836
rs174574	11	61832870	PI 18:1;0_18:1;0	C	A	A	4104	0.151773	0.0223271	1.21627e-11	2587	0.169113	0.0284468	3.13885e-09	0.631581
rs174574	11	61832870	PI 18:1;0_18:2;0	C	A	A	3790	0.147873	0.0231243	1.80468e-10	2270	0.193136	0.0301226	1.74557e-10	0.233295
rs174574	11	61832870	SM 34:0;2	C	A	A	3627	-0.130646	0.0238416	4.54905e-08	2171	-0.0288141	0.0316465	0.36266	0.0101678
rs174574	11	61832870	SM 34:2;2	C	A	A	4109	-0.142153	0.0223304	2.15478e-10	2592	-0.171199	0.0284253	1.95803e-09	0.421663
rs174574	11	61832870	SM 36:2;2	C	A	A	4109	-0.158741	0.0223031	1.29156e-12	2591	-0.164946	0.0284399	7.44618e-09	0.863687
rs174574	11	61832870	SM 38:2;2	C	A	A	4100	-0.125908	0.0223706	1.94195e-08	2578	-0.127493	0.0285734	8.47059e-06	0.965162
rs174574	11	61832870	TAG 52:6;0	C	A	A	3746	-0.13145	0.0234018	2.08319e-08	2382	-0.107265	0.0297176	0.000313131	0.522575
rs174574	11	61832870	TAG 54:3;0	C	A	A	4101	0.152769	0.0223368	9.13243e-12	2589	0.135092	0.0285088	2.26823e-06	0.625491
rs174574	11	61832870	TAG 54:7;0	C	A	A	3883	-0.12601	0.0230143	4.64429e-08	2494	-0.103468	0.0291329	0.000390021	0.543741
rs174574	11	61832870	TAG 56:3;0	C	A	A	3455	0.169591	0.0242058	2.93104e-12	2335	0.175847	0.0297876	4.0817e-09	0.870526
rs174574	11	61832870	TAG 56:4;0	C	A	A	3330	0.141714	0.0247687	1.14945e-08	2127	0.159455	0.0314036	4.15487e-07	0.657353
rs174574	11	61832870	TAG 56:5;0	C	A	A	3091	-0.175421	0.0257599	1.16944e-11	2042	-0.0937523	0.0323732	0.00381996	0.0483777
rs174574	11	61832870	TAG 56:6;0	C	A	A	4094	-0.254354	0.0221342	4.19853e-30	2585	-0.184486	0.0284588	1.07645e-10	0.0526331
rs174574	11	61832870	TAG 56:7;0	C	A	A	4093	-0.167511	0.0223122	7.34925e-14	2584	-0.138346	0.0285366	1.32106e-06	0.420744
rs174574	11	61832870	TAG 56:8;0	C	A	A	3862	-0.156333	0.0230324	1.31523e-11	2492	-0.113882	0.0292355	0.000100645	0.254039
rs174574	11	61832870	TAG 58:7;0	C	A	A	3011	-0.179369	0.0261519	8.39812e-12	2048	-0.113409	0.0322655	0.000449533	0.112255
rs76498378	11	61833730	CE 20:4;0	A	G	A	4109	-0.466534	0.043224	8.43729e-27	2592	-0.418995	0.0540108	1.23499e-14	0.491953
rs76498378	11	61833730	CE 20:5;0	A	G	A	4109	-0.287638	0.0436024	4.73428e-11	2592	-0.234206	0.0544405	1.755e-05	0.443641
rs76498378	11	61833730	LPC 20:4;0	A	G	A	3548	-0.420898	0.0465568	2.50749e-19	2275	-0.329187	0.0565046	6.48931e-09	0.210336
rs76498378	11	61833730	PC 15:0;0_18:2;0	A	G	A	3884	0.250246	0.0447491	2.39669e-08	2309	0.263019	0.0571911	4.47571e-06	0.860377
rs76498378	11	61833730	PC 16:0;0_20:4;0	A	G	A	4109	-0.478236	0.0431929	4.26293e-28	2592	-0.400365	0.0540653	1.76148e-13	0.260463
rs76498378	11	61833730	PC 16:0;0_20:5;0	A	G	A	4109	-0.283858	0.0436084	8.46159e-11	2591	-0.227975	0.0544522	2.92489e-05	0.423101
rs76498378	11	61833730	PC 16:0;0_22:4;0	A	G	A	3931	-0.261693	0.0445062	4.44621e-09	2486	-0.202734	0.0561108	0.000308554	0.410374
rs76498378	11	61833730	PC 16:0;0_22:5;0	A	G	A	4107	-0.293311	0.0436255	2.0198e-11	2592	-0.297202	0.0543216	4.89938e-08	0.955463
rs76498378	11	61833730	PC 16:1;0_18:2;0	A	G	A	4102	0.304745	0.0435791	3.1295e-12	2590	0.211792	0.0544789	0.000103786	0.182735
rs76498378	11	61833730	PC 17:0;0_20:4;0	A	G	A	4066	-0.375705	0.0438142	1.38909e-17	2570	-0.379025	0.0544559	4.29732e-12	0.962114
rs76498378	11	61833730	PC 18:0;0_20:4;0	A	G	A	4109	-0.492402	0.0431541	1.03614e-29	2592	-0.474991	0.0538315	1.99504e-18	0.800765
rs76498378	11	61833730	PC 18:0;0_20:5;0	A	G	A	4083	-0.308102	0.0437111	2.11229e-12	2571	-0.25458	0.0549643	3.80694e-06	0.445979
rs76498378	11	61833730	PC 18:1;0_18:2;0	A	G	A	4109	0.333159	0.0435234	2.39997e-14	2592	0.271084	0.0543744	6.58802e-07	0.372787
rs76498378	11	61833730	PC 18:1;0_20:2;0	A	G	A	3435	0.270407	0.0463558	5.93782e-09	2036	0.210959	0.0597682	0.000425408	0.431894
rs76498378	11	61833730	PC 18:1;0_20:4;0	A	G	A	4108	-0.34302	0.0435054	4.01488e-15	2592	-0.329577	0.0542495	1.42047e-09	0.846712
rs76498378	11	61833730	PC 18:2;0_20:1;0	A	G	A	3231	0.361784	0.0480573	6.63602e-14	1918	0.218869	0.062654	0.000487927	0.0703087
rs76498378	11	61833730	PC O-16:0;0/20:4;0	A	G	A	4109	-0.255537	0.043651	5.17061e-09	2592	-0.25635	0.0544019	2.58068e-06	0.9907
rs76498378	11	61833730	PE 18:0;0_18:2;0	A	G	A	4082	0.263595	0.0437209	1.79554e-09	2574	0.255036	0.0546098	3.16448e-06	0.902622
rs2524296	11	61833906	CE 16:0;0	T	C	T	4109	-0.213768	0.0280567	3.15041e-14	2592	-0.0915046	0.036062	0.0112253	0.00745314
rs2524296	11	61833906	CE 18:3;0	T	C	T	4109	-0.184399	0.0281074	6.02886e-11	2592	-0.117301	0.0360331	0.00114709	0.142035
rs2524296	11	61833906	CE 20:3;0	T	C	T	4107	-0.201627	0.0280845	8.27688e-13	2591	-0.0552746	0.0360937	0.125788	0.00137352
rs2524296	11	61833906	CE 20:4;0	T	C	T	4109	-0.604466	0.0266334	1.57211e-107	2592	-0.508725	0.0346954	7.99616e-47	0.0286033
rs2524296	11	61833906	CE 20:5;0	T	C	T	4109	-0.333546	0.0277707	1.09532e-32	2592	-0.332833	0.0355095	1.48422e-20	0.987381
rs2524296	11	61833906	CE 22:6;0	T	C	T	4108	-0.173496	0.0281287	7.58626e-10	2592	-0.147114	0.0359908	4.49251e-05	0.563566
rs2524296	11	61833906	LPC 20:4;0	T	C	T	3548	-0.494496	0.0293217	1.91844e-61	2275	-0.430009	0.0376634	2.13558e-29	0.176684
rs2524296	11	61833906	LPE 18:2;0	T	C	T	3931	0.310825	0.0283568	1.46612e-27	2516	0.331798	0.0360692	7.37525e-20	0.647589
rs2524296	11	61833906	PC 14:0;0_18:2;0	T	C	T	3961	0.192418	0.0286285	2.05993e-11	2451	0.118665	0.036834	0.00129139	0.113891
rs2524296	11	61833906	PC 15:0;0_18:2;0	T	C	T	3884	0.32797	0.0286409	6.9703e-30	2309	0.29333	0.0374804	7.59432e-15	0.462734
rs2524296	11	61833906	PC 16:0;0_18:2;0	T	C	T	4109	0.305345	0.0278496	1.36752e-27	2592	0.318354	0.0355607	6.48266e-19	0.773337
rs2524296	11	61833906	PC 16:0;0_20:2;0	T	C	T	4087	0.212691	0.0281097	4.7105e-14	2578	0.264923	0.0357982	1.82723e-13	0.251149
rs2524296	11	61833906	PC 16:0;0_20:4;0	T	C	T	4109	-0.527972	0.0270265	2.43373e-81	2592	-0.468505	0.0349135	9.63832e-40	0.17802
rs2524296	11	61833906	PC 16:0;0_20:5;0	T	C	T	4109	-0.283098	0.0279068	6.69773e-24	2591	-0.316094	0.0355777	1.17445e-18	0.465556
rs2524296	11	61833906	PC 16:0;0_22:4;0	T	C	T	3931	-0.267401	0.0287407	2.18943e-20	2486	-0.174169	0.0368781	2.45539e-06	0.0461457
rs2524296	11	61833906	PC 16:0;0_22:5;0	T	C	T	4107	-0.330023	0.0277869	5.18711e-32	2592	-0.303749	0.03561	2.45313e-17	0.560776
rs2524296	11	61833906	PC 16:1;0_18:1;0	T	C	T	4104	0.157043	0.0281584	2.60261e-08	2589	0.169991	0.0359737	2.41915e-06	0.77685
rs2524296	11	61833906	PC 16:1;0_18:2;0	T	C	T	4102	0.326788	0.0278154	2.27799e-31	2590	0.339507	0.0354913	2.49381e-21	0.777894
rs2524296	11	61833906	PC 16:1;0_20:4;0	T	C	T	3301	-0.337844	0.0315787	2.77716e-26	1892	-0.215313	0.0427466	5.1799e-07	0.0211353
rs2524296	11	61833906	PC 17:0;0_18:2;0	T	C	T	4106	0.237764	0.0280141	2.91563e-17	2591	0.280913	0.0356855	5.08997e-15	0.341558
rs2524296	11	61833906	PC 17:0;0_20:4;0	T	C	T	4066	-0.477402	0.0275219	4.41233e-65	2570	-0.410279	0.0353913	2.51842e-30	0.134347
rs2524296	11	61833906	PC 18:0;0_18:2;0	T	C	T	4109	0.227613	0.0280301	6.09047e-16	2592	0.237758	0.0358032	3.79073e-11	0.823448
rs2524296	11	61833906	PC 18:0;0_20:2;0	T	C	T	3357	0.295737	0.0302335	2.67077e-22	2039	0.296265	0.0394451	8.73932e-14	0.991523
rs2524296	11	61833906	PC 18:0;0_20:4;0	T	C	T	4109	-0.603432	0.0266391	3.79652e-107	2592	-0.547892	0.0344644	2.26809e-54	0.202297
rs2524296	11	61833906	PC 18:0;0_20:5;0	T	C	T	4083	-0.318001	0.0280626	2.49312e-29	2571	-0.374786	0.0355901	2.04043e-25	0.210243
rs2524296	11	61833906	PC 18:0;0_22:5;0	T	C	T	3876	-0.241654	0.028806	6.78353e-17	2482	-0.219816	0.0366251	2.23742e-09	0.639308
rs2524296	11	61833906	PC 18:1;0_18:1;0	T	C	T	4109	0.158633	0.0281456	1.85571e-08	2592	0.156413	0.0359757	1.42857e-05	0.961237
rs2524296	11	61833906	PC 18:1;0_18:2;0	T	C	T	4109	0.309981	0.0278371	2.14009e-28	2592	0.307576	0.0355973	9.6306e-18	0.957556
rs2524296	11	61833906	PC 18:1;0_20:2;0	T	C	T	3435	0.349045	0.029995	1.00393e-30	2036	0.356394	0.0388772	1.15327e-19	0.88103
rs2524296	11	61833906	PC 18:1;0_20:4;0	T	C	T	4108	-0.453516	0.0273581	8.61083e-60	2592	-0.435149	0.0350797	2.2897e-34	0.679704
rs2524296	11	61833906	PC 18:2;0_18:2;0	T	C	T	4109	0.19128	0.0280962	1.13257e-11	2592	0.21408	0.0358609	2.70131e-09	0.616739
rs2524296	11	61833906	PC 18:2;0_20:1;0	T	C	T	3231	0.241613	0.031227	1.34785e-14	1918	0.227078	0.0411737	3.958e-08	0.778502
rs2524296	11	61833906	PC O-16:0;0/20:4;0	T	C	T	4109	-0.363209	0.02768	1.46074e-38	2592	-0.307105	0.0355989	1.08111e-17	0.213441
rs2524296	11	61833906	PC O-16:1;0/20:4;0	T	C	T	3374	-0.369919	0.0309437	2.73526e-32	2266	-0.367592	0.0383643	2.41187e-21	0.962344
rs2524296	11	61833906	PC O-18:0;0/20:4;0	T	C	T	3984	-0.304352	0.0282912	1.25976e-26	2516	-0.215246	0.0363948	3.78786e-09	0.0532371
rs2524296	11	61833906	PC O-18:1;0/18:2;0	T	C	T	3884	0.178811	0.0287504	5.51791e-10	2392	0.204835	0.0370089	3.457e-08	0.578684
rs2524296	11	61833906	PC O-18:1;0/20:4;0	T	C	T	4108	-0.281781	0.0279115	1.09067e-23	2592	-0.23869	0.0358008	3.1759e-11	0.342501
rs2524296	11	61833906	PC O-18:2;0/20:4;0	T	C	T	3548	-0.200226	0.0304748	5.75851e-11	2177	-0.107715	0.0394961	0.00643824	0.0636773
rs2524296	11	61833906	PE 16:0;0_18:2;0	T	C	T	3256	0.290363	0.030504	3.29725e-21	1837	0.255719	0.0409118	5.07534e-10	0.497222
rs2524296	11	61833906	PE 18:0;0_18:2;0	T	C	T	4082	0.322476	0.0278891	1.88804e-30	2574	0.283953	0.0357481	2.91908e-15	0.395523
rs2524296	11	61833906	PE 18:0;0_20:4;0	T	C	T	4104	-0.171402	0.0281379	1.22142e-09	2587	-0.141063	0.0360224	9.23636e-05	0.506859
rs2524296	11	61833906	PE O-16:1;0/20:4;0	T	C	T	4106	-0.201905	0.0280885	7.76427e-13	2590	-0.205752	0.0358921	1.10421e-08	0.932732
rs2524296	11	61833906	PE O-18:1;0/20:4;0	T	C	T	4108	-0.238754	0.028012	2.14931e-17	2591	-0.199897	0.0358957	2.82871e-08	0.393439
rs2524296	11	61833906	PE O-18:2;0/20:4;0	T	C	T	4096	-0.170502	0.0281633	1.53918e-09	2588	-0.164275	0.0359811	5.21372e-06	0.8916
rs2524296	11	61833906	PI 16:0;0_18:2;0	T	C	T	4028	0.16514	0.028379	6.37707e-09	2507	0.186223	0.0363345	3.19841e-07	0.64746
rs2524296	11	61833906	PI 18:0;0_18:2;0	T	C	T	4107	0.277546	0.0279233	5.0868e-23	2590	0.269821	0.0357277	5.8992e-14	0.864727
rs2524296	11	61833906	PI 18:0;0_20:3;0	T	C	T	3888	0.198215	0.0287262	6.04039e-12	2453	0.245004	0.0366409	2.81877e-11	0.314927
rs2524296	11	61833906	PI 18:0;0_20:4;0	T	C	T	4109	-0.193841	0.0280919	5.98677e-12	2592	-0.168	0.0359555	3.12877e-06	0.571166
rs2524296	11	61833906	PI 18:1;0_18:2;0	T	C	T	3790	0.159724	0.0291842	4.7125e-08	2270	0.162679	0.0378502	1.79648e-05	0.950701
rs2524296	11	61833906	TAG 56:3;0	T	C	T	3455	0.166728	0.030091	3.23658e-08	2335	0.117259	0.0377075	0.00189535	0.305162
rs2524296	11	61833906	TAG 56:6;0	T	C	T	4094	-0.22702	0.0280746	8.02616e-16	2585	-0.158561	0.0360007	1.10412e-05	0.133734
rs2845574	11	61834400	CE 16:0;0	T	C	T	4109	-0.214582	0.0280581	2.53093e-14	2592	-0.0917242	0.0360678	0.0110448	0.00717571
rs2845574	11	61834400	CE 18:3;0	T	C	T	4109	-0.184457	0.0281102	5.97222e-11	2592	-0.116968	0.0360395	0.00118714	0.139785
rs2845574	11	61834400	CE 20:3;0	T	C	T	4107	-0.202212	0.0280864	7.14598e-13	2591	-0.0567022	0.0360988	0.116363	0.00146579
rs2845574	11	61834400	CE 20:4;0	T	C	T	4109	-0.605117	0.0266329	9.51197e-108	2592	-0.508722	0.0347017	8.30022e-47	0.0275506
rs2845574	11	61834400	CE 20:5;0	T	C	T	4109	-0.33371	0.0277732	1.03514e-32	2592	-0.331672	0.0355198	2.05245e-20	0.963948
rs2845574	11	61834400	CE 22:6;0	T	C	T	4108	-0.174077	0.0281308	6.68407e-10	2592	-0.147603	0.0359961	4.24917e-05	0.562253
rs2845574	11	61834400	LPC 20:4;0	T	C	T	3548	-0.49356	0.02933	3.40553e-61	2275	-0.430009	0.0376634	2.13558e-29	0.183095
rs2845574	11	61834400	LPE 18:2;0	T	C	T	3931	0.311645	0.0283575	1.07795e-27	2516	0.330536	0.0360802	1.03559e-19	0.680593
rs2845574	11	61834400	PC 14:0;0_18:2;0	T	C	T	3961	0.191765	0.0286327	2.41995e-11	2451	0.117792	0.0368413	0.00140498	0.112881
rs2845574	11	61834400	PC 15:0;0_18:2;0	T	C	T	3884	0.328474	0.0286427	5.77399e-30	2309	0.292401	0.0374902	9.34407e-15	0.444517
rs2845574	11	61834400	PC 16:0;0_18:2;0	T	C	T	4109	0.305256	0.0278528	1.43491e-27	2592	0.317486	0.0355698	8.19496e-19	0.786613
rs2845574	11	61834400	PC 16:0;0_20:2;0	T	C	T	4087	0.21273	0.0281126	4.68848e-14	2578	0.264442	0.0358056	2.04034e-13	0.255978
rs2845574	11	61834400	PC 16:0;0_20:4;0	T	C	T	4109	-0.528386	0.0270276	1.87607e-81	2592	-0.468613	0.0349191	9.52469e-40	0.175848
rs2845574	11	61834400	PC 16:0;0_20:5;0	T	C	T	4109	-0.283222	0.0279094	6.46902e-24	2591	-0.314568	0.0355891	1.7485e-18	0.488262
rs2845574	11	61834400	PC 16:0;0_22:4;0	T	C	T	3931	-0.268007	0.0287426	1.81279e-20	2486	-0.17445	0.0368843	2.37506e-06	0.0454194
rs2845574	11	61834400	PC 16:0;0_22:5;0	T	C	T	4107	-0.330236	0.0277892	4.80279e-32	2592	-0.302617	0.0356198	3.26621e-17	0.540972
rs2845574	11	61834400	PC 16:1;0_18:1;0	T	C	T	4104	0.157415	0.0281608	2.42014e-08	2589	0.169068	0.0359814	2.75427e-06	0.798694
rs2845574	11	61834400	PC 16:1;0_18:2;0	T	C	T	4102	0.327149	0.0278174	1.98237e-31	2590	0.339018	0.0354992	2.89297e-21	0.792419
rs2845574	11	61834400	PC 16:1;0_20:4;0	T	C	T	3301	-0.33812	0.0315827	2.57082e-26	1892	-0.215839	0.0427566	4.89127e-07	0.0214253
rs2845574	11	61834400	PC 17:0;0_18:2;0	T	C	T	4106	0.237431	0.0280177	3.25397e-17	2591	0.280619	0.0356925	5.49397e-15	0.341204
rs2845574	11	61834400	PC 17:0;0_20:4;0	T	C	T	4066	-0.477549	0.0275245	4.15355e-65	2570	-0.411179	0.0353936	1.915e-30	0.138801
rs2845574	11	61834400	PC 18:0;0_18:2;0	T	C	T	4109	0.227962	0.0280324	5.53478e-16	2592	0.23712	0.0358109	4.30941e-11	0.840407
rs2845574	11	61834400	PC 18:0;0_20:2;0	T	C	T	3357	0.296753	0.0302337	1.93404e-22	2039	0.29536	0.0394559	1.05228e-13	0.977643
rs2845574	11	61834400	PC 18:0;0_20:4;0	T	C	T	4109	-0.603625	0.0266411	3.39615e-107	2592	-0.548049	0.0344697	2.20049e-54	0.20206
rs2845574	11	61834400	PC 18:0;0_20:5;0	T	C	T	4083	-0.317977	0.0280658	2.55377e-29	2571	-0.373312	0.0356025	3.22618e-25	0.222241
rs2845574	11	61834400	PC 18:0;0_22:5;0	T	C	T	3876	-0.24175	0.028809	6.64563e-17	2482	-0.219219	0.036633	2.48907e-09	0.628772
rs2845574	11	61834400	PC 18:1;0_18:1;0	T	C	T	4109	0.158801	0.0281483	1.79825e-08	2592	0.156035	0.0359824	1.50362e-05	0.951721
rs2845574	11	61834400	PC 18:1;0_18:2;0	T	C	T	4109	0.310077	0.0278399	2.08616e-28	2592	0.306889	0.0356057	1.1543e-17	0.943768
rs2845574	11	61834400	PC 18:1;0_20:2;0	T	C	T	3435	0.349623	0.0299965	8.12808e-31	2036	0.354679	0.0388916	1.75861e-19	0.91801
rs2845574	11	61834400	PC 18:1;0_20:4;0	T	C	T	4108	-0.453848	0.0273598	7.24177e-60	2592	-0.435273	0.0350853	2.24802e-34	0.676319
rs2845574	11	61834400	PC 18:2;0_18:2;0	T	C	T	4109	0.191069	0.0280995	1.19932e-11	2592	0.214401	0.0358662	2.57287e-09	0.608592
rs2845574	11	61834400	PC 18:2;0_20:1;0	T	C	T	3231	0.242131	0.0312295	1.19136e-14	1918	0.227533	0.0411808	3.74019e-08	0.777597
rs2845574	11	61834400	PC O-16:0;0/20:4;0	T	C	T	4109	-0.363388	0.0276824	1.36533e-38	2592	-0.307277	0.0356044	1.04944e-17	0.213443
rs2845574	11	61834400	PC O-16:1;0/20:4;0	T	C	T	3374	-0.3698	0.0309487	2.92468e-32	2266	-0.367091	0.0383748	2.79043e-21	0.956178
rs2845574	11	61834400	PC O-18:0;0/20:4;0	T	C	T	3984	-0.304873	0.0282929	1.04456e-26	2516	-0.215193	0.0364013	3.84566e-09	0.0517528
rs2845574	11	61834400	PC O-18:1;0/18:2;0	T	C	T	3884	0.179519	0.0287522	4.73445e-10	2392	0.204098	0.0370168	3.89266e-08	0.600006
rs2845574	11	61834400	PC O-18:1;0/20:4;0	T	C	T	4108	-0.281703	0.0279147	1.13397e-23	2592	-0.239519	0.0358048	2.73233e-11	0.352811
rs2845574	11	61834400	PC O-18:2;0/20:4;0	T	C	T	3548	-0.199626	0.03048	6.60963e-11	2177	-0.107624	0.0395047	0.0064948	0.0652035
rs2845574	11	61834400	PE 16:0;0_18:2;0	T	C	T	3256	0.290484	0.0305066	3.20175e-21	1837	0.255602	0.0409183	5.19926e-10	0.494328
rs2845574	11	61834400	PE 18:0;0_18:2;0	T	C	T	4082	0.322337	0.0278925	2.02878e-30	2574	0.283848	0.0357545	3.02095e-15	0.396014
rs2845574	11	61834400	PE 18:0;0_20:4;0	T	C	T	4104	-0.171576	0.0281406	1.17962e-09	2587	-0.141282	0.0360281	9.03163e-05	0.507547
rs2845574	11	61834400	PE O-16:1;0/20:4;0	T	C	T	4106	-0.20157	0.028092	8.51653e-13	2590	-0.204893	0.0359001	1.27848e-08	0.941888
rs2845574	11	61834400	PE O-18:1;0/20:4;0	T	C	T	4108	-0.239003	0.0280144	2.00586e-17	2591	-0.199727	0.0359021	2.9218e-08	0.388425
rs2845574	11	61834400	PE O-18:2;0/20:4;0	T	C	T	4096	-0.170052	0.0281669	1.70637e-09	2588	-0.163349	0.0359888	5.91344e-06	0.883392
rs2845574	11	61834400	PI 16:0;0_18:2;0	T	C	T	4028	0.164863	0.0283823	6.78475e-09	2507	0.185605	0.0363418	3.51556e-07	0.652839
rs2845574	11	61834400	PI 18:0;0_18:2;0	T	C	T	4107	0.277779	0.0279257	4.72596e-23	2590	0.269781	0.035734	6.00751e-14	0.860015
rs2845574	11	61834400	PI 18:0;0_20:3;0	T	C	T	3888	0.198375	0.028729	5.83744e-12	2453	0.244071	0.0366497	3.37854e-11	0.326455
rs2845574	11	61834400	PI 18:0;0_20:4;0	T	C	T	4109	-0.194597	0.0280936	4.97741e-12	2592	-0.167513	0.0359624	3.35443e-06	0.552851
rs2845574	11	61834400	PI 18:1;0_18:2;0	T	C	T	3790	0.159465	0.0291877	4.97128e-08	2270	0.163268	0.0378555	1.68005e-05	0.936588
rs2845574	11	61834400	TAG 56:3;0	T	C	T	3455	0.165922	0.0300955	3.78238e-08	2335	0.116128	0.0377156	0.00210091	0.302087
rs2845574	11	61834400	TAG 56:6;0	T	C	T	4094	-0.227905	0.0280758	6.23767e-16	2585	-0.159311	0.0360055	1.0061e-05	0.133008
rs2845573	11	61834436	CE 16:0;0	G	A	G	4109	-0.213768	0.0280567	3.15041e-14	2592	-0.0915046	0.036062	0.0112253	0.00745314
rs2845573	11	61834436	CE 18:3;0	G	A	G	4109	-0.184399	0.0281074	6.02886e-11	2592	-0.117301	0.0360331	0.00114709	0.142035
rs2845573	11	61834436	CE 20:3;0	G	A	G	4107	-0.201627	0.0280845	8.27688e-13	2591	-0.0552746	0.0360937	0.125788	0.00137352
rs2845573	11	61834436	CE 20:4;0	G	A	G	4109	-0.604466	0.0266334	1.57211e-107	2592	-0.508725	0.0346954	7.99616e-47	0.0286033
rs2845573	11	61834436	CE 20:5;0	G	A	G	4109	-0.333546	0.0277707	1.09532e-32	2592	-0.332833	0.0355095	1.48422e-20	0.987381
rs2845573	11	61834436	CE 22:6;0	G	A	G	4108	-0.173496	0.0281287	7.58626e-10	2592	-0.147114	0.0359908	4.49251e-05	0.563566
rs2845573	11	61834436	LPC 20:4;0	G	A	G	3548	-0.494496	0.0293217	1.91844e-61	2275	-0.430009	0.0376634	2.13558e-29	0.176684
rs2845573	11	61834436	LPE 18:2;0	G	A	G	3931	0.310825	0.0283568	1.46612e-27	2516	0.331798	0.0360692	7.37525e-20	0.647589
rs2845573	11	61834436	PC 14:0;0_18:2;0	G	A	G	3961	0.192418	0.0286285	2.05993e-11	2451	0.118665	0.036834	0.00129139	0.113891
rs2845573	11	61834436	PC 15:0;0_18:2;0	G	A	G	3884	0.32797	0.0286409	6.9703e-30	2309	0.29333	0.0374804	7.59432e-15	0.462734
rs2845573	11	61834436	PC 16:0;0_18:2;0	G	A	G	4109	0.305345	0.0278496	1.36752e-27	2592	0.318354	0.0355607	6.48266e-19	0.773337
rs2845573	11	61834436	PC 16:0;0_20:2;0	G	A	G	4087	0.212691	0.0281097	4.7105e-14	2578	0.264923	0.0357982	1.82723e-13	0.251149
rs2845573	11	61834436	PC 16:0;0_20:4;0	G	A	G	4109	-0.527972	0.0270265	2.43373e-81	2592	-0.468505	0.0349135	9.63832e-40	0.17802
rs2845573	11	61834436	PC 16:0;0_20:5;0	G	A	G	4109	-0.283098	0.0279068	6.69773e-24	2591	-0.316094	0.0355777	1.17445e-18	0.465556
rs2845573	11	61834436	PC 16:0;0_22:4;0	G	A	G	3931	-0.267401	0.0287407	2.18943e-20	2486	-0.174169	0.0368781	2.45539e-06	0.0461457
rs2845573	11	61834436	PC 16:0;0_22:5;0	G	A	G	4107	-0.330023	0.0277869	5.18711e-32	2592	-0.303749	0.03561	2.45313e-17	0.560776
rs2845573	11	61834436	PC 16:1;0_18:1;0	G	A	G	4104	0.157043	0.0281584	2.60261e-08	2589	0.169991	0.0359737	2.41915e-06	0.77685
rs2845573	11	61834436	PC 16:1;0_18:2;0	G	A	G	4102	0.326788	0.0278154	2.27799e-31	2590	0.339507	0.0354913	2.49381e-21	0.777894
rs2845573	11	61834436	PC 16:1;0_20:4;0	G	A	G	3301	-0.337844	0.0315787	2.77716e-26	1892	-0.215313	0.0427466	5.1799e-07	0.0211353
rs2845573	11	61834436	PC 17:0;0_18:2;0	G	A	G	4106	0.237764	0.0280141	2.91563e-17	2591	0.280913	0.0356855	5.08997e-15	0.341558
rs2845573	11	61834436	PC 17:0;0_20:4;0	G	A	G	4066	-0.477402	0.0275219	4.41233e-65	2570	-0.410279	0.0353913	2.51842e-30	0.134347
rs2845573	11	61834436	PC 18:0;0_18:2;0	G	A	G	4109	0.227613	0.0280301	6.09047e-16	2592	0.237758	0.0358032	3.79073e-11	0.823448
rs2845573	11	61834436	PC 18:0;0_20:2;0	G	A	G	3357	0.295737	0.0302335	2.67077e-22	2039	0.296265	0.0394451	8.73932e-14	0.991523
rs2845573	11	61834436	PC 18:0;0_20:4;0	G	A	G	4109	-0.603432	0.0266391	3.79652e-107	2592	-0.547892	0.0344644	2.26809e-54	0.202297
rs2845573	11	61834436	PC 18:0;0_20:5;0	G	A	G	4083	-0.318001	0.0280626	2.49312e-29	2571	-0.374786	0.0355901	2.04043e-25	0.210243
rs2845573	11	61834436	PC 18:0;0_22:5;0	G	A	G	3876	-0.241654	0.028806	6.78353e-17	2482	-0.219816	0.0366251	2.23742e-09	0.639308
rs2845573	11	61834436	PC 18:1;0_18:1;0	G	A	G	4109	0.158633	0.0281456	1.85571e-08	2592	0.156413	0.0359757	1.42857e-05	0.961237
rs2845573	11	61834436	PC 18:1;0_18:2;0	G	A	G	4109	0.309981	0.0278371	2.14009e-28	2592	0.307576	0.0355973	9.6306e-18	0.957556
rs2845573	11	61834436	PC 18:1;0_20:2;0	G	A	G	3435	0.349045	0.029995	1.00393e-30	2036	0.356394	0.0388772	1.15327e-19	0.88103
rs2845573	11	61834436	PC 18:1;0_20:4;0	G	A	G	4108	-0.453516	0.0273581	8.61083e-60	2592	-0.435149	0.0350797	2.2897e-34	0.679704
rs2845573	11	61834436	PC 18:2;0_18:2;0	G	A	G	4109	0.19128	0.0280962	1.13257e-11	2592	0.21408	0.0358609	2.70131e-09	0.616739
rs2845573	11	61834436	PC 18:2;0_20:1;0	G	A	G	3231	0.241613	0.031227	1.34785e-14	1918	0.227078	0.0411737	3.958e-08	0.778502
rs2845573	11	61834436	PC O-16:0;0/20:4;0	G	A	G	4109	-0.363209	0.02768	1.46074e-38	2592	-0.307105	0.0355989	1.08111e-17	0.213441
rs2845573	11	61834436	PC O-16:1;0/20:4;0	G	A	G	3374	-0.369919	0.0309437	2.73526e-32	2266	-0.367592	0.0383643	2.41187e-21	0.962344
rs2845573	11	61834436	PC O-18:0;0/20:4;0	G	A	G	3984	-0.304352	0.0282912	1.25976e-26	2516	-0.215246	0.0363948	3.78786e-09	0.0532371
rs2845573	11	61834436	PC O-18:1;0/18:2;0	G	A	G	3884	0.178811	0.0287504	5.51791e-10	2392	0.204835	0.0370089	3.457e-08	0.578684
rs2845573	11	61834436	PC O-18:1;0/20:4;0	G	A	G	4108	-0.281781	0.0279115	1.09067e-23	2592	-0.23869	0.0358008	3.1759e-11	0.342501
rs2845573	11	61834436	PC O-18:2;0/20:4;0	G	A	G	3548	-0.200226	0.0304748	5.75851e-11	2177	-0.107715	0.0394961	0.00643824	0.0636773
rs2845573	11	61834436	PE 16:0;0_18:2;0	G	A	G	3256	0.290363	0.030504	3.29725e-21	1837	0.255719	0.0409118	5.07534e-10	0.497222
rs2845573	11	61834436	PE 18:0;0_18:2;0	G	A	G	4082	0.322476	0.0278891	1.88804e-30	2574	0.283953	0.0357481	2.91908e-15	0.395523
rs2845573	11	61834436	PE 18:0;0_20:4;0	G	A	G	4104	-0.171402	0.0281379	1.22142e-09	2587	-0.141063	0.0360224	9.23636e-05	0.506859
rs2845573	11	61834436	PE O-16:1;0/20:4;0	G	A	G	4106	-0.201905	0.0280885	7.76427e-13	2590	-0.205752	0.0358921	1.10421e-08	0.932732
rs2845573	11	61834436	PE O-18:1;0/20:4;0	G	A	G	4108	-0.238754	0.028012	2.14931e-17	2591	-0.199897	0.0358957	2.82871e-08	0.393439
rs2845573	11	61834436	PE O-18:2;0/20:4;0	G	A	G	4096	-0.170502	0.0281633	1.53918e-09	2588	-0.164275	0.0359811	5.21372e-06	0.8916
rs2845573	11	61834436	PI 16:0;0_18:2;0	G	A	G	4028	0.16514	0.028379	6.37707e-09	2507	0.186223	0.0363345	3.19841e-07	0.64746
rs2845573	11	61834436	PI 18:0;0_18:2;0	G	A	G	4107	0.277546	0.0279233	5.0868e-23	2590	0.269821	0.0357277	5.8992e-14	0.864727
rs2845573	11	61834436	PI 18:0;0_20:3;0	G	A	G	3888	0.198215	0.0287262	6.04039e-12	2453	0.245004	0.0366409	2.81877e-11	0.314927
rs2845573	11	61834436	PI 18:0;0_20:4;0	G	A	G	4109	-0.193841	0.0280919	5.98677e-12	2592	-0.168	0.0359555	3.12877e-06	0.571166
rs2845573	11	61834436	PI 18:1;0_18:2;0	G	A	G	3790	0.159724	0.0291842	4.7125e-08	2270	0.162679	0.0378502	1.79648e-05	0.950701
rs2845573	11	61834436	TAG 56:3;0	G	A	G	3455	0.166728	0.030091	3.23658e-08	2335	0.117259	0.0377075	0.00189535	0.305162
rs2845573	11	61834436	TAG 56:6;0	G	A	G	4094	-0.22702	0.0280746	8.02616e-16	2585	-0.158561	0.0360007	1.10412e-05	0.133734
rs174575	11	61834531	CE 20:4;0	G	C	G	4109	-0.390565	0.0258837	4.1073e-50	2592	-0.448987	0.0329778	8.02575e-41	0.163448
rs174575	11	61834531	CE 20:5;0	G	C	G	4109	-0.257987	0.026285	1.71185e-22	2592	-0.279951	0.0336914	1.53317e-16	0.607255
rs174575	11	61834531	LPC 20:4;0	G	C	G	3548	-0.330222	0.028107	2.70572e-31	2275	-0.322746	0.0358032	4.09359e-19	0.86954
rs174575	11	61834531	LPE 18:2;0	G	C	G	3931	0.222554	0.0269532	2.01727e-16	2516	0.204314	0.0343264	3.01679e-09	0.675999
rs174575	11	61834531	PC 16:0;0_18:2;0	G	C	G	4109	0.188969	0.0264275	1.01889e-12	2592	0.201845	0.0339063	2.98852e-09	0.764544
rs174575	11	61834531	PC 16:0;0_20:2;0	G	C	G	4087	0.16805	0.026553	2.73654e-10	2578	0.138677	0.0340946	4.89631e-05	0.496694
rs174575	11	61834531	PC 16:0;0_20:4;0	G	C	G	4109	-0.378007	0.025929	5.63038e-47	2592	-0.380579	0.0333083	1.56218e-29	0.951413
rs174575	11	61834531	PC 16:0;0_20:5;0	G	C	G	4109	-0.262759	0.0262735	2.78231e-23	2591	-0.228444	0.033845	1.82166e-11	0.423195
rs174575	11	61834531	PC 16:0;0_22:4;0	G	C	G	3931	-0.199171	0.0270457	2.15939e-13	2486	-0.193936	0.0347145	2.56797e-08	0.905307
rs174575	11	61834531	PC 16:0;0_22:5;0	G	C	G	4107	-0.280281	0.026234	2.67572e-26	2592	-0.30357	0.0336123	3.22568e-19	0.584928
rs174575	11	61834531	PC 16:1;0_18:2;0	G	C	G	4102	0.23684	0.0263462	3.71431e-19	2590	0.209829	0.0338975	6.96989e-10	0.529246
rs174575	11	61834531	PC 16:1;0_20:4;0	G	C	G	3301	-0.186112	0.0300576	6.67963e-10	1892	-0.17798	0.0405706	1.21297e-05	0.87205
rs174575	11	61834531	PC 17:0;0_20:4;0	G	C	G	4066	-0.345727	0.0261977	5.7329e-39	2570	-0.352881	0.0335788	2.54227e-25	0.866602
rs174575	11	61834531	PC 18:0;0_18:2;0	G	C	G	4109	0.151448	0.0264862	1.15455e-08	2592	0.165245	0.0339827	1.2277e-06	0.748798
rs174575	11	61834531	PC 18:0;0_20:4;0	G	C	G	4109	-0.409364	0.0258128	5.08157e-55	2592	-0.428447	0.0330831	3.24871e-37	0.649274
rs174575	11	61834531	PC 18:0;0_20:5;0	G	C	G	4083	-0.279601	0.0263764	6.42638e-26	2571	-0.261542	0.0339843	1.98814e-14	0.674639
rs174575	11	61834531	PC 18:0;0_22:5;0	G	C	G	3876	-0.181856	0.0272427	2.81577e-11	2482	-0.186789	0.0347901	8.65146e-08	0.91111
rs174575	11	61834531	PC 18:1;0_18:2;0	G	C	G	4109	0.259192	0.0262821	1.08537e-22	2592	0.288583	0.0336633	1.71078e-17	0.491336
rs174575	11	61834531	PC 18:1;0_20:2;0	G	C	G	3435	0.280298	0.0284663	1.40703e-22	2036	0.297203	0.0375295	3.89772e-15	0.71968
rs174575	11	61834531	PC 18:1;0_20:4;0	G	C	G	4108	-0.300647	0.0261762	4.47144e-30	2592	-0.301063	0.033621	6.35957e-19	0.99221
rs174575	11	61834531	PC 18:2;0_20:1;0	G	C	G	3231	0.238972	0.0294764	7.2757e-16	1918	0.264822	0.0387023	1.04326e-11	0.595171
rs174575	11	61834531	PC 18:2;0_20:3;0	G	C	G	3809	0.165403	0.0274211	1.77436e-09	2365	0.174796	0.0353902	8.3968e-07	0.833821
rs174575	11	61834531	PC O-16:0;0/20:4;0	G	C	G	4109	-0.232682	0.0263424	1.48356e-18	2592	-0.225136	0.0338497	3.53729e-11	0.860349
rs174575	11	61834531	PC O-16:1;0/20:4;0	G	C	G	3374	-0.219926	0.0295147	1.16708e-13	2266	-0.268948	0.0362382	1.62746e-13	0.294226
rs174575	11	61834531	PC O-18:0;0/20:4;0	G	C	G	3984	-0.177751	0.0269588	4.86133e-11	2516	-0.215529	0.0342839	3.81377e-10	0.386384
rs174575	11	61834531	PC O-18:1;0/20:3;0	G	C	G	3924	0.268656	0.0269343	3.71125e-23	2465	0.21085	0.0345751	1.24104e-09	0.187193
rs174575	11	61834531	PC O-18:1;0/20:4;0	G	C	G	4108	-0.149922	0.0264902	1.62157e-08	2592	-0.158253	0.0339956	3.40128e-06	0.846721
rs174575	11	61834531	PE 16:0;0_18:2;0	G	C	G	3256	0.188294	0.0293023	1.5018e-10	1837	0.139608	0.0394083	0.000406095	0.321491
rs174575	11	61834531	PE 18:0;0_18:2;0	G	C	G	4082	0.21806	0.0264266	2.08792e-16	2574	0.199948	0.0340389	4.7994e-09	0.674267
rs174575	11	61834531	PE O-18:1;0/20:4;0	G	C	G	4108	-0.161711	0.0264743	1.10111e-09	2591	-0.144772	0.0340227	2.16336e-05	0.694372
rs174575	11	61834531	PI 18:0;0_18:2;0	G	C	G	4107	0.179863	0.0264477	1.19114e-11	2590	0.149381	0.0340211	1.1745e-05	0.479336
rs174575	11	61834531	PI 18:0;0_20:3;0	G	C	G	3888	0.279142	0.0268472	5.40084e-25	2453	0.301894	0.0344491	3.46564e-18	0.60241
rs174575	11	61834531	PI 18:0;0_20:4;0	G	C	G	4109	-0.174855	0.0264511	4.32203e-11	2592	-0.149075	0.0340116	1.21684e-05	0.549619
rs174575	11	61834531	TAG 56:6;0	G	C	G	4094	-0.153634	0.0265192	7.42072e-09	2585	-0.118946	0.0341803	0.000509825	0.422657
rs72920193	11	61835100	CE 20:4;0	T	C	T	4109	0.311137	0.0478051	8.50612e-11	2592	0.267378	0.0651232	4.15535e-05	0.588048
rs72920193	11	61835100	PC 18:0;0_20:4;0	T	C	T	4109	0.279079	0.0478533	5.89909e-09	2592	0.199975	0.0652165	0.0021895	0.328111
rs2727270	11	61835765	CE 16:0;0	T	C	T	4109	-0.224708	0.0249889	3.62015e-19	2592	-0.114301	0.0318782	0.000342561	0.00641548
rs2727270	11	61835765	CE 18:3;0	T	C	T	4109	-0.206148	0.0250278	2.35315e-16	2592	-0.16064	0.0318009	4.69024e-07	0.260787
rs2727270	11	61835765	CE 20:3;0	T	C	T	4107	-0.212963	0.0250178	2.35633e-17	2591	-0.100078	0.0319009	0.00172514	0.0053614
rs2727270	11	61835765	CE 20:4;0	T	C	T	4109	-0.644246	0.0231447	2.31781e-156	2592	-0.541698	0.0301325	3.45838e-68	0.00695558
rs2727270	11	61835765	CE 20:5;0	T	C	T	4109	-0.369371	0.0245666	8.87749e-50	2592	-0.3368	0.0312644	1.67442e-26	0.412696
rs2727270	11	61835765	CE 22:6;0	T	C	T	4108	-0.186904	0.0250665	1.07932e-13	2592	-0.142204	0.0318348	8.27536e-06	0.269946
rs2727270	11	61835765	LPC 20:4;0	T	C	T	3548	-0.538356	0.0256885	4.94404e-92	2275	-0.444231	0.0327302	2.09287e-40	0.0236835
rs2727270	11	61835765	LPE 18:2;0	T	C	T	3931	0.335696	0.0251428	8.43972e-40	2516	0.344204	0.0316766	6.5543e-27	0.833375
rs2727270	11	61835765	PC 14:0;0_18:2;0	T	C	T	3961	0.190086	0.0255434	1.21247e-13	2451	0.127999	0.0325925	8.82943e-05	0.133784
rs2727270	11	61835765	PC 15:0;0_18:2;0	T	C	T	3884	0.344592	0.0253425	3.58655e-41	2309	0.31775	0.0329465	1.31904e-21	0.518427
rs2727270	11	61835765	PC 16:0;0_16:0;0	T	C	T	4109	-0.147781	0.0251281	4.39982e-09	2592	-0.111453	0.031882	0.000480623	0.370836
rs2727270	11	61835765	PC 16:0;0_18:2;0	T	C	T	4109	0.320587	0.0247328	1.09219e-37	2592	0.328307	0.0312993	3.07757e-25	0.846549
rs2727270	11	61835765	PC 16:0;0_20:2;0	T	C	T	4087	0.220498	0.0250581	1.99339e-18	2578	0.249792	0.0316344	4.21822e-15	0.467912
rs2727270	11	61835765	PC 16:0;0_20:4;0	T	C	T	4109	-0.587704	0.0235083	1.59763e-128	2592	-0.504625	0.03038	5.89593e-59	0.0305593
rs2727270	11	61835765	PC 16:0;0_20:5;0	T	C	T	4109	-0.326855	0.0247129	3.8749e-39	2591	-0.321318	0.0313309	3.22246e-24	0.889642
rs2727270	11	61835765	PC 16:0;0_22:4;0	T	C	T	3931	-0.297899	0.0253946	2.92707e-31	2486	-0.206937	0.0324725	2.2064e-10	0.0273438
rs2727270	11	61835765	PC 16:0;0_22:5;0	T	C	T	4107	-0.364789	0.0245869	1.50363e-48	2592	-0.340278	0.0312499	4.96576e-27	0.537609
rs2727270	11	61835765	PC 16:1;0_18:1;0	T	C	T	4104	0.175885	0.0250942	2.79385e-12	2589	0.160541	0.031813	4.81469e-07	0.70492
rs2727270	11	61835765	PC 16:1;0_18:2;0	T	C	T	4102	0.362825	0.0246034	5.35561e-48	2590	0.336365	0.0312745	2.00791e-26	0.50608
rs2727270	11	61835765	PC 16:1;0_20:4;0	T	C	T	3301	-0.353608	0.0278558	4.38544e-36	1892	-0.221776	0.0378211	5.32704e-09	0.00500673
rs2727270	11	61835765	PC 17:0;0_18:2;0	T	C	T	4106	0.258959	0.0249142	5.3778e-25	2591	0.290714	0.0314467	4.78195e-20	0.428652
rs2727270	11	61835765	PC 17:0;0_20:4;0	T	C	T	4066	-0.507182	0.0241905	9.25413e-93	2570	-0.448481	0.0309011	6.23068e-46	0.134703
rs2727270	11	61835765	PC 18:0;0_18:2;0	T	C	T	4109	0.254499	0.0249192	3.36918e-24	2592	0.250026	0.0315773	3.55052e-15	0.911459
rs2727270	11	61835765	PC 18:0;0_20:2;0	T	C	T	3357	0.292449	0.0269883	6.44363e-27	2039	0.299227	0.0346233	1.09387e-17	0.877295
rs2727270	11	61835765	PC 18:0;0_20:4;0	T	C	T	4109	-0.650673	0.0231009	9.55831e-160	2592	-0.590654	0.0297752	1.2154e-81	0.111246
rs2727270	11	61835765	PC 18:0;0_20:5;0	T	C	T	4083	-0.361315	0.0247601	4.70535e-47	2571	-0.375069	0.0313093	3.2312e-32	0.730419
rs2727270	11	61835765	PC 18:0;0_22:5;0	T	C	T	3876	-0.256279	0.0256093	2.71036e-23	2482	-0.248989	0.0322701	1.72954e-14	0.859544
rs2727270	11	61835765	PC 18:0;0_22:6;0	T	C	T	4030	-0.1435	0.0253746	1.66384e-08	2519	-0.153918	0.0322473	1.91841e-06	0.799581
rs2727270	11	61835765	PC 18:1;0_18:1;0	T	C	T	4109	0.193659	0.0250521	1.34068e-14	2592	0.168718	0.0317847	1.20145e-07	0.537714
rs2727270	11	61835765	PC 18:1;0_18:2;0	T	C	T	4109	0.360872	0.0245973	1.54339e-47	2592	0.332514	0.0312821	7.34982e-26	0.476086
rs2727270	11	61835765	PC 18:1;0_20:2;0	T	C	T	3435	0.369776	0.0265073	4.61626e-43	2036	0.363526	0.0344113	1.96563e-25	0.88559
rs2727270	11	61835765	PC 18:1;0_20:4;0	T	C	T	4108	-0.479481	0.0241007	3.69553e-84	2592	-0.453131	0.0306918	2.00626e-47	0.499527
rs2727270	11	61835765	PC 18:2;0_18:2;0	T	C	T	4109	0.211626	0.0250167	3.68874e-17	2592	0.229884	0.0316363	4.86147e-13	0.650772
rs2727270	11	61835765	PC 18:2;0_20:1;0	T	C	T	3231	0.315367	0.0274702	6.25881e-30	1918	0.251384	0.0362693	5.68706e-12	0.159641
rs2727270	11	61835765	PC 18:2;0_20:4;0	T	C	T	4036	-0.164715	0.025364	9.36994e-11	2544	-0.119817	0.032136	0.000196896	0.272778
rs2727270	11	61835765	PC O-16:0;0/18:2;0	T	C	T	4100	0.159765	0.0251284	2.26857e-10	2585	0.170404	0.0318098	9.20942e-08	0.792976
rs2727270	11	61835765	PC O-16:0;0/20:4;0	T	C	T	4109	-0.380125	0.0245266	1.07438e-52	2592	-0.329828	0.0312931	1.83788e-25	0.205859
rs2727270	11	61835765	PC O-16:0;0/22:5;0	T	C	T	3465	-0.162192	0.0274701	3.88285e-09	2140	-0.118895	0.035424	0.000803587	0.334111
rs2727270	11	61835765	PC O-16:1;0/20:4;0	T	C	T	3374	-0.390276	0.0274388	1.24783e-44	2266	-0.386436	0.0334466	4.82704e-30	0.929271
rs2727270	11	61835765	PC O-18:0;0/20:4;0	T	C	T	3984	-0.301291	0.0252241	2.45723e-32	2516	-0.236506	0.0320598	2.18742e-13	0.112257
rs2727270	11	61835765	PC O-18:1;0/18:2;0	T	C	T	3884	0.208687	0.0256054	4.85537e-16	2392	0.191492	0.0326632	5.18563e-09	0.678651
rs2727270	11	61835765	PC O-18:1;0/20:4;0	T	C	T	4108	-0.277175	0.0248623	1.86051e-28	2592	-0.259849	0.0315466	2.76845e-16	0.666208
rs2727270	11	61835765	PC O-18:2;0/18:2;0	T	C	T	4103	0.152208	0.0251338	1.52142e-09	2577	0.142754	0.0318971	7.95672e-06	0.815915
rs2727270	11	61835765	PC O-18:2;0/20:4;0	T	C	T	3548	-0.18948	0.0272301	4.0797e-12	2177	-0.117255	0.0350902	0.000847281	0.103929
rs2727270	11	61835765	PE 16:0;0_18:2;0	T	C	T	3256	0.313723	0.0272108	3.58959e-30	1837	0.230345	0.0363173	2.83869e-10	0.0661633
rs2727270	11	61835765	PE 18:0;0_18:2;0	T	C	T	4082	0.344279	0.0247242	4.27747e-43	2574	0.308563	0.0314493	2.46558e-22	0.371962
rs2727270	11	61835765	PE 18:0;0_20:4;0	T	C	T	4104	-0.182097	0.0250832	4.61667e-13	2587	-0.147519	0.0318464	3.79717e-06	0.393676
rs2727270	11	61835765	PE 18:1;0_18:1;0	T	C	T	4040	0.168917	0.0252837	2.69933e-11	2538	0.123909	0.0321544	0.000119304	0.271192
rs2727270	11	61835765	PE O-16:1;0/20:4;0	T	C	T	4106	-0.205733	0.0250343	2.74529e-16	2590	-0.199926	0.0317228	3.43679e-10	0.885739
rs2727270	11	61835765	PE O-18:1;0/18:2;0	T	C	T	3954	0.173802	0.0254557	9.95381e-12	2465	0.227954	0.0324469	2.75073e-12	0.189159
rs2727270	11	61835765	PE O-18:1;0/20:4;0	T	C	T	4108	-0.259498	0.0249085	4.20607e-25	2591	-0.204342	0.0317082	1.37893e-10	0.171344
rs2727270	11	61835765	PE O-18:2;0/18:2;0	T	C	T	3647	0.168127	0.0265397	2.66447e-10	2271	0.186031	0.0338608	4.36874e-08	0.677295
rs2727270	11	61835765	PE O-18:2;0/20:4;0	T	C	T	4096	-0.167733	0.0251233	2.7776e-11	2588	-0.160305	0.0318182	5.02503e-07	0.854624
rs2727270	11	61835765	PI 16:0;0_18:2;0	T	C	T	4028	0.157441	0.0253433	5.75014e-10	2507	0.187767	0.0322306	6.41461e-09	0.45952
rs2727270	11	61835765	PI 18:0;0_18:2;0	T	C	T	4107	0.294289	0.0248164	6.40619e-32	2590	0.270524	0.0315199	1.57283e-17	0.553586
rs2727270	11	61835765	PI 18:0;0_20:3;0	T	C	T	3888	0.216724	0.0256125	3.68449e-17	2453	0.240169	0.0323973	1.68783e-13	0.570243
rs2727270	11	61835765	PI 18:0;0_20:4;0	T	C	T	4109	-0.211067	0.0250178	4.4674e-17	2592	-0.179748	0.0317614	1.68665e-08	0.438561
rs2727270	11	61835765	PI 18:1;0_18:1;0	T	C	T	4104	0.144322	0.0251592	1.03701e-08	2587	0.129697	0.0318759	4.86731e-05	0.718738
rs2727270	11	61835765	PI 18:1;0_18:2;0	T	C	T	3790	0.184969	0.0259787	1.28491e-12	2270	0.182133	0.0335454	6.25603e-08	0.946708
rs2727270	11	61835765	SM 36:2;2	T	C	T	4109	-0.137513	0.0251423	4.78486e-08	2591	-0.101951	0.0318986	0.00140982	0.381265
rs2727270	11	61835765	TAG 54:3;0	T	C	T	4101	0.152368	0.0251534	1.50633e-09	2589	0.114242	0.0318907	0.000346881	0.347895
rs2727270	11	61835765	TAG 56:3;0	T	C	T	3455	0.166738	0.0269113	6.48032e-10	2335	0.149938	0.0332618	6.87408e-06	0.694571
rs2727270	11	61835765	TAG 56:5;0	T	C	T	3091	-0.177193	0.0290799	1.24275e-09	2042	-0.122534	0.0363138	0.000753839	0.240036
rs2727270	11	61835765	TAG 56:6;0	T	C	T	4094	-0.250536	0.0249904	2.19222e-23	2585	-0.161096	0.0318286	4.45518e-07	0.0270916
rs2727270	11	61835765	TAG 56:7;0	T	C	T	4093	-0.164019	0.0251518	7.82559e-11	2584	-0.111359	0.0319466	0.000498914	0.19527
rs2727270	11	61835765	TAG 56:8;0	T	C	T	3862	-0.143486	0.0259882	3.58843e-08	2492	-0.0995235	0.0327203	0.00237746	0.292751
rs2727270	11	61835765	TAG 58:7;0	T	C	T	3011	-0.185585	0.0294959	3.59112e-10	2048	-0.123404	0.0360359	0.000628157	0.181789
rs2727271	11	61835886	CE 16:0;0	T	A	T	4109	-0.224494	0.0249829	3.83296e-19	2592	-0.114726	0.0318785	0.000325625	0.00672406
rs2727271	11	61835886	CE 18:3;0	T	A	T	4109	-0.206413	0.0250208	2.11645e-16	2592	-0.161049	0.0318011	4.38829e-07	0.26225
rs2727271	11	61835886	CE 20:3;0	T	A	T	4107	-0.212624	0.0250121	2.5993e-17	2591	-0.100806	0.031901	0.00159609	0.00580864
rs2727271	11	61835886	CE 20:4;0	T	A	T	4109	-0.643913	0.02314	2.84277e-156	2592	-0.54266	0.0301268	1.96151e-68	0.00768972
rs2727271	11	61835886	CE 20:5;0	T	A	T	4109	-0.368901	0.0245617	1.11859e-49	2592	-0.337081	0.0312642	1.52393e-26	0.423517
rs2727271	11	61835886	CE 22:6;0	T	A	T	4108	-0.186447	0.0250608	1.22157e-13	2592	-0.141792	0.0318364	8.79571e-06	0.270401
rs2727271	11	61835886	LPC 20:4;0	T	A	T	3548	-0.537373	0.0256856	9.65592e-92	2275	-0.445637	0.0327233	1.17329e-40	0.0274408
rs2727271	11	61835886	LPE 18:2;0	T	A	T	3931	0.335183	0.0251378	1.05992e-39	2516	0.343682	0.0316801	7.88437e-27	0.833548
rs2727271	11	61835886	PC 14:0;0_18:2;0	T	A	T	3961	0.189033	0.0255385	1.63136e-13	2451	0.1277	0.0325943	9.17824e-05	0.138554
rs2727271	11	61835886	PC 15:0;0_18:2;0	T	A	T	3884	0.342395	0.025343	1.11257e-40	2309	0.317088	0.0329611	1.65687e-21	0.542744
rs2727271	11	61835886	PC 16:0;0_16:0;0	T	A	T	4109	-0.146955	0.0251228	5.316e-09	2592	-0.111975	0.0318823	0.000452097	0.388817
rs2727271	11	61835886	PC 16:0;0_18:2;0	T	A	T	4109	0.320211	0.0247275	1.27568e-37	2592	0.328475	0.0312996	2.91732e-25	0.835872
rs2727271	11	61835886	PC 16:0;0_20:2;0	T	A	T	4087	0.220555	0.0250515	1.91478e-18	2578	0.249255	0.0316371	4.84204e-15	0.476962
rs2727271	11	61835886	PC 16:0;0_20:4;0	T	A	T	4109	-0.587344	0.0235036	2.00143e-128	2592	-0.505403	0.030376	3.87928e-59	0.0328858
rs2727271	11	61835886	PC 16:0;0_20:5;0	T	A	T	4109	-0.32656	0.0247073	4.34217e-39	2591	-0.321921	0.0313295	2.64882e-24	0.907441
rs2727271	11	61835886	PC 16:0;0_22:4;0	T	A	T	3931	-0.298226	0.0253866	2.4218e-31	2486	-0.208155	0.03247	1.72782e-10	0.0288649
rs2727271	11	61835886	PC 16:0;0_22:5;0	T	A	T	4107	-0.364221	0.0245824	2.0058e-48	2592	-0.341275	0.0312467	3.50908e-27	0.563838
rs2727271	11	61835886	PC 16:1;0_18:1;0	T	A	T	4104	0.175789	0.0250879	2.83471e-12	2589	0.15974	0.0318155	5.49485e-07	0.692027
rs2727271	11	61835886	PC 16:1;0_18:2;0	T	A	T	4102	0.36223	0.024599	7.24568e-48	2590	0.336211	0.0312762	2.12535e-26	0.51318
rs2727271	11	61835886	PC 16:1;0_20:4;0	T	A	T	3301	-0.353069	0.0278477	5.30392e-36	1892	-0.222129	0.0378116	4.99602e-09	0.00529774
rs2727271	11	61835886	PC 17:0;0_18:2;0	T	A	T	4106	0.258699	0.0249083	5.83539e-25	2591	0.290236	0.0314494	5.52593e-20	0.43181
rs2727271	11	61835886	PC 17:0;0_20:4;0	T	A	T	4066	-0.507132	0.0241837	8.60684e-93	2570	-0.449711	0.030895	3.50471e-46	0.143322
rs2727271	11	61835886	PC 18:0;0_18:2;0	T	A	T	4109	0.254318	0.0249132	3.53559e-24	2592	0.249505	0.0315798	4.0616e-15	0.904756
rs2727271	11	61835886	PC 18:0;0_20:2;0	T	A	T	3357	0.292245	0.0269814	6.7754e-27	2039	0.298302	0.0346412	1.42227e-17	0.890285
rs2727271	11	61835886	PC 18:0;0_20:4;0	T	A	T	4109	-0.650021	0.0230984	1.73324e-159	2592	-0.591954	0.0297662	5.15559e-82	0.123274
rs2727271	11	61835886	PC 18:0;0_20:5;0	T	A	T	4083	-0.36086	0.024755	5.82337e-47	2571	-0.376174	0.031305	2.11737e-32	0.701191
rs2727271	11	61835886	PC 18:0;0_22:5;0	T	A	T	3876	-0.255743	0.0256037	3.25817e-23	2482	-0.25039	0.0322667	1.2315e-14	0.896601
rs2727271	11	61835886	PC 18:0;0_22:6;0	T	A	T	4030	-0.143246	0.0253683	1.74865e-08	2519	-0.15369	0.0322487	1.98826e-06	0.799078
rs2727271	11	61835886	PC 18:1;0_18:1;0	T	A	T	4109	0.193995	0.025045	1.18779e-14	2592	0.16827	0.0317866	1.29891e-07	0.524978
rs2727271	11	61835886	PC 18:1;0_18:2;0	T	A	T	4109	0.36055	0.0245919	1.77255e-47	2592	0.332231	0.0312843	8.12571e-26	0.476675
rs2727271	11	61835886	PC 18:1;0_20:2;0	T	A	T	3435	0.369893	0.0264992	4.11424e-43	2036	0.36225	0.0344305	3.03121e-25	0.860361
rs2727271	11	61835886	PC 18:1;0_20:4;0	T	A	T	4108	-0.479177	0.0240954	4.29759e-84	2592	-0.454266	0.0306863	1.16611e-47	0.523159
rs2727271	11	61835886	PC 18:2;0_18:2;0	T	A	T	4109	0.211157	0.0250112	4.25346e-17	2592	0.22894	0.0316399	6.06832e-13	0.659272
rs2727271	11	61835886	PC 18:2;0_20:1;0	T	A	T	3231	0.315132	0.0274618	6.61803e-30	1918	0.251192	0.036285	6.02159e-12	0.15999
rs2727271	11	61835886	PC 18:2;0_20:4;0	T	A	T	4036	-0.165148	0.0253567	8.27229e-11	2544	-0.121202	0.0321351	0.000165882	0.283015
rs2727271	11	61835886	PC O-16:0;0/18:2;0	T	A	T	4100	0.159949	0.0251217	2.14013e-10	2585	0.170164	0.0318113	9.61056e-08	0.801036
rs2727271	11	61835886	PC O-16:0;0/20:4;0	T	A	T	4109	-0.378993	0.0245243	2.07137e-52	2592	-0.330692	0.0312906	1.37455e-25	0.224391
rs2727271	11	61835886	PC O-16:0;0/22:5;0	T	A	T	3465	-0.160512	0.0274639	5.55283e-09	2140	-0.119179	0.035434	0.000783457	0.356544
rs2727271	11	61835886	PC O-16:1;0/20:4;0	T	A	T	3374	-0.388628	0.0274358	2.74275e-44	2266	-0.387065	0.0334441	3.88806e-30	0.971177
rs2727271	11	61835886	PC O-18:0;0/20:4;0	T	A	T	3984	-0.300768	0.0252187	3.03562e-32	2516	-0.23777	0.0320571	1.62823e-13	0.122459
rs2727271	11	61835886	PC O-18:1;0/18:2;0	T	A	T	3884	0.209314	0.0255973	3.89507e-16	2392	0.191508	0.0326648	5.18018e-09	0.667876
rs2727271	11	61835886	PC O-18:1;0/20:4;0	T	A	T	4108	-0.27575	0.0248596	3.42694e-28	2592	-0.260171	0.0315466	2.54766e-16	0.698105
rs2727271	11	61835886	PC O-18:2;0/18:2;0	T	A	T	4103	0.152361	0.0251271	1.45114e-09	2577	0.143222	0.0318973	7.43211e-06	0.821926
rs2727271	11	61835886	PC O-18:2;0/20:4;0	T	A	T	3548	-0.189146	0.0272219	4.37995e-12	2177	-0.116764	0.0350893	0.000890449	0.103135
rs2727271	11	61835886	PE 16:0;0_18:2;0	T	A	T	3256	0.313139	0.0272055	4.44669e-30	1837	0.230292	0.0363235	2.8846e-10	0.0679191
rs2727271	11	61835886	PE 18:0;0_18:2;0	T	A	T	4082	0.343829	0.0247192	5.2529e-43	2574	0.308113	0.0314521	2.84996e-22	0.371952
rs2727271	11	61835886	PE 18:0;0_20:4;0	T	A	T	4104	-0.18184	0.0250772	4.91323e-13	2587	-0.148512	0.0318456	3.26673e-06	0.41095
rs2727271	11	61835886	PE 18:1;0_18:1;0	T	A	T	4040	0.169196	0.0252767	2.47436e-11	2538	0.124729	0.0321542	0.000107516	0.276942
rs2727271	11	61835886	PE O-16:1;0/20:4;0	T	A	T	4106	-0.204945	0.0250294	3.50578e-16	2590	-0.199554	0.0317247	3.71086e-10	0.89387
rs2727271	11	61835886	PE O-18:1;0/18:2;0	T	A	T	3954	0.174246	0.0254484	8.70599e-12	2465	0.228122	0.0324477	2.65524e-12	0.191382
rs2727271	11	61835886	PE O-18:1;0/20:4;0	T	A	T	4108	-0.258466	0.0249046	6.31753e-25	2591	-0.204106	0.0317097	1.44993e-10	0.177595
rs2727271	11	61835886	PE O-18:2;0/18:2;0	T	A	T	3647	0.168055	0.0265323	2.68027e-10	2271	0.185818	0.0338609	4.52598e-08	0.679663
rs2727271	11	61835886	PE O-18:2;0/20:4;0	T	A	T	4096	-0.166817	0.0251184	3.5184e-11	2588	-0.160538	0.0318188	4.83964e-07	0.876908
rs2727271	11	61835886	PI 16:0;0_18:2;0	T	A	T	4028	0.156082	0.0253388	7.99647e-10	2507	0.187515	0.0322414	6.79606e-09	0.443361
rs2727271	11	61835886	PI 18:0;0_18:2;0	T	A	T	4107	0.293388	0.0248125	9.53138e-32	2590	0.270776	0.0315201	1.47051e-17	0.572968
rs2727271	11	61835886	PI 18:0;0_20:3;0	T	A	T	3888	0.216526	0.0256061	3.86387e-17	2453	0.238738	0.032403	2.35853e-13	0.590694
rs2727271	11	61835886	PI 18:0;0_20:4;0	T	A	T	4109	-0.210939	0.0250116	4.58188e-17	2592	-0.181119	0.0317593	1.31173e-08	0.460727
rs2727271	11	61835886	PI 18:1;0_18:1;0	T	A	T	4104	0.144278	0.0251528	1.03894e-08	2587	0.128419	0.0318789	5.77912e-05	0.696131
rs2727271	11	61835886	PI 18:1;0_18:2;0	T	A	T	3790	0.184535	0.0259725	1.43054e-12	2270	0.18285	0.0335456	5.55803e-08	0.968319
rs2727271	11	61835886	TAG 54:3;0	T	A	T	4101	0.151791	0.0251477	1.72e-09	2589	0.11373	0.0318923	0.000368956	0.348691
rs2727271	11	61835886	TAG 56:3;0	T	A	T	3455	0.167216	0.0269032	5.72858e-10	2335	0.149736	0.033259	7.05862e-06	0.682816
rs2727271	11	61835886	TAG 56:5;0	T	A	T	3091	-0.176912	0.02907	1.30225e-09	2042	-0.122517	0.0363164	0.000755826	0.242272
rs2727271	11	61835886	TAG 56:6;0	T	A	T	4094	-0.250505	0.0249839	2.16272e-23	2585	-0.16212	0.0318276	3.7647e-07	0.0289341
rs2727271	11	61835886	TAG 56:7;0	T	A	T	4093	-0.163827	0.0251456	8.14397e-11	2584	-0.111441	0.0319475	0.000494327	0.19757
rs2727271	11	61835886	TAG 56:8;0	T	A	T	3862	-0.143202	0.02599	3.82487e-08	2492	-0.0990983	0.0327215	0.00248265	0.291227
rs2727271	11	61835886	TAG 58:7;0	T	A	T	3011	-0.185054	0.0294847	3.96595e-10	2048	-0.124266	0.0360455	0.000577285	0.191775
rs174576	11	61836038	CE 16:0;0	A	C	A	4109	-0.215251	0.022184	5.03974e-22	2592	-0.174376	0.0284299	9.90886e-10	0.257005
rs174576	11	61836038	CE 18:2;0	A	C	A	4109	0.122419	0.0223554	4.60956e-08	2592	0.127534	0.0285258	8.12741e-06	0.887764
rs174576	11	61836038	CE 18:3;0	A	C	A	4109	-0.184215	0.022252	1.66742e-16	2592	-0.169421	0.0284415	2.92049e-09	0.682047
rs174576	11	61836038	CE 20:4;0	A	C	A	4109	-0.659578	0.019937	5.47485e-213	2592	-0.635821	0.0257665	6.28684e-121	0.465873
rs174576	11	61836038	CE 20:5;0	A	C	A	4109	-0.39407	0.0215778	1.05216e-71	2592	-0.40554	0.0275045	2.61762e-47	0.742834
rs174576	11	61836038	CE 22:6;0	A	C	A	4108	-0.192055	0.022236	8.12776e-18	2592	-0.192475	0.0283848	1.47374e-11	0.990706
rs174576	11	61836038	LPC 18:2;0	A	C	A	4109	0.131598	0.0223427	4.17208e-09	2592	0.1341	0.0285141	2.69889e-06	0.944935
rs174576	11	61836038	LPC 20:4;0	A	C	A	3548	-0.543542	0.0223348	4.17071e-121	2275	-0.49742	0.0288105	7.36835e-63	0.205795
rs174576	11	61836038	LPE 18:2;0	A	C	A	3931	0.356938	0.022242	3.48073e-56	2516	0.351622	0.0281891	1.08159e-34	0.882305
rs174576	11	61836038	PC 14:0;0_18:2;0	A	C	A	3961	0.194741	0.0226031	9.89669e-18	2451	0.15367	0.0291123	1.4166e-07	0.265134
rs174576	11	61836038	PC 15:0;0_18:2;0	A	C	A	3884	0.298275	0.0225289	3.61444e-39	2309	0.337369	0.0293806	1.01744e-29	0.291008
rs174576	11	61836038	PC 16:0;0_16:0;0	A	C	A	4109	-0.155093	0.022306	4.14304e-12	2592	-0.129362	0.0285226	6.01073e-06	0.477318
rs174576	11	61836038	PC 16:0;0_18:0;0	A	C	A	4100	0.145912	0.0223483	7.42994e-11	2582	0.151979	0.0285291	1.08379e-07	0.867047
rs174576	11	61836038	PC 16:0;0_18:2;0	A	C	A	4109	0.326991	0.021849	2.39638e-49	2592	0.341644	0.0278376	1.07476e-33	0.678825
rs174576	11	61836038	PC 16:0;0_20:2;0	A	C	A	4087	0.253635	0.0221365	6.13356e-30	2578	0.264492	0.0282493	1.63747e-20	0.762261
rs174576	11	61836038	PC 16:0;0_20:4;0	A	C	A	4109	-0.602259	0.0203739	2.75079e-174	2592	-0.562454	0.0264169	7.8537e-93	0.232805
rs174576	11	61836038	PC 16:0;0_20:5;0	A	C	A	4109	-0.365633	0.0216993	1.18376e-61	2591	-0.358401	0.0277562	5.18286e-37	0.837361
rs174576	11	61836038	PC 16:0;0_22:4;0	A	C	A	3931	-0.308317	0.0224044	4.06318e-42	2486	-0.243491	0.0287652	4.32192e-17	0.0754102
rs174576	11	61836038	PC 16:0;0_22:5;0	A	C	A	4107	-0.40761	0.0215164	8.54212e-77	2592	-0.403889	0.0275139	6.35658e-47	0.915159
rs174576	11	61836038	PC 16:1;0_18:1;0	A	C	A	4104	0.181448	0.0222654	4.81342e-16	2589	0.171515	0.0284451	1.87743e-09	0.783334
rs174576	11	61836038	PC 16:1;0_18:2;0	A	C	A	4102	0.374624	0.0216694	1.08058e-64	2590	0.360856	0.0277517	1.71239e-37	0.695776
rs174576	11	61836038	PC 16:1;0_20:4;0	A	C	A	3301	-0.339166	0.0245677	3.44672e-42	1892	-0.262983	0.0337625	1.10336e-14	0.0680728
rs174576	11	61836038	PC 17:0;0_18:2;0	A	C	A	4106	0.247634	0.0221092	1.05333e-28	2591	0.295288	0.0280495	2.08999e-25	0.182116
rs174576	11	61836038	PC 17:0;0_20:4;0	A	C	A	4066	-0.546275	0.020908	3.11251e-139	2570	-0.507682	0.0270052	5.65205e-74	0.258474
rs174576	11	61836038	PC 18:0;0_18:2;0	A	C	A	4109	0.25155	0.0220908	1.3419e-29	2592	0.265358	0.0281569	9.27485e-21	0.699628
rs174576	11	61836038	PC 18:0;0_20:2;0	A	C	A	3357	0.270989	0.0243486	2.79964e-28	2039	0.278481	0.0313993	1.57674e-18	0.850442
rs174576	11	61836038	PC 18:0;0_20:4;0	A	C	A	4109	-0.67202	0.0198356	4.29515e-222	2592	-0.646087	0.0256677	2.95718e-125	0.424034
rs174576	11	61836038	PC 18:0;0_20:5;0	A	C	A	4083	-0.399608	0.0217153	1.02488e-72	2571	-0.418657	0.0276188	8.89523e-50	0.587687
rs174576	11	61836038	PC 18:0;0_22:5;0	A	C	A	3876	-0.280669	0.0226031	9.5726e-35	2482	-0.26809	0.0287392	2.3055e-20	0.730818
rs174576	11	61836038	PC 18:0;0_22:6;0	A	C	A	4030	-0.149395	0.0225452	3.89224e-11	2519	-0.174889	0.0288104	1.46919e-09	0.485879
rs174576	11	61836038	PC 18:1;0_18:1;0	A	C	A	4109	0.200509	0.0222176	2.70842e-19	2592	0.211076	0.0283337	1.26773e-13	0.769155
rs174576	11	61836038	PC 18:1;0_18:2;0	A	C	A	4109	0.38003	0.021639	1.23638e-66	2592	0.396015	0.0275581	4.12668e-45	0.648237
rs174576	11	61836038	PC 18:1;0_20:2;0	A	C	A	3435	0.423506	0.0233258	2.04858e-70	2036	0.442308	0.030536	2.5142e-45	0.624624
rs174576	11	61836038	PC 18:1;0_20:4;0	A	C	A	4108	-0.500075	0.0210361	3.80981e-117	2592	-0.485535	0.0269996	3.15001e-68	0.670976
rs174576	11	61836038	PC 18:2;0_18:2;0	A	C	A	4109	0.222229	0.0221673	2.19138e-23	2592	0.234679	0.0282619	1.60443e-16	0.728877
rs174576	11	61836038	PC 18:2;0_20:1;0	A	C	A	3231	0.323921	0.0244655	5.26578e-39	1918	0.33428	0.0322326	1.48141e-24	0.797957
rs174576	11	61836038	PC 18:2;0_20:3;0	A	C	A	3809	0.190707	0.0231144	2.14855e-16	2365	0.229207	0.0295767	1.35868e-14	0.30506
rs174576	11	61836038	PC 18:2;0_20:4;0	A	C	A	4036	-0.167901	0.0224818	9.90006e-14	2544	-0.150052	0.028738	1.91975e-07	0.624709
rs174576	11	61836038	PC O-16:0;0/18:2;0	A	C	A	4100	0.170635	0.0223055	2.4914e-14	2585	0.195429	0.0284017	7.43712e-12	0.492363
rs174576	11	61836038	PC O-16:0;0/20:4;0	A	C	A	4109	-0.39477	0.0215747	5.8019e-72	2592	-0.351649	0.0277895	1.17992e-35	0.220319
rs174576	11	61836038	PC O-16:0;0/22:5;0	A	C	A	3465	-0.165594	0.0243715	1.2734e-11	2140	-0.146625	0.0315977	3.68822e-06	0.634532
rs174576	11	61836038	PC O-16:1;0/20:4;0	A	C	A	3374	-0.384414	0.0240293	1.39972e-55	2266	-0.414956	0.0294616	2.99317e-43	0.421773
rs174576	11	61836038	PC O-18:0;0/20:4;0	A	C	A	3984	-0.318815	0.0222575	2.04783e-45	2516	-0.284883	0.0283509	2.55445e-23	0.346497
rs174576	11	61836038	PC O-18:1;0/18:2;0	A	C	A	3884	0.219648	0.0227923	9.75848e-22	2392	0.238128	0.0292271	5.9217e-16	0.61806
rs174576	11	61836038	PC O-18:1;0/20:3;0	A	C	A	3924	0.239706	0.0226442	7.71664e-26	2465	0.255288	0.0287578	1.29119e-18	0.670323
rs174576	11	61836038	PC O-18:1;0/20:4;0	A	C	A	4108	-0.284412	0.0219973	1.64194e-37	2592	-0.261987	0.0281691	2.87957e-20	0.530371
rs174576	11	61836038	PC O-18:2;0/16:0;0	A	C	A	4100	0.132785	0.0223682	3.15576e-09	2585	0.15861	0.0284904	2.85687e-08	0.475869
rs174576	11	61836038	PC O-18:2;0/18:1;0	A	C	A	3865	0.129207	0.0230093	2.09875e-08	2370	0.160279	0.0295778	6.60333e-08	0.407009
rs174576	11	61836038	PC O-18:2;0/18:2;0	A	C	A	4103	0.149539	0.0223269	2.40454e-11	2577	0.159276	0.0285229	2.59425e-08	0.788073
rs174576	11	61836038	PC O-18:2;0/20:4;0	A	C	A	3548	-0.176921	0.0241309	2.80132e-13	2177	-0.169587	0.0311119	5.57934e-08	0.852234
rs174576	11	61836038	PE 16:0;0_18:2;0	A	C	A	3256	0.327689	0.0244312	5.75771e-40	1837	0.267075	0.032856	7.89589e-16	0.138762
rs174576	11	61836038	PE 18:0;0_18:2;0	A	C	A	4082	0.358817	0.0217949	5.17969e-59	2574	0.319208	0.0280207	2.29319e-29	0.264517
rs174576	11	61836038	PE 18:0;0_20:4;0	A	C	A	4104	-0.190505	0.0222548	1.57105e-17	2587	-0.161745	0.028483	1.50931e-08	0.426233
rs174576	11	61836038	PE 18:1;0_18:1;0	A	C	A	4040	0.186211	0.0224301	1.38283e-16	2538	0.1718	0.0287441	2.5942e-09	0.692655
rs174576	11	61836038	PE O-16:1;0/20:4;0	A	C	A	4106	-0.211187	0.0221939	2.98941e-21	2590	-0.197839	0.0283787	3.96738e-12	0.711007
rs174576	11	61836038	PE O-18:1;0/18:2;0	A	C	A	3954	0.171026	0.0226678	5.58605e-14	2465	0.215032	0.0290274	1.75344e-13	0.232144
rs174576	11	61836038	PE O-18:1;0/20:4;0	A	C	A	4108	-0.265934	0.0220578	6.42632e-33	2591	-0.227552	0.0282922	1.32146e-15	0.284669
rs174576	11	61836038	PE O-18:2;0/18:2;0	A	C	A	3647	0.145993	0.0236264	7.15051e-10	2271	0.152516	0.0303313	5.33483e-07	0.865277
rs174576	11	61836038	PE O-18:2;0/20:4;0	A	C	A	4096	-0.169052	0.0223169	4.41002e-14	2588	-0.172718	0.0284502	1.45896e-09	0.919244
rs174576	11	61836038	PI 16:0;0_18:2;0	A	C	A	4028	0.166988	0.022505	1.4203e-13	2507	0.14613	0.0288849	4.51865e-07	0.568932
rs174576	11	61836038	PI 18:0;0_18:1;0	A	C	A	4103	0.129852	0.0223647	6.87813e-09	2588	0.135907	0.0285433	2.02828e-06	0.867385
rs174576	11	61836038	PI 18:0;0_18:2;0	A	C	A	4107	0.303214	0.0219361	1.64598e-42	2590	0.274579	0.0281231	3.87421e-22	0.422059
rs174576	11	61836038	PI 18:0;0_20:3;0	A	C	A	3888	0.3251	0.0224072	1.71615e-46	2453	0.367541	0.0284492	5.4952e-37	0.241215
rs174576	11	61836038	PI 18:0;0_20:4;0	A	C	A	4109	-0.247181	0.0221028	1.27182e-28	2592	-0.210228	0.0283361	1.59017e-13	0.303822
rs174576	11	61836038	PI 18:1;0_18:1;0	A	C	A	4104	0.151772	0.0223273	1.2171e-11	2587	0.169776	0.0284573	2.76436e-09	0.61866
rs174576	11	61836038	PI 18:1;0_18:2;0	A	C	A	3790	0.148614	0.0231191	1.45177e-10	2270	0.193111	0.0301368	1.78961e-10	0.241401
rs174576	11	61836038	SM 34:2;2	A	C	A	4109	-0.142119	0.022327	2.16258e-10	2592	-0.171938	0.0284356	1.69289e-09	0.409492
rs174576	11	61836038	SM 36:2;2	A	C	A	4109	-0.158192	0.0223007	1.53151e-12	2591	-0.16602	0.0284495	6.02747e-09	0.828557
rs174576	11	61836038	SM 38:2;2	A	C	A	4100	-0.125786	0.0223673	1.99397e-08	2578	-0.128645	0.0285835	7.07487e-06	0.937214
rs174576	11	61836038	TAG 52:6;0	A	C	A	3746	-0.130632	0.0233992	2.53504e-08	2382	-0.106027	0.0297331	0.0003697	0.515497
rs174576	11	61836038	TAG 54:3;0	A	C	A	4101	0.152867	0.0223331	8.79307e-12	2589	0.135737	0.0285197	2.04833e-06	0.636286
rs174576	11	61836038	TAG 56:3;0	A	C	A	3455	0.169718	0.0242007	2.79563e-12	2335	0.176378	0.0298001	3.72296e-09	0.862269
rs174576	11	61836038	TAG 56:4;0	A	C	A	3330	0.142065	0.024763	1.04993e-08	2127	0.160513	0.0314169	3.52562e-07	0.644679
rs174576	11	61836038	TAG 56:5;0	A	C	A	3091	-0.174615	0.0257566	1.43964e-11	2042	-0.0936378	0.0323724	0.0038622	0.0502948
rs174576	11	61836038	TAG 56:6;0	A	C	A	4094	-0.253414	0.0221334	6.72218e-30	2585	-0.183957	0.0284723	1.23944e-10	0.0541073
rs174576	11	61836038	TAG 56:7;0	A	C	A	4093	-0.166689	0.0223103	9.64554e-14	2584	-0.137824	0.0285497	1.46322e-06	0.425655
rs174576	11	61836038	TAG 56:8;0	A	C	A	3862	-0.155517	0.0230301	1.66758e-11	2492	-0.11347	0.0292491	0.000107412	0.258705
rs174576	11	61836038	TAG 58:7;0	A	C	A	3011	-0.1782	0.0261491	1.136e-11	2048	-0.113335	0.0322635	0.000453056	0.118312
rs117220229	11	61836852	CE 20:4;0	A	T	A	4109	-0.473978	0.0425089	1.82598e-28	2592	-0.407425	0.0531389	2.46958e-14	0.328071
rs117220229	11	61836852	CE 20:5;0	A	T	A	4109	-0.301293	0.0428906	2.50011e-12	2592	-0.215857	0.0535709	5.75389e-05	0.213146
rs117220229	11	61836852	LPC 20:4;0	A	T	A	3548	-0.4144	0.0458638	2.62426e-19	2275	-0.308125	0.0556786	3.49027e-08	0.140681
rs117220229	11	61836852	LPE 18:2;0	A	T	A	3931	0.255604	0.0437499	5.56325e-09	2516	0.234618	0.0538264	1.36043e-05	0.762233
rs117220229	11	61836852	PC 16:0;0_20:4;0	A	T	A	4109	-0.486885	0.0424734	5.73344e-30	2592	-0.391181	0.053186	2.54945e-13	0.159699
rs117220229	11	61836852	PC 16:0;0_20:5;0	A	T	A	4109	-0.295082	0.0429011	6.97929e-12	2591	-0.210231	0.0535811	8.95052e-05	0.216393
rs117220229	11	61836852	PC 16:0;0_22:4;0	A	T	A	3931	-0.251984	0.0437921	9.37561e-09	2486	-0.206045	0.0551845	0.000192885	0.514345
rs117220229	11	61836852	PC 16:0;0_22:5;0	A	T	A	4107	-0.296239	0.0429297	5.97424e-12	2592	-0.292141	0.0534311	4.99701e-08	0.952324
rs117220229	11	61836852	PC 16:1;0_18:2;0	A	T	A	4102	0.297831	0.0429017	4.46958e-12	2590	0.198388	0.0536001	0.000219006	0.147493
rs117220229	11	61836852	PC 17:0;0_20:4;0	A	T	A	4066	-0.370233	0.0431143	1.25092e-17	2570	-0.362167	0.0535789	1.70751e-11	0.906633
rs117220229	11	61836852	PC 18:0;0_20:4;0	A	T	A	4109	-0.494256	0.0424526	7.60389e-31	2592	-0.460099	0.0529726	6.55142e-18	0.61485
rs117220229	11	61836852	PC 18:0;0_20:5;0	A	T	A	4083	-0.315188	0.0430021	2.76853e-13	2571	-0.234974	0.0540692	1.44165e-05	0.245601
rs117220229	11	61836852	PC 18:1;0_18:2;0	A	T	A	4109	0.331816	0.0428357	1.18434e-14	2592	0.258076	0.0534988	1.48896e-06	0.28195
rs117220229	11	61836852	PC 18:1;0_20:2;0	A	T	A	3435	0.26292	0.0455998	8.84497e-09	2036	0.220569	0.0588031	0.000181075	0.56926
rs117220229	11	61836852	PC 18:1;0_20:4;0	A	T	A	4108	-0.344237	0.0428126	1.15928e-15	2592	-0.320507	0.0533683	2.17387e-09	0.728715
rs117220229	11	61836852	PC 18:2;0_20:1;0	A	T	A	3231	0.359835	0.0472662	3.49523e-14	1918	0.208019	0.0617289	0.000766933	0.0508552
rs117220229	11	61836852	PC O-16:0;0/20:4;0	A	T	A	4109	-0.261637	0.0429539	1.22413e-09	2592	-0.254616	0.0535052	2.05528e-06	0.918498
rs117220229	11	61836852	PC O-16:1;0/20:4;0	A	T	A	3374	-0.274288	0.0482553	1.42689e-08	2266	-0.279995	0.0565276	7.8384e-07	0.938794
rs117220229	11	61836852	PE 18:0;0_18:2;0	A	T	A	4082	0.25371	0.0430441	4.0695e-09	2574	0.242549	0.053722	6.62013e-06	0.871202
rs2524299	11	61837310	CE 16:0;0	T	A	T	4109	-0.225117	0.0249673	2.91757e-19	2592	-0.113835	0.0318159	0.00035268	0.00593064
rs2524299	11	61837310	CE 18:3;0	T	A	T	4109	-0.209755	0.0249999	6.59168e-17	2592	-0.160595	0.031738	4.48577e-07	0.223688
rs2524299	11	61837310	CE 20:3;0	T	A	T	4107	-0.213424	0.0249962	1.89325e-17	2591	-0.098844	0.0318396	0.00192705	0.00464629
rs2524299	11	61837310	CE 20:4;0	T	A	T	4109	-0.64369	0.0231262	2.41344e-156	2592	-0.540322	0.0300755	4.17219e-68	0.00643805
rs2524299	11	61837310	CE 20:5;0	T	A	T	4109	-0.371009	0.0245396	2.68592e-50	2592	-0.338316	0.031194	7.82538e-27	0.410099
rs2524299	11	61837310	CE 22:6;0	T	A	T	4108	-0.188623	0.0250427	6.1073e-14	2592	-0.143015	0.0317704	7.04493e-06	0.259567
rs2524299	11	61837310	LPC 20:4;0	T	A	T	3548	-0.536542	0.0256717	1.4296e-91	2275	-0.442232	0.0326655	3.22685e-40	0.0232068
rs2524299	11	61837310	LPE 18:2;0	T	A	T	3931	0.335688	0.0251218	7.34366e-40	2516	0.345737	0.031604	3.03196e-27	0.803431
rs2524299	11	61837310	PC 14:0;0_18:2;0	T	A	T	3961	0.188523	0.0255243	1.83486e-13	2451	0.130588	0.0325217	6.11306e-05	0.161105
rs2524299	11	61837310	PC 15:0;0_18:2;0	T	A	T	3884	0.345581	0.0253161	1.78895e-41	2309	0.31883	0.0328809	8.08616e-22	0.519162
rs2524299	11	61837310	PC 16:0;0_16:0;0	T	A	T	4109	-0.14782	0.0251075	4.2346e-09	2592	-0.111381	0.0318193	0.00047238	0.368645
rs2524299	11	61837310	PC 16:0;0_18:2;0	T	A	T	4109	0.324389	0.0246999	1.2627e-38	2592	0.33115	0.0312237	9.3807e-26	0.86515
rs2524299	11	61837310	PC 16:0;0_20:2;0	T	A	T	4087	0.220898	0.0250366	1.62221e-18	2578	0.251035	0.0315669	2.71087e-15	0.454461
rs2524299	11	61837310	PC 16:0;0_20:4;0	T	A	T	4109	-0.58423	0.0235074	3.86237e-127	2592	-0.501741	0.0303325	1.66688e-58	0.0315918
rs2524299	11	61837310	PC 16:0;0_20:5;0	T	A	T	4109	-0.327439	0.0246901	2.45097e-39	2591	-0.321168	0.0312675	2.74848e-24	0.874927
rs2524299	11	61837310	PC 16:0;0_22:4;0	T	A	T	3931	-0.296087	0.0253771	6.01891e-31	2486	-0.203671	0.0324106	3.88209e-10	0.0247624
rs2524299	11	61837310	PC 16:0;0_22:5;0	T	A	T	4107	-0.364816	0.0245657	1.23619e-48	2592	-0.339931	0.0311872	4.43636e-27	0.530776
rs2524299	11	61837310	PC 16:1;0_18:1;0	T	A	T	4104	0.176554	0.0250725	2.21584e-12	2589	0.163222	0.0317446	2.926e-07	0.741719
rs2524299	11	61837310	PC 16:1;0_18:2;0	T	A	T	4102	0.363677	0.0245792	2.67849e-48	2590	0.341173	0.0311903	2.95392e-27	0.570923
rs2524299	11	61837310	PC 16:1;0_20:4;0	T	A	T	3301	-0.354425	0.0278171	2.47015e-36	1892	-0.215836	0.0377139	1.21454e-08	0.00310316
rs2524299	11	61837310	PC 17:0;0_18:2;0	T	A	T	4106	0.259638	0.0248915	3.69301e-25	2591	0.289057	0.0313889	6.60701e-20	0.462728
rs2524299	11	61837310	PC 17:0;0_20:4;0	T	A	T	4066	-0.508136	0.0241626	2.7588e-93	2570	-0.447156	0.0308415	7.61901e-46	0.119606
rs2524299	11	61837310	PC 18:0;0_18:2;0	T	A	T	4109	0.253173	0.0249018	5.35106e-24	2592	0.250804	0.0315114	2.56656e-15	0.952964
rs2524299	11	61837310	PC 18:0;0_20:2;0	T	A	T	3357	0.287839	0.0269817	3.75708e-26	2039	0.299708	0.0345529	8.37646e-18	0.786594
rs2524299	11	61837310	PC 18:0;0_20:3;0	T	A	T	4107	-0.137567	0.0251256	4.6322e-08	2589	-0.0606841	0.0318841	0.0571158	0.0582334
rs2524299	11	61837310	PC 18:0;0_20:4;0	T	A	T	4109	-0.650266	0.0230813	8.25905e-160	2592	-0.589053	0.0297201	1.63396e-81	0.103801
rs2524299	11	61837310	PC 18:0;0_20:5;0	T	A	T	4083	-0.364644	0.0247261	5.39246e-48	2571	-0.377129	0.0312331	1.0846e-32	0.753968
rs2524299	11	61837310	PC 18:0;0_22:5;0	T	A	T	3876	-0.258184	0.0255818	1.16634e-23	2482	-0.248752	0.0322029	1.61724e-14	0.818607
rs2524299	11	61837310	PC 18:0;0_22:6;0	T	A	T	4030	-0.145863	0.0253496	9.36053e-09	2519	-0.15493	0.0321795	1.56261e-06	0.824831
rs2524299	11	61837310	PC 18:1;0_18:1;0	T	A	T	4109	0.193332	0.0250321	1.41399e-14	2592	0.169028	0.0317211	1.07517e-07	0.547534
rs2524299	11	61837310	PC 18:1;0_18:2;0	T	A	T	4109	0.361302	0.0245748	1.00072e-47	2592	0.333954	0.0312121	3.57326e-26	0.491186
rs2524299	11	61837310	PC 18:1;0_20:2;0	T	A	T	3435	0.3697	0.0264849	4.09981e-43	2036	0.364436	0.0343763	1.34843e-25	0.903451
rs2524299	11	61837310	PC 18:1;0_20:4;0	T	A	T	4108	-0.477588	0.0240884	1.28114e-83	2592	-0.450568	0.0306411	4.50615e-47	0.488154
rs2524299	11	61837310	PC 18:2;0_18:2;0	T	A	T	4109	0.211309	0.0249967	3.87814e-17	2592	0.229331	0.0315745	4.97832e-13	0.654504
rs2524299	11	61837310	PC 18:2;0_20:1;0	T	A	T	3231	0.315135	0.0274451	6.11634e-30	1918	0.249957	0.0362432	7.20408e-12	0.151664
rs2524299	11	61837310	PC 18:2;0_20:4;0	T	A	T	4036	-0.165613	0.0253412	7.13875e-11	2544	-0.117538	0.0320754	0.000252949	0.23957
rs2524299	11	61837310	PC O-16:0;0/18:2;0	T	A	T	4100	0.160628	0.0251065	1.7527e-10	2585	0.171336	0.0317447	7.38018e-08	0.79134
rs2524299	11	61837310	PC O-16:0;0/20:4;0	T	A	T	4109	-0.378944	0.02451	1.8687e-52	2592	-0.328082	0.0312362	2.66977e-25	0.200188
rs2524299	11	61837310	PC O-16:0;0/22:5;0	T	A	T	3465	-0.162571	0.0274395	3.43438e-09	2140	-0.120575	0.0353402	0.000657299	0.347924
rs2524299	11	61837310	PC O-16:1;0/20:4;0	T	A	T	3374	-0.385546	0.0274243	1.14127e-43	2266	-0.383665	0.0333776	9.23207e-30	0.965269
rs2524299	11	61837310	PC O-18:0;0/20:4;0	T	A	T	3984	-0.300879	0.0252032	2.64914e-32	2516	-0.236373	0.0319938	2.01587e-13	0.113237
rs2524299	11	61837310	PC O-18:1;0/18:2;0	T	A	T	3884	0.207369	0.0255873	7.03698e-16	2392	0.191795	0.032597	4.57145e-09	0.70705
rs2524299	11	61837310	PC O-18:1;0/20:4;0	T	A	T	4108	-0.274972	0.0248475	4.53613e-28	2592	-0.257161	0.0314917	4.92334e-16	0.657035
rs2524299	11	61837310	PC O-18:2;0/18:2;0	T	A	T	4103	0.152689	0.0251125	1.30981e-09	2577	0.143526	0.0318329	6.81318e-06	0.821209
rs2524299	11	61837310	PC O-18:2;0/20:4;0	T	A	T	3548	-0.190343	0.0271975	3.07916e-12	2177	-0.111908	0.0350079	0.00141024	0.0768447
rs2524299	11	61837310	PE 16:0;0_18:2;0	T	A	T	3256	0.315755	0.0271834	1.36481e-30	1837	0.230394	0.0362381	2.57683e-10	0.0595207
rs2524299	11	61837310	PE 18:0;0_18:2;0	T	A	T	4082	0.346199	0.0246967	1.22587e-43	2574	0.308248	0.0313865	2.24987e-22	0.341986
rs2524299	11	61837310	PE 18:0;0_20:4;0	T	A	T	4104	-0.179074	0.0250679	1.0709e-12	2587	-0.147675	0.0317832	3.54827e-06	0.437937
rs2524299	11	61837310	PE 18:1;0_18:1;0	T	A	T	4040	0.171599	0.0252584	1.25254e-11	2538	0.128967	0.0320823	5.99235e-05	0.296448
rs2524299	11	61837310	PE O-16:1;0/20:4;0	T	A	T	4106	-0.206885	0.0250113	1.76566e-16	2590	-0.19812	0.031664	4.57928e-10	0.828036
rs2524299	11	61837310	PE O-18:1;0/18:2;0	T	A	T	3954	0.173667	0.0254517	1.02457e-11	2465	0.228045	0.0323794	2.43265e-12	0.186725
rs2524299	11	61837310	PE O-18:1;0/20:4;0	T	A	T	4108	-0.259966	0.0248866	3.15565e-25	2591	-0.201394	0.0316523	2.33653e-10	0.145755
rs2524299	11	61837310	PE O-18:2;0/18:2;0	T	A	T	3647	0.168703	0.0265338	2.29626e-10	2271	0.183905	0.033788	5.80568e-08	0.723449
rs2524299	11	61837310	PE O-18:2;0/20:4;0	T	A	T	4096	-0.168227	0.0251019	2.33978e-11	2588	-0.159148	0.0317575	5.77019e-07	0.822537
rs2524299	11	61837310	PI 16:0;0_18:2;0	T	A	T	4028	0.153772	0.0253277	1.38619e-09	2507	0.183733	0.0321835	1.27101e-08	0.464432
rs2524299	11	61837310	PI 18:0;0_18:2;0	T	A	T	4107	0.293741	0.0247972	7.43545e-32	2590	0.269379	0.0314601	1.86341e-17	0.543075
rs2524299	11	61837310	PI 18:0;0_20:3;0	T	A	T	3888	0.221186	0.0255811	7.64792e-18	2453	0.239539	0.0323328	1.74785e-13	0.65621
rs2524299	11	61837310	PI 18:0;0_20:4;0	T	A	T	4109	-0.207969	0.0250035	1.20751e-16	2592	-0.179522	0.0316988	1.64803e-08	0.481058
rs2524299	11	61837310	PI 18:1;0_18:1;0	T	A	T	4104	0.140578	0.0251438	2.40517e-08	2587	0.12666	0.0318177	7.05748e-05	0.731447
rs2524299	11	61837310	PI 18:1;0_18:2;0	T	A	T	3790	0.182443	0.025961	2.48129e-12	2270	0.182601	0.0334745	5.43147e-08	0.997024
rs2524299	11	61837310	TAG 54:3;0	T	A	T	4101	0.151943	0.0251333	1.62244e-09	2589	0.113737	0.0318285	0.000358792	0.346156
rs2524299	11	61837310	TAG 56:3;0	T	A	T	3455	0.169362	0.026885	3.36259e-10	2335	0.151428	0.033187	5.30733e-06	0.67456
rs2524299	11	61837310	TAG 56:5;0	T	A	T	3091	-0.176811	0.0290456	1.28916e-09	2042	-0.122651	0.0362219	0.000722385	0.24341
rs2524299	11	61837310	TAG 56:6;0	T	A	T	4094	-0.250284	0.0249699	2.23339e-23	2585	-0.163019	0.0317617	3.07077e-07	0.030778
rs2524299	11	61837310	TAG 56:7;0	T	A	T	4093	-0.163548	0.0251319	8.55795e-11	2584	-0.11239	0.0318818	0.000430512	0.20761
rs2524299	11	61837310	TAG 56:8;0	T	A	T	3862	-0.142866	0.0259741	4.03698e-08	2492	-0.101181	0.0326487	0.00196287	0.317721
rs2524299	11	61837310	TAG 58:7;0	T	A	T	3011	-0.185402	0.0294844	3.67836e-10	2048	-0.124637	0.0359499	0.000537225	0.191236
rs174577	11	61837342	CE 16:0;0	A	C	A	4109	-0.215178	0.0221841	5.20169e-22	2592	-0.174891	0.0284327	8.88914e-10	0.263942
rs174577	11	61837342	CE 18:2;0	A	C	A	4109	0.122453	0.0223552	4.56872e-08	2592	0.127045	0.0285306	8.82856e-06	0.899185
rs174577	11	61837342	CE 18:3;0	A	C	A	4109	-0.184185	0.0222519	1.68524e-16	2592	-0.169581	0.0284451	2.83591e-09	0.685934
rs174577	11	61837342	CE 20:4;0	A	C	A	4109	-0.65955	0.0199371	5.6882e-213	2592	-0.636331	0.025766	4.19784e-121	0.476029
rs174577	11	61837342	CE 20:5;0	A	C	A	4109	-0.393982	0.021578	1.13062e-71	2592	-0.405596	0.0275084	2.61878e-47	0.739744
rs174577	11	61837342	CE 22:6;0	A	C	A	4108	-0.191998	0.0222359	8.30815e-18	2592	-0.192654	0.0283883	1.42003e-11	0.985486
rs174577	11	61837342	LPC 18:2;0	A	C	A	4109	0.131638	0.0223425	4.12548e-09	2592	0.133716	0.0285188	2.8923e-06	0.95426
rs174577	11	61837342	LPC 20:4;0	A	C	A	3548	-0.543527	0.0223347	4.22187e-121	2275	-0.498219	0.0288095	4.77349e-63	0.2139
rs174577	11	61837342	LPE 18:2;0	A	C	A	3931	0.356969	0.0222417	3.39808e-56	2516	0.351369	0.0281946	1.23731e-34	0.876081
rs174577	11	61837342	PC 14:0;0_18:2;0	A	C	A	3961	0.194796	0.0226028	9.68118e-18	2451	0.153618	0.0291175	1.43778e-07	0.263942
rs174577	11	61837342	PC 15:0;0_18:2;0	A	C	A	3884	0.298305	0.0225287	3.54773e-39	2309	0.337098	0.0293825	1.13478e-29	0.294757
rs174577	11	61837342	PC 16:0;0_16:0;0	A	C	A	4109	-0.155005	0.022306	4.25843e-12	2592	-0.130001	0.0285255	5.4202e-06	0.489879
rs174577	11	61837342	PC 16:0;0_18:0;0	A	C	A	4100	0.146033	0.0223479	7.16305e-11	2582	0.151446	0.0285342	1.20591e-07	0.881278
rs174577	11	61837342	PC 16:0;0_18:2;0	A	C	A	4109	0.327042	0.0218487	2.31134e-49	2592	0.341001	0.0278448	1.45923e-33	0.69329
rs174577	11	61837342	PC 16:0;0_20:2;0	A	C	A	4087	0.253706	0.0221362	5.90737e-30	2578	0.26399	0.0282552	1.96107e-20	0.774486
rs174577	11	61837342	PC 16:0;0_20:4;0	A	C	A	4109	-0.602232	0.0203739	2.84846e-174	2592	-0.563071	0.0264162	5.07848e-93	0.240443
rs174577	11	61837342	PC 16:0;0_20:5;0	A	C	A	4109	-0.365544	0.0216996	1.26659e-61	2591	-0.358275	0.0277609	5.62729e-37	0.836558
rs174577	11	61837342	PC 16:0;0_22:4;0	A	C	A	3931	-0.308295	0.0224043	4.11266e-42	2486	-0.244238	0.028767	3.49436e-17	0.078951
rs174577	11	61837342	PC 16:0;0_22:5;0	A	C	A	4107	-0.407533	0.0215166	9.12676e-77	2592	-0.404281	0.0275158	5.3095e-47	0.925823
rs174577	11	61837342	PC 16:1;0_18:1;0	A	C	A	4104	0.181474	0.0222652	4.76436e-16	2589	0.17132	0.0284496	1.96857e-09	0.778658
rs174577	11	61837342	PC 16:1;0_18:2;0	A	C	A	4102	0.374582	0.0216694	1.11483e-64	2590	0.360627	0.027757	1.95312e-37	0.691889
rs174577	11	61837342	PC 16:1;0_20:4;0	A	C	A	3301	-0.339195	0.0245673	3.38566e-42	1892	-0.26299	0.033769	1.11433e-14	0.0680263
rs174577	11	61837342	PC 17:0;0_18:2;0	A	C	A	4106	0.247623	0.0221091	1.05803e-28	2591	0.294808	0.0280555	2.54482e-25	0.186513
rs174577	11	61837342	PC 17:0;0_20:4;0	A	C	A	4066	-0.546267	0.0209079	3.13132e-139	2570	-0.508312	0.0270049	3.82813e-74	0.266425
rs174577	11	61837342	PC 18:0;0_18:2;0	A	C	A	4109	0.251614	0.0220905	1.29707e-29	2592	0.265058	0.028162	1.03911e-20	0.707206
rs174577	11	61837342	PC 18:0;0_20:2;0	A	C	A	3357	0.271067	0.0243481	2.69853e-28	2039	0.278532	0.0313997	1.55632e-18	0.850974
rs174577	11	61837342	PC 18:0;0_20:4;0	A	C	A	4109	-0.671999	0.0198356	4.41953e-222	2592	-0.646488	0.0256682	2.17847e-125	0.43162
rs174577	11	61837342	PC 18:0;0_20:5;0	A	C	A	4083	-0.399525	0.0217155	1.09675e-72	2571	-0.418407	0.0276255	1.06239e-49	0.591022
rs174577	11	61837342	PC 18:0;0_22:5;0	A	C	A	3876	-0.280614	0.0226031	9.85712e-35	2482	-0.268396	0.0287423	2.11241e-20	0.738272
rs174577	11	61837342	PC 18:0;0_22:6;0	A	C	A	4030	-0.149321	0.0225452	3.97894e-11	2519	-0.174969	0.0288144	1.45208e-09	0.483286
rs174577	11	61837342	PC 18:1;0_18:1;0	A	C	A	4109	0.200539	0.0222174	2.67382e-19	2592	0.211031	0.0283378	1.29337e-13	0.770767
rs174577	11	61837342	PC 18:1;0_18:2;0	A	C	A	4109	0.380046	0.0216388	1.21761e-66	2592	0.395671	0.0275641	5.08521e-45	0.655684
rs174577	11	61837342	PC 18:1;0_20:2;0	A	C	A	3435	0.42351	0.0233256	2.038e-70	2036	0.442302	0.030536	2.52003e-45	0.624808
rs174577	11	61837342	PC 18:1;0_20:4;0	A	C	A	4108	-0.500035	0.0210362	3.96918e-117	2592	-0.486088	0.027	2.27621e-68	0.683656
rs174577	11	61837342	PC 18:2;0_18:2;0	A	C	A	4109	0.222227	0.0221671	2.19254e-23	2592	0.23433	0.028267	1.7975e-16	0.736175
rs174577	11	61837342	PC 18:2;0_20:1;0	A	C	A	3231	0.323921	0.0244655	5.26578e-39	1918	0.334246	0.0322314	1.4914e-24	0.798601
rs174577	11	61837342	PC 18:2;0_20:3;0	A	C	A	3809	0.190748	0.0231142	2.11529e-16	2365	0.228733	0.0295812	1.54998e-14	0.311619
rs174577	11	61837342	PC 18:2;0_20:4;0	A	C	A	4036	-0.167889	0.0224817	9.93841e-14	2544	-0.150634	0.0287395	1.725e-07	0.636289
rs174577	11	61837342	PC O-16:0;0/18:2;0	A	C	A	4100	0.170632	0.0223053	2.4924e-14	2585	0.194995	0.0284069	8.33444e-12	0.499964
rs174577	11	61837342	PC O-16:0;0/20:4;0	A	C	A	4109	-0.394761	0.0215746	5.83603e-72	2592	-0.35238	0.02779	8.63144e-36	0.228345
rs174577	11	61837342	PC O-16:0;0/22:5;0	A	C	A	3465	-0.165596	0.0243713	1.27233e-11	2140	-0.147267	0.0315983	3.34715e-06	0.646008
rs174577	11	61837342	PC O-16:1;0/20:4;0	A	C	A	3374	-0.384446	0.0240289	1.36659e-55	2266	-0.415824	0.0294617	2.03982e-43	0.409177
rs174577	11	61837342	PC O-18:0;0/20:4;0	A	C	A	3984	-0.318805	0.0222574	2.05844e-45	2516	-0.285753	0.0283516	1.89795e-23	0.359154
rs174577	11	61837342	PC O-18:1;0/18:2;0	A	C	A	3884	0.219665	0.0227921	9.68283e-22	2392	0.23762	0.029233	6.89831e-16	0.628118
rs174577	11	61837342	PC O-18:1;0/20:3;0	A	C	A	3924	0.239713	0.022644	7.68743e-26	2465	0.254434	0.028765	1.70432e-18	0.687595
rs174577	11	61837342	PC O-18:1;0/20:4;0	A	C	A	4108	-0.284461	0.021997	1.59396e-37	2592	-0.262442	0.0281715	2.50356e-20	0.537861
rs174577	11	61837342	PC O-18:2;0/16:0;0	A	C	A	4100	0.132804	0.022368	3.13895e-09	2585	0.158338	0.028495	3.03052e-08	0.480897
rs174577	11	61837342	PC O-18:2;0/18:1;0	A	C	A	3865	0.129185	0.0230092	2.10988e-08	2370	0.160491	0.0295815	6.37086e-08	0.403521
rs174577	11	61837342	PC O-18:2;0/18:2;0	A	C	A	4103	0.149594	0.0223267	2.36339e-11	2577	0.159073	0.0285273	2.71493e-08	0.793579
rs174577	11	61837342	PC O-18:2;0/20:4;0	A	C	A	3548	-0.176827	0.0241309	2.88221e-13	2177	-0.170297	0.0311137	4.9236e-08	0.868281
rs174577	11	61837342	PE 16:0;0_18:2;0	A	C	A	3256	0.327742	0.0244309	5.58825e-40	1837	0.266978	0.0328613	8.16962e-16	0.137827
rs174577	11	61837342	PE 18:0;0_18:2;0	A	C	A	4082	0.358852	0.0217947	5.03877e-59	2574	0.319352	0.0280242	2.20173e-29	0.265869
rs174577	11	61837342	PE 18:0;0_20:4;0	A	C	A	4104	-0.190484	0.0222547	1.58327e-17	2587	-0.161946	0.0284866	1.45483e-08	0.429848
rs174577	11	61837342	PE 18:1;0_18:1;0	A	C	A	4040	0.186181	0.02243	1.3974e-16	2538	0.171708	0.0287484	2.65922e-09	0.691427
rs174577	11	61837342	PE O-16:1;0/20:4;0	A	C	A	4106	-0.211181	0.0221938	2.99655e-21	2590	-0.198588	0.0283807	3.31021e-12	0.72669
rs174577	11	61837342	PE O-18:1;0/18:2;0	A	C	A	3954	0.171021	0.0226677	5.59215e-14	2465	0.21457	0.0290331	1.99259e-13	0.237085
rs174577	11	61837342	PE O-18:1;0/20:4;0	A	C	A	4108	-0.265924	0.0220576	6.45854e-33	2591	-0.228326	0.0282939	1.0665e-15	0.294638
rs174577	11	61837342	PE O-18:2;0/18:2;0	A	C	A	3647	0.14597	0.0236263	7.1936e-10	2271	0.152122	0.0303369	5.7307e-07	0.872886
rs174577	11	61837342	PE O-18:2;0/20:4;0	A	C	A	4096	-0.169056	0.0223167	4.40243e-14	2588	-0.173244	0.0284529	1.30676e-09	0.907798
rs174577	11	61837342	PI 16:0;0_18:2;0	A	C	A	4028	0.167032	0.0225048	1.39903e-13	2507	0.146092	0.0288855	4.55251e-07	0.567418
rs174577	11	61837342	PI 18:0;0_18:1;0	A	C	A	4103	0.129892	0.0223645	6.80373e-09	2588	0.136149	0.0285469	1.9512e-06	0.863014
rs174577	11	61837342	PI 18:0;0_18:2;0	A	C	A	4107	0.303233	0.0219359	1.62403e-42	2590	0.274698	0.0281267	3.76649e-22	0.423717
rs174577	11	61837342	PI 18:0;0_20:3;0	A	C	A	3888	0.325119	0.022407	1.69276e-46	2453	0.367525	0.0284536	5.67079e-37	0.241646
rs174577	11	61837342	PI 18:0;0_20:4;0	A	C	A	4109	-0.247106	0.0221029	1.31986e-28	2592	-0.210257	0.02834	1.5899e-13	0.305227
rs174577	11	61837342	PI 18:1;0_18:1;0	A	C	A	4104	0.151773	0.0223271	1.21627e-11	2587	0.170442	0.0284598	2.40659e-09	0.605779
rs174577	11	61837342	PI 18:1;0_18:2;0	A	C	A	3790	0.148623	0.0231189	1.44787e-10	2270	0.193115	0.0301413	1.79907e-10	0.241496
rs174577	11	61837342	SM 34:2;2	A	C	A	4109	-0.141991	0.022327	2.24377e-10	2592	-0.172612	0.0284381	1.46897e-09	0.397037
rs174577	11	61837342	SM 36:2;2	A	C	A	4109	-0.158135	0.0223006	1.56e-12	2591	-0.16703	0.0284512	4.89219e-09	0.805635
rs174577	11	61837342	SM 38:2;2	A	C	A	4100	-0.12574	0.0223672	2.01743e-08	2578	-0.129543	0.0285859	6.11793e-06	0.916554
rs174577	11	61837342	TAG 52:6;0	A	C	A	3746	-0.130586	0.0233991	2.56328e-08	2382	-0.105485	0.0297385	0.000397062	0.507114
rs174577	11	61837342	TAG 54:3;0	A	C	A	4101	0.152872	0.022333	8.77744e-12	2589	0.136069	0.0285231	1.93978e-06	0.642765
rs174577	11	61837342	TAG 56:3;0	A	C	A	3455	0.169721	0.0242006	2.792e-12	2335	0.176594	0.0298041	3.58212e-09	0.857921
rs174577	11	61837342	TAG 56:4;0	A	C	A	3330	0.142065	0.024763	1.04993e-08	2127	0.160906	0.031421	3.31328e-07	0.637674
rs174577	11	61837342	TAG 56:5;0	A	C	A	3091	-0.174656	0.0257563	1.4233e-11	2042	-0.0937523	0.0323732	0.00381996	0.0505064
rs174577	11	61837342	TAG 56:6;0	A	C	A	4094	-0.253408	0.0221332	6.73953e-30	2585	-0.183771	0.0284768	1.30212e-10	0.0535098
rs174577	11	61837342	TAG 56:7;0	A	C	A	4093	-0.166645	0.0223102	9.78769e-14	2584	-0.137549	0.0285542	1.5407e-06	0.422006
rs174577	11	61837342	TAG 56:8;0	A	C	A	3862	-0.155488	0.02303	1.68119e-11	2492	-0.113186	0.029254	0.00011205	0.255876
rs174577	11	61837342	TAG 58:7;0	A	C	A	3011	-0.1782	0.0261491	1.136e-11	2048	-0.113409	0.0322655	0.000449533	0.118746
rs2072113	11	61837495	CE 16:0;0	T	C	T	4109	-0.224494	0.0249829	3.83296e-19	2592	-0.114726	0.0318785	0.000325625	0.00672406
rs2072113	11	61837495	CE 18:3;0	T	C	T	4109	-0.206413	0.0250208	2.11645e-16	2592	-0.161049	0.0318011	4.38829e-07	0.26225
rs2072113	11	61837495	CE 20:3;0	T	C	T	4107	-0.212624	0.0250121	2.5993e-17	2591	-0.100806	0.031901	0.00159609	0.00580864
rs2072113	11	61837495	CE 20:4;0	T	C	T	4109	-0.643913	0.02314	2.84277e-156	2592	-0.54266	0.0301268	1.96151e-68	0.00768972
rs2072113	11	61837495	CE 20:5;0	T	C	T	4109	-0.368901	0.0245617	1.11859e-49	2592	-0.337081	0.0312642	1.52393e-26	0.423517
rs2072113	11	61837495	CE 22:6;0	T	C	T	4108	-0.186447	0.0250608	1.22157e-13	2592	-0.141792	0.0318364	8.79571e-06	0.270401
rs2072113	11	61837495	LPC 20:4;0	T	C	T	3548	-0.537373	0.0256856	9.65592e-92	2275	-0.445637	0.0327233	1.17329e-40	0.0274408
rs2072113	11	61837495	LPE 18:2;0	T	C	T	3931	0.335183	0.0251378	1.05992e-39	2516	0.343682	0.0316801	7.88437e-27	0.833548
rs2072113	11	61837495	PC 14:0;0_18:2;0	T	C	T	3961	0.189033	0.0255385	1.63136e-13	2451	0.1277	0.0325943	9.17824e-05	0.138554
rs2072113	11	61837495	PC 15:0;0_18:2;0	T	C	T	3884	0.342395	0.025343	1.11257e-40	2309	0.317088	0.0329611	1.65687e-21	0.542744
rs2072113	11	61837495	PC 16:0;0_16:0;0	T	C	T	4109	-0.146955	0.0251228	5.316e-09	2592	-0.111975	0.0318823	0.000452097	0.388817
rs2072113	11	61837495	PC 16:0;0_18:2;0	T	C	T	4109	0.320211	0.0247275	1.27568e-37	2592	0.328475	0.0312996	2.91732e-25	0.835872
rs2072113	11	61837495	PC 16:0;0_20:2;0	T	C	T	4087	0.220555	0.0250515	1.91478e-18	2578	0.249255	0.0316371	4.84204e-15	0.476962
rs2072113	11	61837495	PC 16:0;0_20:4;0	T	C	T	4109	-0.587344	0.0235036	2.00143e-128	2592	-0.505403	0.030376	3.87928e-59	0.0328858
rs2072113	11	61837495	PC 16:0;0_20:5;0	T	C	T	4109	-0.32656	0.0247073	4.34217e-39	2591	-0.321921	0.0313295	2.64882e-24	0.907441
rs2072113	11	61837495	PC 16:0;0_22:4;0	T	C	T	3931	-0.298226	0.0253866	2.4218e-31	2486	-0.208155	0.03247	1.72782e-10	0.0288649
rs2072113	11	61837495	PC 16:0;0_22:5;0	T	C	T	4107	-0.364221	0.0245824	2.0058e-48	2592	-0.341275	0.0312467	3.50908e-27	0.563838
rs2072113	11	61837495	PC 16:1;0_18:1;0	T	C	T	4104	0.175789	0.0250879	2.83471e-12	2589	0.15974	0.0318155	5.49485e-07	0.692027
rs2072113	11	61837495	PC 16:1;0_18:2;0	T	C	T	4102	0.36223	0.024599	7.24568e-48	2590	0.336211	0.0312762	2.12535e-26	0.51318
rs2072113	11	61837495	PC 16:1;0_20:4;0	T	C	T	3301	-0.353069	0.0278477	5.30392e-36	1892	-0.222129	0.0378116	4.99602e-09	0.00529774
rs2072113	11	61837495	PC 17:0;0_18:2;0	T	C	T	4106	0.258699	0.0249083	5.83539e-25	2591	0.290236	0.0314494	5.52593e-20	0.43181
rs2072113	11	61837495	PC 17:0;0_20:4;0	T	C	T	4066	-0.507132	0.0241837	8.60684e-93	2570	-0.449711	0.030895	3.50471e-46	0.143322
rs2072113	11	61837495	PC 18:0;0_18:2;0	T	C	T	4109	0.254318	0.0249132	3.53559e-24	2592	0.249505	0.0315798	4.0616e-15	0.904756
rs2072113	11	61837495	PC 18:0;0_20:2;0	T	C	T	3357	0.292245	0.0269814	6.7754e-27	2039	0.298302	0.0346412	1.42227e-17	0.890285
rs2072113	11	61837495	PC 18:0;0_20:4;0	T	C	T	4109	-0.650021	0.0230984	1.73324e-159	2592	-0.591954	0.0297662	5.15559e-82	0.123274
rs2072113	11	61837495	PC 18:0;0_20:5;0	T	C	T	4083	-0.36086	0.024755	5.82337e-47	2571	-0.376174	0.031305	2.11737e-32	0.701191
rs2072113	11	61837495	PC 18:0;0_22:5;0	T	C	T	3876	-0.255743	0.0256037	3.25817e-23	2482	-0.25039	0.0322667	1.2315e-14	0.896601
rs2072113	11	61837495	PC 18:0;0_22:6;0	T	C	T	4030	-0.143246	0.0253683	1.74865e-08	2519	-0.15369	0.0322487	1.98826e-06	0.799078
rs2072113	11	61837495	PC 18:1;0_18:1;0	T	C	T	4109	0.193995	0.025045	1.18779e-14	2592	0.16827	0.0317866	1.29891e-07	0.524978
rs2072113	11	61837495	PC 18:1;0_18:2;0	T	C	T	4109	0.36055	0.0245919	1.77255e-47	2592	0.332231	0.0312843	8.12571e-26	0.476675
rs2072113	11	61837495	PC 18:1;0_20:2;0	T	C	T	3435	0.369893	0.0264992	4.11424e-43	2036	0.36225	0.0344305	3.03121e-25	0.860361
rs2072113	11	61837495	PC 18:1;0_20:4;0	T	C	T	4108	-0.479177	0.0240954	4.29759e-84	2592	-0.454266	0.0306863	1.16611e-47	0.523159
rs2072113	11	61837495	PC 18:2;0_18:2;0	T	C	T	4109	0.211157	0.0250112	4.25346e-17	2592	0.22894	0.0316399	6.06832e-13	0.659272
rs2072113	11	61837495	PC 18:2;0_20:1;0	T	C	T	3231	0.315132	0.0274618	6.61803e-30	1918	0.251192	0.036285	6.02159e-12	0.15999
rs2072113	11	61837495	PC 18:2;0_20:4;0	T	C	T	4036	-0.165148	0.0253567	8.27229e-11	2544	-0.121202	0.0321351	0.000165882	0.283015
rs2072113	11	61837495	PC O-16:0;0/18:2;0	T	C	T	4100	0.159949	0.0251217	2.14013e-10	2585	0.170164	0.0318113	9.61056e-08	0.801036
rs2072113	11	61837495	PC O-16:0;0/20:4;0	T	C	T	4109	-0.378993	0.0245243	2.07137e-52	2592	-0.330692	0.0312906	1.37455e-25	0.224391
rs2072113	11	61837495	PC O-16:0;0/22:5;0	T	C	T	3465	-0.160512	0.0274639	5.55283e-09	2140	-0.119179	0.035434	0.000783457	0.356544
rs2072113	11	61837495	PC O-16:1;0/20:4;0	T	C	T	3374	-0.388628	0.0274358	2.74275e-44	2266	-0.387065	0.0334441	3.88806e-30	0.971177
rs2072113	11	61837495	PC O-18:0;0/20:4;0	T	C	T	3984	-0.300768	0.0252187	3.03562e-32	2516	-0.23777	0.0320571	1.62823e-13	0.122459
rs2072113	11	61837495	PC O-18:1;0/18:2;0	T	C	T	3884	0.209314	0.0255973	3.89507e-16	2392	0.191508	0.0326648	5.18018e-09	0.667876
rs2072113	11	61837495	PC O-18:1;0/20:4;0	T	C	T	4108	-0.27575	0.0248596	3.42694e-28	2592	-0.260171	0.0315466	2.54766e-16	0.698105
rs2072113	11	61837495	PC O-18:2;0/18:2;0	T	C	T	4103	0.152361	0.0251271	1.45114e-09	2577	0.143222	0.0318973	7.43211e-06	0.821926
rs2072113	11	61837495	PC O-18:2;0/20:4;0	T	C	T	3548	-0.189146	0.0272219	4.37995e-12	2177	-0.116764	0.0350893	0.000890449	0.103135
rs2072113	11	61837495	PE 16:0;0_18:2;0	T	C	T	3256	0.313139	0.0272055	4.44669e-30	1837	0.230292	0.0363235	2.8846e-10	0.0679191
rs2072113	11	61837495	PE 18:0;0_18:2;0	T	C	T	4082	0.343829	0.0247192	5.2529e-43	2574	0.308113	0.0314521	2.84996e-22	0.371952
rs2072113	11	61837495	PE 18:0;0_20:4;0	T	C	T	4104	-0.18184	0.0250772	4.91323e-13	2587	-0.148512	0.0318456	3.26673e-06	0.41095
rs2072113	11	61837495	PE 18:1;0_18:1;0	T	C	T	4040	0.169196	0.0252767	2.47436e-11	2538	0.124729	0.0321542	0.000107516	0.276942
rs2072113	11	61837495	PE O-16:1;0/20:4;0	T	C	T	4106	-0.204945	0.0250294	3.50578e-16	2590	-0.199554	0.0317247	3.71086e-10	0.89387
rs2072113	11	61837495	PE O-18:1;0/18:2;0	T	C	T	3954	0.174246	0.0254484	8.70599e-12	2465	0.228122	0.0324477	2.65524e-12	0.191382
rs2072113	11	61837495	PE O-18:1;0/20:4;0	T	C	T	4108	-0.258466	0.0249046	6.31753e-25	2591	-0.204106	0.0317097	1.44993e-10	0.177595
rs2072113	11	61837495	PE O-18:2;0/18:2;0	T	C	T	3647	0.168055	0.0265323	2.68027e-10	2271	0.185818	0.0338609	4.52598e-08	0.679663
rs2072113	11	61837495	PE O-18:2;0/20:4;0	T	C	T	4096	-0.166817	0.0251184	3.5184e-11	2588	-0.160538	0.0318188	4.83964e-07	0.876908
rs2072113	11	61837495	PI 16:0;0_18:2;0	T	C	T	4028	0.156082	0.0253388	7.99647e-10	2507	0.187515	0.0322414	6.79606e-09	0.443361
rs2072113	11	61837495	PI 18:0;0_18:2;0	T	C	T	4107	0.293388	0.0248125	9.53138e-32	2590	0.270776	0.0315201	1.47051e-17	0.572968
rs2072113	11	61837495	PI 18:0;0_20:3;0	T	C	T	3888	0.216526	0.0256061	3.86387e-17	2453	0.238738	0.032403	2.35853e-13	0.590694
rs2072113	11	61837495	PI 18:0;0_20:4;0	T	C	T	4109	-0.210939	0.0250116	4.58188e-17	2592	-0.181119	0.0317593	1.31173e-08	0.460727
rs2072113	11	61837495	PI 18:1;0_18:1;0	T	C	T	4104	0.144278	0.0251528	1.03894e-08	2587	0.128419	0.0318789	5.77912e-05	0.696131
rs2072113	11	61837495	PI 18:1;0_18:2;0	T	C	T	3790	0.184535	0.0259725	1.43054e-12	2270	0.18285	0.0335456	5.55803e-08	0.968319
rs2072113	11	61837495	TAG 54:3;0	T	C	T	4101	0.151791	0.0251477	1.72e-09	2589	0.11373	0.0318923	0.000368956	0.348691
rs2072113	11	61837495	TAG 56:3;0	T	C	T	3455	0.167216	0.0269032	5.72858e-10	2335	0.149736	0.033259	7.05862e-06	0.682816
rs2072113	11	61837495	TAG 56:5;0	T	C	T	3091	-0.176912	0.02907	1.30225e-09	2042	-0.122517	0.0363164	0.000755826	0.242272
rs2072113	11	61837495	TAG 56:6;0	T	C	T	4094	-0.250505	0.0249839	2.16272e-23	2585	-0.16212	0.0318276	3.7647e-07	0.0289341
rs2072113	11	61837495	TAG 56:7;0	T	C	T	4093	-0.163827	0.0251456	8.14397e-11	2584	-0.111441	0.0319475	0.000494327	0.19757
rs2072113	11	61837495	TAG 56:8;0	T	C	T	3862	-0.143202	0.02599	3.82487e-08	2492	-0.0990983	0.0327215	0.00248265	0.291227
rs2072113	11	61837495	TAG 58:7;0	T	C	T	3011	-0.185054	0.0294847	3.96595e-10	2048	-0.124266	0.0360455	0.000577285	0.191775
rs2072114	11	61837743	CE 16:0;0	G	A	G	4109	-0.22763	0.0248734	8.64032e-20	2592	-0.113491	0.0317978	0.000364664	0.00469453
rs2072114	11	61837743	CE 18:3;0	G	A	G	4109	-0.203438	0.0249244	4.33219e-16	2592	-0.162374	0.0317158	3.2858e-07	0.308674
rs2072114	11	61837743	CE 20:3;0	G	A	G	4107	-0.208344	0.0249184	8.41472e-17	2591	-0.0906427	0.0318305	0.00443881	0.00359511
rs2072114	11	61837743	CE 20:4;0	G	A	G	4109	-0.645236	0.0230202	2.45433e-158	2592	-0.540222	0.0300565	3.66727e-68	0.00554057
rs2072114	11	61837743	CE 20:5;0	G	A	G	4109	-0.371158	0.0244491	1.09919e-50	2592	-0.343041	0.0311551	1.37328e-27	0.477722
rs2072114	11	61837743	CE 22:6;0	G	A	G	4108	-0.188791	0.0249543	4.7417e-14	2592	-0.145669	0.0317471	4.67868e-06	0.285571
rs2072114	11	61837743	LPC 20:4;0	G	A	G	3548	-0.536548	0.0255921	4.23098e-92	2275	-0.449538	0.0326775	2.01678e-41	0.0360549
rs2072114	11	61837743	LPE 18:2;0	G	A	G	3931	0.334423	0.0250326	7.62326e-40	2516	0.341975	0.0316011	1.04419e-26	0.851404
rs2072114	11	61837743	PC 14:0;0_18:2;0	G	A	G	3961	0.190169	0.0254282	9.19607e-14	2451	0.124026	0.0325105	0.000139582	0.109036
rs2072114	11	61837743	PC 15:0;0_18:2;0	G	A	G	3884	0.340732	0.0252359	1.24295e-40	2309	0.314811	0.0328792	2.52809e-21	0.531712
rs2072114	11	61837743	PC 16:0;0_16:0;0	G	A	G	4109	-0.150454	0.0250158	1.96333e-09	2592	-0.110168	0.0318023	0.000540574	0.319421
rs2072114	11	61837743	PC 16:0;0_18:2;0	G	A	G	4109	0.319696	0.0246255	8.46911e-38	2592	0.327107	0.0312212	3.48244e-25	0.852151
rs2072114	11	61837743	PC 16:0;0_20:2;0	G	A	G	4087	0.223555	0.024942	4.71186e-19	2578	0.252242	0.0315445	1.91625e-15	0.475623
rs2072114	11	61837743	PC 16:0;0_20:4;0	G	A	G	4109	-0.58653	0.0233995	3.80552e-129	2592	-0.501605	0.0303138	1.52996e-58	0.0265763
rs2072114	11	61837743	PC 16:0;0_20:5;0	G	A	G	4109	-0.32826	0.0245981	8.45774e-40	2591	-0.327877	0.0312216	2.71659e-25	0.992312
rs2072114	11	61837743	PC 16:0;0_22:4;0	G	A	G	3931	-0.300658	0.0252654	4.18811e-32	2486	-0.199382	0.0323988	8.78135e-10	0.0137012
rs2072114	11	61837743	PC 16:0;0_22:5;0	G	A	G	4107	-0.367627	0.0244656	1.01443e-49	2592	-0.341629	0.0311611	2.26913e-27	0.511684
rs2072114	11	61837743	PC 16:1;0_18:1;0	G	A	G	4104	0.174399	0.0249881	3.44538e-12	2589	0.162424	0.0317274	3.29097e-07	0.766838
rs2072114	11	61837743	PC 16:1;0_18:2;0	G	A	G	4102	0.362392	0.0244939	2.7133e-48	2590	0.334987	0.0311974	2.40972e-26	0.48961
rs2072114	11	61837743	PC 16:1;0_20:4;0	G	A	G	3301	-0.355649	0.0277483	9.77297e-37	1892	-0.21836	0.0376539	7.79494e-09	0.00333363
rs2072114	11	61837743	PC 17:0;0_18:2;0	G	A	G	4106	0.256357	0.0248115	1.00974e-24	2591	0.284858	0.0313849	2.16769e-19	0.476226
rs2072114	11	61837743	PC 17:0;0_20:4;0	G	A	G	4066	-0.509175	0.0240616	2.25434e-94	2570	-0.446655	0.0308237	8.47015e-46	0.109855
rs2072114	11	61837743	PC 18:0;0_18:2;0	G	A	G	4109	0.253641	0.0248121	3.06187e-24	2592	0.248418	0.0314999	4.54853e-15	0.896365
rs2072114	11	61837743	PC 18:0;0_20:2;0	G	A	G	3357	0.293879	0.026854	2.06212e-27	2039	0.296564	0.0345356	1.74037e-17	0.951061
rs2072114	11	61837743	PC 18:0;0_20:4;0	G	A	G	4109	-0.648707	0.0229965	3.50954e-160	2592	-0.588056	0.0297078	2.52926e-81	0.106438
rs2072114	11	61837743	PC 18:0;0_20:5;0	G	A	G	4083	-0.362998	0.0246399	6.67763e-48	2571	-0.383299	0.0311838	8.77003e-34	0.609492
rs2072114	11	61837743	PC 18:0;0_22:5;0	G	A	G	3876	-0.25672	0.025489	1.43236e-23	2482	-0.249298	0.0321808	1.36343e-14	0.85653
rs2072114	11	61837743	PC 18:0;0_22:6;0	G	A	G	4030	-0.144028	0.0252618	1.27342e-08	2519	-0.157036	0.0321557	1.10694e-06	0.750404
rs2072114	11	61837743	PC 18:1;0_18:1;0	G	A	G	4109	0.193279	0.0249441	1.1638e-14	2592	0.16925	0.0317019	1.01688e-07	0.551389
rs2072114	11	61837743	PC 18:1;0_18:2;0	G	A	G	4109	0.361144	0.0244856	5.16226e-48	2592	0.333233	0.0311961	4.2868e-26	0.48156
rs2072114	11	61837743	PC 18:1;0_20:2;0	G	A	G	3435	0.372229	0.0264261	7.56348e-44	2036	0.371441	0.034275	1.20849e-26	0.985474
rs2072114	11	61837743	PC 18:1;0_20:4;0	G	A	G	4108	-0.478873	0.0239905	1.11106e-84	2592	-0.448151	0.0306354	1.27029e-46	0.429794
rs2072114	11	61837743	PC 18:2;0_18:2;0	G	A	G	4109	0.212296	0.0249064	2.14068e-17	2592	0.224759	0.0315685	1.39463e-12	0.756605
rs2072114	11	61837743	PC 18:2;0_20:1;0	G	A	G	3231	0.313164	0.0273349	8.14786e-30	1918	0.253452	0.0361528	3.27606e-12	0.187684
rs2072114	11	61837743	PC 18:2;0_20:4;0	G	A	G	4036	-0.165379	0.0252508	6.50182e-11	2544	-0.127415	0.0320422	7.19003e-05	0.352069
rs2072114	11	61837743	PC O-16:0;0/18:2;0	G	A	G	4100	0.157111	0.025024	3.77614e-10	2585	0.166986	0.0317351	1.54307e-07	0.806964
rs2072114	11	61837743	PC O-16:0;0/20:4;0	G	A	G	4109	-0.380212	0.0244152	3.5983e-53	2592	-0.32566	0.031227	5.67828e-25	0.16875
rs2072114	11	61837743	PC O-16:0;0/22:5;0	G	A	G	3465	-0.162079	0.0273845	3.56208e-09	2140	-0.125008	0.0353024	0.000407033	0.406693
rs2072114	11	61837743	PC O-16:1;0/20:4;0	G	A	G	3374	-0.394452	0.027294	5.61054e-46	2266	-0.38553	0.0333389	4.31773e-30	0.835954
rs2072114	11	61837743	PC O-18:0;0/20:4;0	G	A	G	3984	-0.299926	0.0251122	2.48997e-32	2516	-0.229651	0.0319931	9.26145e-13	0.0840128
rs2072114	11	61837743	PC O-18:1;0/18:2;0	G	A	G	3884	0.207201	0.0254945	5.84505e-16	2392	0.190822	0.0325817	5.37028e-09	0.692173
rs2072114	11	61837743	PC O-18:1;0/20:4;0	G	A	G	4108	-0.273622	0.0247624	5.4223e-28	2592	-0.255935	0.0314767	6.53051e-16	0.658758
rs2072114	11	61837743	PC O-18:2;0/18:2;0	G	A	G	4103	0.148686	0.0250305	3.08293e-09	2577	0.144131	0.031813	6.15118e-06	0.910406
rs2072114	11	61837743	PC O-18:2;0/20:4;0	G	A	G	3548	-0.192437	0.0271166	1.53642e-12	2177	-0.111661	0.0349762	0.00143065	0.0679746
rs2072114	11	61837743	PE 16:0;0_18:2;0	G	A	G	3256	0.313059	0.0271036	2.83674e-30	1837	0.235155	0.0362161	1.07945e-10	0.0850326
rs2072114	11	61837743	PE 18:0;0_18:2;0	G	A	G	4082	0.344454	0.0246126	1.66916e-43	2574	0.306906	0.0313731	3.25111e-22	0.346381
rs2072114	11	61837743	PE 18:0;0_20:4;0	G	A	G	4104	-0.179378	0.0249793	8.17353e-13	2587	-0.146841	0.0317663	3.97666e-06	0.420734
rs2072114	11	61837743	PE 18:1;0_18:1;0	G	A	G	4040	0.175067	0.0251627	4.02568e-12	2538	0.128511	0.0320624	6.29576e-05	0.25334
rs2072114	11	61837743	PE O-16:1;0/20:4;0	G	A	G	4106	-0.210246	0.0249161	4.41143e-17	2590	-0.203485	0.0316321	1.48656e-10	0.866657
rs2072114	11	61837743	PE O-18:1;0/18:2;0	G	A	G	3954	0.170321	0.0253663	2.15678e-11	2465	0.227721	0.0323606	2.53625e-12	0.162716
rs2072114	11	61837743	PE O-18:1;0/20:4;0	G	A	G	4108	-0.260743	0.0247959	1.54215e-25	2591	-0.205473	0.0316235	9.76119e-11	0.169017
rs2072114	11	61837743	PE O-18:2;0/18:2;0	G	A	G	3647	0.162829	0.0264612	8.40037e-10	2271	0.178578	0.0337797	1.36567e-07	0.713601
rs2072114	11	61837743	PE O-18:2;0/20:4;0	G	A	G	4096	-0.170827	0.0250093	9.70839e-12	2588	-0.166349	0.0317247	1.70278e-07	0.911736
rs2072114	11	61837743	PI 16:0;0_18:2;0	G	A	G	4028	0.158259	0.0252471	4.03166e-10	2507	0.18937	0.0321509	4.37923e-09	0.446627
rs2072114	11	61837743	PI 18:0;0_18:2;0	G	A	G	4107	0.293531	0.0247088	5.03043e-32	2590	0.262645	0.0314625	1.11666e-16	0.440085
rs2072114	11	61837743	PI 18:0;0_20:3;0	G	A	G	3888	0.219849	0.0254885	9.16411e-18	2453	0.247862	0.0322878	2.34183e-14	0.49588
rs2072114	11	61837743	PI 18:0;0_20:4;0	G	A	G	4109	-0.212552	0.0249059	1.95892e-17	2592	-0.177106	0.0316854	2.51501e-08	0.379128
rs2072114	11	61837743	PI 18:1;0_18:1;0	G	A	G	4104	0.144839	0.0250498	7.92837e-09	2587	0.124117	0.031803	9.75666e-05	0.608748
rs2072114	11	61837743	PI 18:1;0_18:2;0	G	A	G	3790	0.183906	0.0258616	1.36918e-12	2270	0.182416	0.0334511	5.48347e-08	0.971889
rs2072114	11	61837743	SM 36:2;2	G	A	G	4109	-0.136971	0.0250347	4.73464e-08	2591	-0.0994945	0.0318203	0.00178704	0.354642
rs2072114	11	61837743	TAG 54:3;0	G	A	G	4101	0.154056	0.0250419	8.38688e-10	2589	0.112347	0.0318118	0.000420236	0.302908
rs2072114	11	61837743	TAG 56:3;0	G	A	G	3455	0.165008	0.0268104	8.38815e-10	2335	0.144451	0.033176	1.39391e-05	0.629851
rs2072114	11	61837743	TAG 56:5;0	G	A	G	3091	-0.174677	0.0289566	1.80761e-09	2042	-0.122691	0.0361865	0.000710927	0.261992
rs2072114	11	61837743	TAG 56:6;0	G	A	G	4094	-0.248468	0.024885	3.27235e-23	2585	-0.164265	0.0317406	2.45118e-07	0.0368241
rs2072114	11	61837743	TAG 56:7;0	G	A	G	4093	-0.161949	0.0250461	1.12427e-10	2584	-0.11786	0.0318552	0.000220223	0.276588
rs2072114	11	61837743	TAG 58:7;0	G	A	G	3011	-0.184156	0.0293345	3.92817e-10	2048	-0.132734	0.035948	0.00022799	0.26774
rs174578	11	61838027	CE 16:0;0	A	T	A	4109	-0.215263	0.0221849	5.03167e-22	2592	-0.17441	0.0284325	9.87065e-10	0.257295
rs174578	11	61838027	CE 18:2;0	A	T	A	4109	0.122419	0.0223563	4.61553e-08	2592	0.127597	0.0285283	8.05952e-06	0.886399
rs174578	11	61838027	CE 18:3;0	A	T	A	4109	-0.184273	0.0222527	1.63603e-16	2592	-0.169443	0.0284441	2.91645e-09	0.681337
rs174578	11	61838027	CE 20:4;0	A	T	A	4109	-0.659602	0.0199378	5.4919e-213	2592	-0.635905	0.0257686	6.14383e-121	0.46703
rs174578	11	61838027	CE 20:5;0	A	T	A	4109	-0.394131	0.0215784	1.01243e-71	2592	-0.405581	0.0275071	2.61451e-47	0.743283
rs174578	11	61838027	CE 22:6;0	A	T	A	4108	-0.192102	0.0222368	8.00263e-18	2592	-0.192501	0.0283874	1.47095e-11	0.991172
rs174578	11	61838027	LPC 18:2;0	A	T	A	4109	0.13161	0.0223436	4.16344e-09	2592	0.13413	0.0285168	2.69082e-06	0.944544
rs174578	11	61838027	LPC 20:4;0	A	T	A	3548	-0.543555	0.0223359	4.22639e-121	2275	-0.497553	0.028813	7.02339e-63	0.20701
rs174578	11	61838027	LPE 18:2;0	A	T	A	3931	0.356971	0.0222428	3.43499e-56	2516	0.351661	0.0281918	1.07893e-34	0.882445
rs174578	11	61838027	PC 14:0;0_18:2;0	A	T	A	3961	0.194729	0.0226041	9.97167e-18	2451	0.153726	0.0291147	1.40536e-07	0.265958
rs174578	11	61838027	PC 15:0;0_18:2;0	A	T	A	3884	0.298311	0.0225298	3.56569e-39	2309	0.33745	0.0293833	9.9845e-30	0.290489
rs174578	11	61838027	PC 16:0;0_16:0;0	A	T	A	4109	-0.155092	0.0223069	4.15184e-12	2592	-0.129389	0.0285252	5.99516e-06	0.477829
rs174578	11	61838027	PC 16:0;0_18:0;0	A	T	A	4100	0.145908	0.0223492	7.45147e-11	2582	0.151999	0.0285318	1.08266e-07	0.866536
rs174578	11	61838027	PC 16:0;0_18:2;0	A	T	A	4109	0.327012	0.0218498	2.38385e-49	2592	0.341674	0.0278402	1.07572e-33	0.678661
rs174578	11	61838027	PC 16:0;0_20:2;0	A	T	A	4087	0.253645	0.0221374	6.1359e-30	2578	0.264513	0.0282519	1.63935e-20	0.762044
rs174578	11	61838027	PC 16:0;0_20:4;0	A	T	A	4109	-0.602279	0.0203747	2.76951e-174	2592	-0.562575	0.0264188	7.4261e-93	0.234021
rs174578	11	61838027	PC 16:0;0_20:5;0	A	T	A	4109	-0.365686	0.0217	1.14922e-61	2591	-0.358451	0.0277587	5.14358e-37	0.837305
rs174578	11	61838027	PC 16:0;0_22:4;0	A	T	A	3931	-0.308335	0.0224054	4.05118e-42	2486	-0.243548	0.0287679	4.27813e-17	0.075608
rs174578	11	61838027	PC 16:0;0_22:5;0	A	T	A	4107	-0.407636	0.0215172	8.47253e-77	2592	-0.403955	0.0275163	6.26005e-47	0.916074
rs174578	11	61838027	PC 16:1;0_18:1;0	A	T	A	4104	0.181439	0.0222664	4.84269e-16	2589	0.171528	0.0284478	1.87848e-09	0.783818
rs174578	11	61838027	PC 16:1;0_18:2;0	A	T	A	4102	0.374634	0.0216703	1.08416e-64	2590	0.360962	0.0277539	1.65542e-37	0.697811
rs174578	11	61838027	PC 16:1;0_20:4;0	A	T	A	3301	-0.339176	0.0245685	3.44919e-42	1892	-0.263006	0.0337637	1.09996e-14	0.0681293
rs174578	11	61838027	PC 17:0;0_18:2;0	A	T	A	4106	0.247646	0.0221101	1.05176e-28	2591	0.295367	0.0280519	2.04898e-25	0.181532
rs174578	11	61838027	PC 17:0;0_20:4;0	A	T	A	4066	-0.546285	0.0209089	3.16124e-139	2570	-0.507752	0.0270076	5.56583e-74	0.25925
rs174578	11	61838027	PC 18:0;0_18:2;0	A	T	A	4109	0.251553	0.0220917	1.34714e-29	2592	0.265376	0.0281596	9.29381e-21	0.699339
rs174578	11	61838027	PC 18:0;0_20:2;0	A	T	A	3357	0.270982	0.0243496	2.82229e-28	2039	0.278438	0.0314023	1.60715e-18	0.851163
rs174578	11	61838027	PC 18:0;0_20:4;0	A	T	A	4109	-0.672045	0.0198364	4.3048e-222	2592	-0.646229	0.0256693	2.72849e-125	0.426153
rs174578	11	61838027	PC 18:0;0_20:5;0	A	T	A	4083	-0.399661	0.021716	9.92818e-73	2571	-0.418741	0.0276209	8.66402e-50	0.587101
rs174578	11	61838027	PC 18:0;0_22:5;0	A	T	A	3876	-0.280694	0.022604	9.50392e-35	2482	-0.268164	0.0287418	2.26939e-20	0.731844
rs174578	11	61838027	PC 18:0;0_22:6;0	A	T	A	4030	-0.149454	0.022546	3.83112e-11	2519	-0.174909	0.0288126	1.46716e-09	0.486573
rs174578	11	61838027	PC 18:1;0_18:1;0	A	T	A	4109	0.200501	0.0222186	2.72672e-19	2592	0.211065	0.0283364	1.27823e-13	0.769236
rs174578	11	61838027	PC 18:1;0_18:2;0	A	T	A	4109	0.380033	0.0216399	1.2484e-66	2592	0.396088	0.0275605	4.0495e-45	0.646824
rs174578	11	61838027	PC 18:1;0_20:2;0	A	T	A	3435	0.423439	0.0233271	2.18424e-70	2036	0.442357	0.030539	2.50881e-45	0.622518
rs174578	11	61838027	PC 18:1;0_20:4;0	A	T	A	4108	-0.50011	0.0210368	3.74484e-117	2592	-0.485616	0.0270019	3.07592e-68	0.671976
rs174578	11	61838027	PC 18:2;0_18:2;0	A	T	A	4109	0.222249	0.0221681	2.18074e-23	2592	0.234733	0.0282644	1.58949e-16	0.728184
rs174578	11	61838027	PC 18:2;0_20:1;0	A	T	A	3231	0.323963	0.0244667	5.1969e-39	1918	0.334336	0.0322336	1.46105e-24	0.797697
rs174578	11	61838027	PC 18:2;0_20:3;0	A	T	A	3809	0.190674	0.0231155	2.18031e-16	2365	0.229268	0.0295796	1.34497e-14	0.303918
rs174578	11	61838027	PC 18:2;0_20:4;0	A	T	A	4036	-0.167928	0.0224827	9.83184e-14	2544	-0.150069	0.0287407	1.91871e-07	0.62454
rs174578	11	61838027	PC O-16:0;0/18:2;0	A	T	A	4100	0.170657	0.0223063	2.47763e-14	2585	0.195463	0.0284044	7.40791e-12	0.492185
rs174578	11	61838027	PC O-16:0;0/20:4;0	A	T	A	4109	-0.394741	0.0215757	6.02865e-72	2592	-0.351754	0.0277917	1.14183e-35	0.221787
rs174578	11	61838027	PC O-16:0;0/22:5;0	A	T	A	3465	-0.165573	0.0243724	1.28334e-11	2140	-0.14673	0.0316006	3.63742e-06	0.636808
rs174578	11	61838027	PC O-16:1;0/20:4;0	A	T	A	3374	-0.384407	0.0240301	1.41808e-55	2266	-0.415082	0.0294636	2.86496e-43	0.419779
rs174578	11	61838027	PC O-18:0;0/20:4;0	A	T	A	3984	-0.318804	0.0222582	2.07435e-45	2516	-0.285017	0.0283532	2.45936e-23	0.348592
rs174578	11	61838027	PC O-18:1;0/18:2;0	A	T	A	3884	0.219713	0.0227932	9.52982e-22	2392	0.238135	0.02923	5.94885e-16	0.61919
rs174578	11	61838027	PC O-18:1;0/20:3;0	A	T	A	3924	0.239736	0.0226448	7.63579e-26	2465	0.25529	0.0287606	1.3004e-18	0.670903
rs174578	11	61838027	PC O-18:1;0/20:4;0	A	T	A	4108	-0.284387	0.0219983	1.67777e-37	2592	-0.262059	0.0281716	2.83428e-20	0.53218
rs174578	11	61838027	PC O-18:2;0/16:0;0	A	T	A	4100	0.132792	0.0223691	3.15487e-09	2585	0.158625	0.0284931	2.85633e-08	0.475765
rs174578	11	61838027	PC O-18:2;0/18:1;0	A	T	A	3865	0.129231	0.0230103	2.08892e-08	2370	0.160293	0.0295808	6.60615e-08	0.407197
rs174578	11	61838027	PC O-18:2;0/18:2;0	A	T	A	4103	0.149519	0.0223279	2.42396e-11	2577	0.159354	0.0285254	2.56163e-08	0.786007
rs174578	11	61838027	PC O-18:2;0/20:4;0	A	T	A	3548	-0.176919	0.0241317	2.8074e-13	2177	-0.169592	0.031114	5.58553e-08	0.852381
rs174578	11	61838027	PE 16:0;0_18:2;0	A	T	A	3256	0.327637	0.0244325	5.96926e-40	1837	0.267046	0.0328594	8.00607e-16	0.138946
rs174578	11	61838027	PE 18:0;0_18:2;0	A	T	A	4082	0.358763	0.0217961	5.45593e-59	2574	0.319192	0.0280236	2.33658e-29	0.265016
rs174578	11	61838027	PE 18:0;0_20:4;0	A	T	A	4104	-0.190571	0.0222556	1.5359e-17	2587	-0.161846	0.0284855	1.48272e-08	0.426827
rs174578	11	61838027	PE 18:1;0_18:1;0	A	T	A	4040	0.186175	0.0224311	1.40563e-16	2538	0.171826	0.0287468	2.58925e-09	0.693932
rs174578	11	61838027	PE O-16:1;0/20:4;0	A	T	A	4106	-0.211153	0.0221949	3.04494e-21	2590	-0.197921	0.0283812	3.9051e-12	0.713427
rs174578	11	61838027	PE O-18:1;0/18:2;0	A	T	A	3954	0.171049	0.0226687	5.55568e-14	2465	0.215038	0.0290303	1.76037e-13	0.23236
rs174578	11	61838027	PE O-18:1;0/20:4;0	A	T	A	4108	-0.265898	0.0220588	6.59291e-33	2591	-0.227644	0.0282947	1.2948e-15	0.286313
rs174578	11	61838027	PE O-18:2;0/18:2;0	A	T	A	3647	0.14606	0.0236271	7.0329e-10	2271	0.152598	0.0303336	5.27172e-07	0.864978
rs174578	11	61838027	PE O-18:2;0/20:4;0	A	T	A	4096	-0.169028	0.0223178	4.45795e-14	2588	-0.172776	0.0284527	1.44544e-09	0.91745
rs174578	11	61838027	PI 16:0;0_18:2;0	A	T	A	4028	0.167009	0.0225059	1.41383e-13	2507	0.146102	0.0288876	4.55255e-07	0.568053
rs174578	11	61838027	PI 18:0;0_18:1;0	A	T	A	4103	0.129882	0.0223656	6.83276e-09	2588	0.135899	0.0285461	2.03573e-06	0.868219
rs174578	11	61838027	PI 18:0;0_18:2;0	A	T	A	4107	0.303227	0.021937	1.64479e-42	2590	0.274593	0.0281258	3.89122e-22	0.42211
rs174578	11	61838027	PI 18:0;0_20:3;0	A	T	A	3888	0.325115	0.0224081	1.71488e-46	2453	0.367583	0.028452	5.48278e-37	0.240951
rs174578	11	61838027	PI 18:0;0_20:4;0	A	T	A	4109	-0.247134	0.0221039	1.30876e-28	2592	-0.210262	0.0283387	1.58401e-13	0.30492
rs174578	11	61838027	PI 18:1;0_18:1;0	A	T	A	4104	0.151797	0.0223281	1.20993e-11	2587	0.169762	0.0284601	2.78197e-09	0.619447
rs174578	11	61838027	PI 18:1;0_18:2;0	A	T	A	3790	0.148637	0.0231201	1.44522e-10	2270	0.193064	0.0301402	1.81608e-10	0.242183
rs174578	11	61838027	SM 34:2;2	A	T	A	4109	-0.142062	0.022328	2.20239e-10	2592	-0.172044	0.0284381	1.66022e-09	0.40697
rs174578	11	61838027	SM 36:2;2	A	T	A	4109	-0.158138	0.0223016	1.56189e-12	2591	-0.166129	0.028452	5.90952e-09	0.825056
rs174578	11	61838027	SM 38:2;2	A	T	A	4100	-0.125744	0.0223683	2.01877e-08	2578	-0.12869	0.0285861	7.03633e-06	0.935313
rs174578	11	61838027	TAG 52:6;0	A	T	A	3746	-0.130713	0.0233998	2.48794e-08	2382	-0.106072	0.029736	0.000368028	0.514912
rs174578	11	61838027	TAG 54:3;0	A	T	A	4101	0.152826	0.0223341	8.92239e-12	2589	0.135675	0.0285225	2.07503e-06	0.635899
rs174578	11	61838027	TAG 56:3;0	A	T	A	3455	0.169693	0.0242021	2.82357e-12	2335	0.176393	0.0298031	3.72548e-09	0.861461
rs174578	11	61838027	TAG 56:4;0	A	T	A	3330	0.142057	0.024764	1.05334e-08	2127	0.160488	0.0314199	3.54897e-07	0.645008
rs174578	11	61838027	TAG 56:5;0	A	T	A	3091	-0.174678	0.0257575	1.41795e-11	2042	-0.0937637	0.0323751	0.00381771	0.0504886
rs174578	11	61838027	TAG 56:6;0	A	T	A	4094	-0.253481	0.0221341	6.52675e-30	2585	-0.184049	0.0284748	1.21826e-10	0.05421
rs174578	11	61838027	TAG 56:7;0	A	T	A	4093	-0.166722	0.0223112	9.56337e-14	2584	-0.137892	0.0285523	1.44896e-06	0.42625
rs174578	11	61838027	TAG 56:8;0	A	T	A	3862	-0.155588	0.0230306	1.63457e-11	2492	-0.11354	0.0292519	0.000106532	0.258726
rs174578	11	61838027	TAG 58:7;0	A	T	A	3011	-0.178208	0.0261509	1.13729e-11	2048	-0.113468	0.0322665	0.000446664	0.119054
rs75992720	11	61838106	CE 20:4;0	G	T	G	4109	-0.475015	0.0418747	2.17217e-29	2592	-0.397287	0.0525556	5.5865e-14	0.247395
rs75992720	11	61838106	CE 20:5;0	G	T	G	4109	-0.302762	0.0422624	9.25209e-13	2592	-0.225852	0.0529466	2.06466e-05	0.256259
rs75992720	11	61838106	LPC 20:4;0	G	T	G	3548	-0.415434	0.0453879	9.12162e-20	2275	-0.30193	0.0550737	4.66329e-08	0.111736
rs75992720	11	61838106	LPE 18:2;0	G	T	G	3931	0.255088	0.0431516	3.68008e-09	2516	0.237535	0.0532622	8.56656e-06	0.7979
rs75992720	11	61838106	PC 15:0;0_18:2;0	G	T	G	3884	0.242788	0.0433838	2.34128e-08	2309	0.239714	0.0556194	1.70186e-05	0.96524
rs75992720	11	61838106	PC 16:0;0_20:4;0	G	T	G	4109	-0.483368	0.0418514	2.17484e-30	2592	-0.377174	0.0526128	9.8214e-13	0.114198
rs75992720	11	61838106	PC 16:0;0_20:5;0	G	T	G	4109	-0.294954	0.0422759	3.50263e-12	2591	-0.220916	0.0529562	3.12318e-05	0.274557
rs75992720	11	61838106	PC 16:0;0_22:4;0	G	T	G	3931	-0.256512	0.0431284	2.95732e-09	2486	-0.18558	0.0545479	0.000679185	0.307706
rs75992720	11	61838106	PC 16:0;0_22:5;0	G	T	G	4107	-0.302572	0.0422917	9.90626e-13	2592	-0.290586	0.0528246	4.14723e-08	0.859408
rs75992720	11	61838106	PC 16:1;0_18:2;0	G	T	G	4102	0.300185	0.0422722	1.45082e-12	2590	0.1961	0.0529955	0.000219814	0.124684
rs75992720	11	61838106	PC 16:1;0_20:4;0	G	T	G	3301	-0.265611	0.0482993	4.1042e-08	1892	-0.136991	0.0637379	0.0317387	0.107762
rs75992720	11	61838106	PC 17:0;0_20:4;0	G	T	G	4066	-0.371982	0.0424658	2.82896e-18	2570	-0.347879	0.0529924	6.2863e-11	0.722639
rs75992720	11	61838106	PC 18:0;0_20:4;0	G	T	G	4109	-0.491185	0.0418293	2.43007e-31	2592	-0.450134	0.0523909	1.45435e-17	0.540322
rs75992720	11	61838106	PC 18:0;0_20:5;0	G	T	G	4083	-0.31857	0.042364	6.70543e-14	2571	-0.251577	0.0534103	2.60551e-06	0.32575
rs75992720	11	61838106	PC 18:1;0_18:2;0	G	T	G	4109	0.334252	0.0422046	3.03785e-15	2592	0.255783	0.052894	1.40398e-06	0.246207
rs75992720	11	61838106	PC 18:1;0_20:2;0	G	T	G	3435	0.265181	0.0450868	4.45383e-09	2036	0.233223	0.0583588	6.66176e-05	0.664762
rs75992720	11	61838106	PC 18:1;0_20:4;0	G	T	G	4108	-0.344088	0.0421861	4.54089e-16	2592	-0.303898	0.0527956	9.62111e-09	0.552042
rs75992720	11	61838106	PC 18:2;0_20:1;0	G	T	G	3231	0.351803	0.046455	4.73269e-14	1918	0.206659	0.0612146	0.000750223	0.0589231
rs75992720	11	61838106	PC O-16:0;0/20:4;0	G	T	G	4109	-0.267059	0.042321	3.07971e-10	2592	-0.248541	0.0529073	2.76903e-06	0.784605
rs75992720	11	61838106	PC O-16:1;0/20:4;0	G	T	G	3374	-0.290173	0.0477155	1.32535e-09	2266	-0.279629	0.0559387	6.20957e-07	0.885969
rs75992720	11	61838106	PE 18:0;0_18:2;0	G	T	G	4082	0.252657	0.0424183	2.79764e-09	2574	0.230533	0.0531272	1.48476e-05	0.744856
rs174579	11	61838141	CE 20:4;0	T	C	T	4109	-0.284946	0.0310475	6.80941e-20	2592	-0.386753	0.0390383	9.79133e-23	0.0412438
rs174579	11	61838141	CE 20:5;0	T	C	T	4109	-0.190467	0.0312231	1.15707e-09	2592	-0.24759	0.0394724	4.1509e-10	0.256374
rs174579	11	61838141	LPC 20:4;0	T	C	T	3548	-0.235521	0.0337234	3.41307e-12	2275	-0.264591	0.0421977	4.29997e-10	0.590469
rs174579	11	61838141	PC 16:0;0_20:3;0	T	C	T	4109	0.171464	0.0312499	4.33754e-08	2592	0.161259	0.0396447	4.89174e-05	0.839793
rs174579	11	61838141	PC 16:0;0_20:4;0	T	C	T	4109	-0.26718	0.0310859	1.16745e-17	2592	-0.307723	0.0393088	7.14498e-15	0.418516
rs174579	11	61838141	PC 16:0;0_20:5;0	T	C	T	4109	-0.203253	0.0312035	8.21128e-11	2591	-0.183213	0.0396106	3.92332e-06	0.691055
rs174579	11	61838141	PC 16:0;0_22:5;0	T	C	T	4107	-0.224093	0.0311714	7.71298e-13	2592	-0.247669	0.0394722	4.09771e-10	0.639253
rs174579	11	61838141	PC 17:0;0_20:4;0	T	C	T	4066	-0.276637	0.03123	1.195e-18	2570	-0.286231	0.0395339	5.8949e-13	0.848973
rs174579	11	61838141	PC 18:0;0_20:4;0	T	C	T	4109	-0.300976	0.0310106	4.91502e-22	2592	-0.330136	0.0392385	6.48153e-17	0.559862
rs174579	11	61838141	PC 18:0;0_20:5;0	T	C	T	4083	-0.208597	0.0313943	3.44549e-11	2571	-0.208443	0.0397932	1.7534e-07	0.997576
rs174579	11	61838141	PC 18:1;0_18:2;0	T	C	T	4109	0.176923	0.0312425	1.59024e-08	2592	0.242652	0.0394843	9.19923e-10	0.191741
rs174579	11	61838141	PC 18:1;0_20:2;0	T	C	T	3435	0.243067	0.0339893	1.04587e-12	2036	0.262814	0.0440632	2.88673e-09	0.722704
rs174579	11	61838141	PC 18:1;0_20:4;0	T	C	T	4108	-0.233093	0.031154	8.90572e-14	2592	-0.241209	0.0394877	1.15725e-09	0.87181
rs174579	11	61838141	PC 18:2;0_20:3;0	T	C	T	3809	0.194802	0.0323655	1.92316e-09	2365	0.187661	0.0412039	5.51921e-06	0.891592
rs174579	11	61838141	PC O-16:0;0/20:3;0	T	C	T	3878	0.21833	0.0319724	9.90601e-12	2389	0.213286	0.0407592	1.81471e-07	0.922433
rs174579	11	61838141	PC O-16:0;0/20:4;0	T	C	T	4109	-0.177952	0.0312411	1.3116e-08	2592	-0.16862	0.0396328	2.16919e-05	0.853293
rs174579	11	61838141	PC O-16:1;0/20:3;0	T	C	T	3887	0.185024	0.0319473	7.52725e-09	2433	0.1465	0.040718	0.000327165	0.456663
rs174579	11	61838141	PC O-18:1;0/20:3;0	T	C	T	3924	0.288108	0.0317624	1.82813e-19	2465	0.244407	0.0401749	1.35872e-09	0.393492
rs174579	11	61838141	PI 18:0;0_20:3;0	T	C	T	3888	0.282233	0.0317082	8.33081e-19	2453	0.320383	0.0401402	2.1977e-15	0.455789
rs174580	11	61839170	CE 16:0;0	G	A	G	4109	-0.21684	0.0221764	2.44887e-22	2592	-0.172475	0.0284271	1.4913e-09	0.218505
rs174580	11	61839170	CE 18:3;0	G	A	G	4109	-0.184891	0.0222467	1.27617e-16	2592	-0.169443	0.0284341	2.88008e-09	0.668732
rs174580	11	61839170	CE 20:4;0	G	A	G	4109	-0.660272	0.0199271	1.43078e-213	2592	-0.635789	0.0257588	5.56257e-121	0.452186
rs174580	11	61839170	CE 20:5;0	G	A	G	4109	-0.395543	0.0215673	2.83761e-72	2592	-0.406879	0.0274894	1.20251e-47	0.745605
rs174580	11	61839170	CE 22:6;0	G	A	G	4108	-0.193277	0.0222295	4.95311e-18	2592	-0.192947	0.0283763	1.29774e-11	0.992696
rs174580	11	61839170	LPC 18:2;0	G	A	G	4109	0.131813	0.0223385	3.91124e-09	2592	0.130168	0.0285139	5.2261e-06	0.963777
rs174580	11	61839170	LPC 20:4;0	G	A	G	3548	-0.542419	0.0223323	1.12592e-120	2275	-0.501208	0.0287839	7.63302e-64	0.257973
rs174580	11	61839170	LPE 18:2;0	G	A	G	3931	0.356749	0.022239	3.82965e-56	2516	0.349069	0.0281951	3.2418e-34	0.830651
rs174580	11	61839170	PC 14:0;0_18:2;0	G	A	G	3961	0.194849	0.0225989	9.37095e-18	2451	0.154514	0.029101	1.1977e-07	0.273643
rs174580	11	61839170	PC 15:0;0_18:2;0	G	A	G	3884	0.296235	0.0225275	1.12928e-38	2309	0.337158	0.0293733	1.06645e-29	0.268938
rs174580	11	61839170	PC 16:0;0_16:0;0	G	A	G	4109	-0.15709	0.0222987	2.16776e-12	2592	-0.12772	0.0285182	7.84049e-06	0.417193
rs174580	11	61839170	PC 16:0;0_18:0;0	G	A	G	4100	0.144525	0.0223466	1.11393e-10	2582	0.153803	0.0285181	7.55141e-08	0.797887
rs174580	11	61839170	PC 16:0;0_18:2;0	G	A	G	4109	0.325668	0.0218499	5.72248e-49	2592	0.342351	0.0278268	7.55341e-34	0.637257
rs174580	11	61839170	PC 16:0;0_20:2;0	G	A	G	4087	0.253474	0.0221331	6.52267e-30	2578	0.267702	0.0282303	5.42153e-21	0.691641
rs174580	11	61839170	PC 16:0;0_20:4;0	G	A	G	4109	-0.60208	0.020371	3.07371e-174	2592	-0.562835	0.026406	5.14566e-93	0.239297
rs174580	11	61839170	PC 16:0;0_20:5;0	G	A	G	4109	-0.366847	0.0216904	4.37045e-62	2591	-0.359677	0.0277424	2.7308e-37	0.838662
rs174580	11	61839170	PC 16:0;0_22:4;0	G	A	G	3931	-0.308851	0.0223992	2.84332e-42	2486	-0.241738	0.0287624	7.12263e-17	0.0656275
rs174580	11	61839170	PC 16:0;0_22:5;0	G	A	G	4107	-0.40838	0.0215089	4.06843e-77	2592	-0.403754	0.0275072	6.47185e-47	0.894604
rs174580	11	61839170	PC 16:1;0_18:1;0	G	A	G	4104	0.181584	0.0222613	4.52356e-16	2589	0.170601	0.02844	2.2681e-09	0.761052
rs174580	11	61839170	PC 16:1;0_18:2;0	G	A	G	4102	0.373726	0.0216692	2.10508e-64	2590	0.360806	0.0277445	1.68004e-37	0.713615
rs174580	11	61839170	PC 16:1;0_20:4;0	G	A	G	3301	-0.338537	0.0245553	4.40195e-42	1892	-0.263935	0.0337137	8.14403e-15	0.073669
rs174580	11	61839170	PC 17:0;0_18:2;0	G	A	G	4106	0.245558	0.022111	2.96296e-28	2591	0.295717	0.0280404	1.72673e-25	0.160127
rs174580	11	61839170	PC 17:0;0_20:4;0	G	A	G	4066	-0.547347	0.0208966	7.1598e-140	2570	-0.508436	0.0269914	3.03091e-74	0.254323
rs174580	11	61839170	PC 18:0;0_18:2;0	G	A	G	4109	0.250652	0.0220894	2.09137e-29	2592	0.267812	0.0281406	3.93446e-21	0.631464
rs174580	11	61839170	PC 18:0;0_20:2;0	G	A	G	3357	0.269525	0.024349	5.36734e-28	2039	0.279725	0.0313917	1.09764e-18	0.797375
rs174580	11	61839170	PC 18:0;0_20:4;0	G	A	G	4109	-0.671652	0.0198343	6.62163e-222	2592	-0.645144	0.0256688	6.35781e-125	0.413834
rs174580	11	61839170	PC 18:0;0_20:5;0	G	A	G	4083	-0.400242	0.0217081	5.60558e-73	2571	-0.419415	0.0276035	5.38673e-50	0.585082
rs174580	11	61839170	PC 18:0;0_22:5;0	G	A	G	3876	-0.280849	0.0225982	8.42003e-35	2482	-0.267718	0.0287325	2.54329e-20	0.719433
rs174580	11	61839170	PC 18:0;0_22:6;0	G	A	G	4030	-0.149812	0.0225403	3.40538e-11	2519	-0.173279	0.0288022	2.0461e-09	0.521109
rs174580	11	61839170	PC 18:1;0_18:1;0	G	A	G	4109	0.199838	0.0222153	3.5183e-19	2592	0.211526	0.0283251	1.108e-13	0.745417
rs174580	11	61839170	PC 18:1;0_18:2;0	G	A	G	4109	0.379153	0.0216388	2.39326e-66	2592	0.396944	0.0275454	2.40431e-45	0.611522
rs174580	11	61839170	PC 18:1;0_20:2;0	G	A	G	3435	0.423338	0.023316	2.03536e-70	2036	0.446516	0.030497	3.16232e-46	0.545997
rs174580	11	61839170	PC 18:1;0_20:4;0	G	A	G	4108	-0.500044	0.0210322	3.58379e-117	2592	-0.484922	0.0269962	4.37034e-68	0.658577
rs174580	11	61839170	PC 18:2;0_18:2;0	G	A	G	4109	0.221245	0.0221658	3.37249e-23	2592	0.233802	0.0282574	2.04691e-16	0.726607
rs174580	11	61839170	PC 18:2;0_20:1;0	G	A	G	3231	0.323323	0.02446	6.90209e-39	1918	0.336345	0.0321825	6.6673e-25	0.747343
rs174580	11	61839170	PC 18:2;0_20:3;0	G	A	G	3809	0.190788	0.0231061	2.0371e-16	2365	0.230933	0.0295638	8.44015e-15	0.284663
rs174580	11	61839170	PC 18:2;0_20:4;0	G	A	G	4036	-0.168555	0.0224765	7.85454e-14	2544	-0.152333	0.0287256	1.23713e-07	0.656497
rs174580	11	61839170	PC O-16:0;0/18:2;0	G	A	G	4100	0.17001	0.0223028	3.06603e-14	2585	0.19535	0.0283947	7.49301e-12	0.482795
rs174580	11	61839170	PC O-16:0;0/20:4;0	G	A	G	4109	-0.394003	0.0215741	1.05139e-71	2592	-0.349213	0.0277939	3.44627e-35	0.203016
rs174580	11	61839170	PC O-16:0;0/22:5;0	G	A	G	3465	-0.166791	0.0243679	9.02592e-12	2140	-0.146102	0.0315803	3.9442e-06	0.603992
rs174580	11	61839170	PC O-16:1;0/20:4;0	G	A	G	3374	-0.384969	0.0240122	8.36308e-56	2266	-0.414702	0.0294679	3.4806e-43	0.434102
rs174580	11	61839170	PC O-18:0;0/20:4;0	G	A	G	3984	-0.317226	0.0222576	5.43241e-45	2516	-0.282865	0.0283514	5.11364e-23	0.340441
rs174580	11	61839170	PC O-18:1;0/18:2;0	G	A	G	3884	0.218874	0.0227907	1.33846e-21	2392	0.236809	0.0292266	8.49487e-16	0.628446
rs174580	11	61839170	PC O-18:1;0/20:3;0	G	A	G	3924	0.241029	0.0226311	3.93915e-26	2465	0.256666	0.0287461	8.23145e-19	0.669082
rs174580	11	61839170	PC O-18:1;0/20:4;0	G	A	G	4108	-0.283373	0.0219967	2.94701e-37	2592	-0.260128	0.0281684	5.22949e-20	0.515434
rs174580	11	61839170	PC O-18:2;0/16:0;0	G	A	G	4100	0.131623	0.0223661	4.30087e-09	2585	0.159268	0.0284818	2.48144e-08	0.445238
rs174580	11	61839170	PC O-18:2;0/18:1;0	G	A	G	3865	0.12851	0.0230069	2.48791e-08	2370	0.160904	0.0295714	5.83657e-08	0.387259
rs174580	11	61839170	PC O-18:2;0/18:2;0	G	A	G	4103	0.147366	0.0223266	4.62243e-11	2577	0.161922	0.0285098	1.50231e-08	0.687706
rs174580	11	61839170	PC O-18:2;0/20:4;0	G	A	G	3548	-0.175845	0.0241348	3.91633e-13	2177	-0.166473	0.0310973	9.54524e-08	0.811815
rs174580	11	61839170	PE 16:0;0_18:2;0	G	A	G	3256	0.327559	0.0244296	6.09498e-40	1837	0.268604	0.0328167	5.03639e-16	0.149573
rs174580	11	61839170	PE 18:0;0_18:2;0	G	A	G	4082	0.358962	0.0217905	4.4364e-59	2574	0.320755	0.0280066	1.17579e-29	0.281612
rs174580	11	61839170	PE 18:0;0_20:4;0	G	A	G	4104	-0.190267	0.0222514	1.7021e-17	2587	-0.161868	0.0284756	1.45959e-08	0.431961
rs174580	11	61839170	PE 18:1;0_18:1;0	G	A	G	4040	0.186888	0.0224249	1.05963e-16	2538	0.172627	0.0287271	2.13239e-09	0.695561
rs174580	11	61839170	PE O-16:1;0/20:4;0	G	A	G	4106	-0.210435	0.0221918	4.07552e-21	2590	-0.196519	0.028375	5.44969e-12	0.699264
rs174580	11	61839170	PE O-18:1;0/18:2;0	G	A	G	3954	0.170573	0.0226648	6.44594e-14	2465	0.217004	0.0290144	1.03396e-13	0.207268
rs174580	11	61839170	PE O-18:1;0/20:4;0	G	A	G	4108	-0.264227	0.0220588	1.599e-32	2591	-0.226182	0.0282892	1.92827e-15	0.288895
rs174580	11	61839170	PE O-18:2;0/18:2;0	G	A	G	3647	0.144894	0.023624	9.52333e-10	2271	0.152284	0.0303193	5.49274e-07	0.847534
rs174580	11	61839170	PE O-18:2;0/20:4;0	G	A	G	4096	-0.167675	0.0223155	7.01146e-14	2588	-0.172307	0.0284439	1.58111e-09	0.898052
rs174580	11	61839170	PI 16:0;0_18:2;0	G	A	G	4028	0.167058	0.022501	1.37427e-13	2507	0.146959	0.0288749	3.85608e-07	0.58297
rs174580	11	61839170	PI 18:0;0_18:1;0	G	A	G	4103	0.129409	0.0223615	7.69453e-09	2588	0.135334	0.0285371	2.22688e-06	0.870182
rs174580	11	61839170	PI 18:0;0_18:2;0	G	A	G	4107	0.301987	0.0219363	3.46174e-42	2590	0.272729	0.0281227	7.22168e-22	0.412031
rs174580	11	61839170	PI 18:0;0_20:3;0	G	A	G	3888	0.325111	0.0224035	1.64905e-46	2453	0.369505	0.0284324	2.15585e-37	0.220044
rs174580	11	61839170	PI 18:0;0_20:4;0	G	A	G	4109	-0.24699	0.0220995	1.37181e-28	2592	-0.209137	0.0283319	2.09505e-13	0.292125
rs174580	11	61839170	PI 18:1;0_18:1;0	G	A	G	4104	0.151253	0.0223243	1.41861e-11	2587	0.16749	0.0284553	4.46641e-09	0.653475
rs174580	11	61839170	PI 18:1;0_18:2;0	G	A	G	3790	0.148289	0.023117	1.58487e-10	2270	0.190346	0.03014	3.23242e-10	0.2682
rs174580	11	61839170	SM 34:0;2	G	A	G	3627	-0.13172	0.0238263	3.46114e-08	2171	-0.0279926	0.0316307	0.376264	0.00880974
rs174580	11	61839170	SM 34:2;2	G	A	G	4109	-0.141454	0.0223242	2.60627e-10	2592	-0.170583	0.0284315	2.25162e-09	0.420351
rs174580	11	61839170	SM 36:2;2	G	A	G	4109	-0.157286	0.0222984	2.03517e-12	2591	-0.164871	0.0284448	7.60639e-09	0.833777
rs174580	11	61839170	SM 38:2;2	G	A	G	4100	-0.124393	0.0223654	2.83909e-08	2578	-0.127485	0.0285781	8.51058e-06	0.932099
rs174580	11	61839170	TAG 52:6;0	G	A	G	3746	-0.130917	0.0234008	2.37068e-08	2382	-0.107609	0.0297211	0.000300027	0.537788
rs174580	11	61839170	TAG 54:3;0	G	A	G	4101	0.152784	0.0223294	8.95062e-12	2589	0.135158	0.0285135	2.25162e-06	0.62648
rs174580	11	61839170	TAG 54:7;0	G	A	G	3883	-0.125783	0.0230136	4.90413e-08	2494	-0.103146	0.0291155	0.0004034	0.541891
rs174580	11	61839170	TAG 56:3;0	G	A	G	3455	0.168683	0.0242008	3.77643e-12	2335	0.175366	0.0297864	4.48773e-09	0.86176
rs174580	11	61839170	TAG 56:4;0	G	A	G	3330	0.142307	0.0247518	9.76783e-09	2127	0.15977	0.0314098	3.96458e-07	0.662343
rs174580	11	61839170	TAG 56:5;0	G	A	G	3091	-0.17451	0.0257555	1.47734e-11	2042	-0.0934463	0.0323304	0.00388872	0.049864
rs174580	11	61839170	TAG 56:6;0	G	A	G	4094	-0.253393	0.0221295	6.64292e-30	2585	-0.185202	0.0284618	9.17243e-11	0.0585667
rs174580	11	61839170	TAG 56:7;0	G	A	G	4093	-0.166691	0.0223073	9.56883e-14	2584	-0.139062	0.02854	1.16849e-06	0.445621
rs174580	11	61839170	TAG 56:8;0	G	A	G	3862	-0.155345	0.0230291	1.75125e-11	2492	-0.115313	0.0292364	8.2298e-05	0.28209
rs174580	11	61839170	TAG 58:7;0	G	A	G	3011	-0.178435	0.0261578	1.08479e-11	2048	-0.115121	0.0322535	0.000366223	0.12735
rs174581	11	61839211	CE 16:0;0	A	G	A	4109	-0.216839	0.0221764	2.4504e-22	2592	-0.17247	0.0284274	1.49345e-09	0.218466
rs174581	11	61839211	CE 18:3;0	A	G	A	4109	-0.184906	0.0222467	1.26892e-16	2592	-0.169438	0.0284344	2.88417e-09	0.668331
rs174581	11	61839211	CE 20:4;0	A	G	A	4109	-0.660264	0.0199272	1.44967e-213	2592	-0.63579	0.025759	5.58686e-121	0.452356
rs174581	11	61839211	CE 20:5;0	A	G	A	4109	-0.395554	0.0215672	2.80833e-72	2592	-0.406891	0.0274896	1.19775e-47	0.745584
rs174581	11	61839211	CE 22:6;0	A	G	A	4108	-0.193287	0.0222295	4.93236e-18	2592	-0.19296	0.0283765	1.29427e-11	0.992762
rs174581	11	61839211	LPC 18:2;0	A	G	A	4109	0.131821	0.0223385	3.90339e-09	2592	0.130167	0.0285142	5.2285e-06	0.963579
rs174581	11	61839211	LPC 20:4;0	A	G	A	3548	-0.542407	0.0223324	1.14007e-120	2275	-0.501223	0.0287841	7.58877e-64	0.258288
rs174581	11	61839211	LPE 18:2;0	A	G	A	3931	0.356757	0.0222389	3.80737e-56	2516	0.349072	0.0281953	3.24171e-34	0.830542
rs174581	11	61839211	PC 14:0;0_18:2;0	A	G	A	3961	0.194841	0.0225989	9.39853e-18	2451	0.154524	0.0291012	1.19568e-07	0.273859
rs174581	11	61839211	PC 15:0;0_18:2;0	A	G	A	3884	0.29624	0.0225274	1.12588e-38	2309	0.337178	0.0293735	1.05973e-29	0.268764
rs174581	11	61839211	PC 16:0;0_16:0;0	A	G	A	4109	-0.157081	0.0222987	2.17393e-12	2592	-0.127716	0.0285185	7.8473e-06	0.417275
rs174581	11	61839211	PC 16:0;0_18:0;0	A	G	A	4100	0.144518	0.0223466	1.11627e-10	2582	0.153813	0.0285183	7.53805e-08	0.797526
rs174581	11	61839211	PC 16:0;0_18:2;0	A	G	A	4109	0.325669	0.0218498	5.71898e-49	2592	0.34236	0.0278271	7.53628e-34	0.637098
rs174581	11	61839211	PC 16:0;0_20:2;0	A	G	A	4087	0.253466	0.0221331	6.54701e-30	2578	0.267716	0.0282305	5.40084e-21	0.69119
rs174581	11	61839211	PC 16:0;0_20:4;0	A	G	A	4109	-0.602075	0.020371	3.09436e-174	2592	-0.562842	0.0264062	5.13765e-93	0.239443
rs174581	11	61839211	PC 16:0;0_20:5;0	A	G	A	4109	-0.366858	0.0216903	4.32997e-62	2591	-0.35969	0.0277426	2.71784e-37	0.838707
rs174581	11	61839211	PC 16:0;0_22:4;0	A	G	A	3931	-0.308856	0.0223992	2.83495e-42	2486	-0.241724	0.0287627	7.1575e-17	0.0655529
rs174581	11	61839211	PC 16:0;0_22:5;0	A	G	A	4107	-0.408383	0.0215088	4.05363e-77	2592	-0.403752	0.0275075	6.49221e-47	0.894491
rs174581	11	61839211	PC 16:1;0_18:1;0	A	G	A	4104	0.181579	0.0222613	4.53195e-16	2589	0.170609	0.0284402	2.26468e-09	0.761327
rs174581	11	61839211	PC 16:1;0_18:2;0	A	G	A	4102	0.373725	0.0216692	2.10533e-64	2590	0.360831	0.0277447	1.66332e-37	0.714167
rs174581	11	61839211	PC 16:1;0_20:4;0	A	G	A	3301	-0.338532	0.0245553	4.41244e-42	1892	-0.263935	0.0337137	8.14403e-15	0.0736883
rs174581	11	61839211	PC 17:0;0_18:2;0	A	G	A	4106	0.24556	0.0221109	2.9593e-28	2591	0.295732	0.0280406	1.71867e-25	0.16002
rs174581	11	61839211	PC 17:0;0_20:4;0	A	G	A	4066	-0.547336	0.0208967	7.25499e-140	2570	-0.508434	0.0269917	3.04513e-74	0.254437
rs174581	11	61839211	PC 18:0;0_18:2;0	A	G	A	4109	0.250648	0.0220894	2.0957e-29	2592	0.267817	0.0281408	3.93006e-21	0.631286
rs174581	11	61839211	PC 18:0;0_20:2;0	A	G	A	3357	0.269518	0.0243491	5.38546e-28	2039	0.27972	0.0313919	1.09984e-18	0.797337
rs174581	11	61839211	PC 18:0;0_20:4;0	A	G	A	4109	-0.671646	0.0198343	6.68445e-222	2592	-0.645158	0.0256689	6.31062e-125	0.414187
rs174581	11	61839211	PC 18:0;0_20:5;0	A	G	A	4083	-0.400253	0.021708	5.55256e-73	2571	-0.419432	0.0276037	5.34804e-50	0.584965
rs174581	11	61839211	PC 18:0;0_22:5;0	A	G	A	3876	-0.280855	0.0225982	8.39099e-35	2482	-0.267717	0.0287328	2.54684e-20	0.719292
rs174581	11	61839211	PC 18:0;0_22:6;0	A	G	A	4030	-0.149826	0.0225402	3.39087e-11	2519	-0.173284	0.0288023	2.04411e-09	0.521269
rs174581	11	61839211	PC 18:1;0_18:1;0	A	G	A	4109	0.199834	0.0222152	3.52372e-19	2592	0.211522	0.0283254	1.10988e-13	0.745419
rs174581	11	61839211	PC 18:1;0_18:2;0	A	G	A	4109	0.379152	0.0216388	2.39451e-66	2592	0.396956	0.0275456	2.39319e-45	0.611263
rs174581	11	61839211	PC 18:1;0_20:2;0	A	G	A	3435	0.423315	0.0233161	2.07171e-70	2036	0.446533	0.0304973	3.14369e-46	0.545308
rs174581	11	61839211	PC 18:1;0_20:4;0	A	G	A	4108	-0.500043	0.0210322	3.58288e-117	2592	-0.484925	0.0269965	4.37587e-68	0.658664
rs174581	11	61839211	PC 18:2;0_18:2;0	A	G	A	4109	0.221249	0.0221658	3.36682e-23	2592	0.233814	0.0282576	2.04059e-16	0.726441
rs174581	11	61839211	PC 18:2;0_20:1;0	A	G	A	3231	0.323332	0.02446	6.87417e-39	1918	0.336345	0.0321825	6.6673e-25	0.747512
rs174581	11	61839211	PC 18:2;0_20:3;0	A	G	A	3809	0.190775	0.0231061	2.04644e-16	2365	0.230961	0.0295641	8.38244e-15	0.284175
rs174581	11	61839211	PC 18:2;0_20:4;0	A	G	A	4036	-0.168561	0.0224765	7.83827e-14	2544	-0.15233	0.0287259	1.23818e-07	0.656321
rs174581	11	61839211	PC O-16:0;0/18:2;0	A	G	A	4100	0.170017	0.0223028	3.05796e-14	2585	0.195361	0.028395	7.47664e-12	0.482729
rs174581	11	61839211	PC O-16:0;0/20:4;0	A	G	A	4109	-0.393987	0.0215742	1.06559e-71	2592	-0.349215	0.0277942	3.44897e-35	0.203201
rs174581	11	61839211	PC O-16:0;0/22:5;0	A	G	A	3465	-0.166773	0.0243679	9.07446e-12	2140	-0.146121	0.0315806	3.93339e-06	0.604642
rs174581	11	61839211	PC O-16:1;0/20:4;0	A	G	A	3374	-0.384958	0.0240122	8.41838e-56	2266	-0.414718	0.0294681	3.46043e-43	0.433686
rs174581	11	61839211	PC O-18:0;0/20:4;0	A	G	A	3984	-0.317211	0.0222576	5.48536e-45	2516	-0.282869	0.0283517	5.10999e-23	0.340711
rs174581	11	61839211	PC O-18:1;0/18:2;0	A	G	A	3884	0.218886	0.0227907	1.33184e-21	2392	0.236808	0.0292269	8.50273e-16	0.628697
rs174581	11	61839211	PC O-18:1;0/20:3;0	A	G	A	3924	0.241036	0.022631	3.92498e-26	2465	0.25668	0.0287463	8.20191e-19	0.668943
rs174581	11	61839211	PC O-18:1;0/20:4;0	A	G	A	4108	-0.283359	0.0219967	2.97104e-37	2592	-0.260132	0.0281687	5.22784e-20	0.515762
rs174581	11	61839211	PC O-18:2;0/16:0;0	A	G	A	4100	0.131616	0.0223661	4.3079e-09	2585	0.159282	0.0284821	2.47517e-08	0.444895
rs174581	11	61839211	PC O-18:2;0/18:1;0	A	G	A	3865	0.128509	0.0230069	2.4881e-08	2370	0.160919	0.0295717	5.82233e-08	0.387028
rs174581	11	61839211	PC O-18:2;0/18:2;0	A	G	A	4103	0.147355	0.0223266	4.63786e-11	2577	0.161939	0.0285101	1.49756e-08	0.687139
rs174581	11	61839211	PC O-18:2;0/20:4;0	A	G	A	3548	-0.175843	0.0241347	3.91891e-13	2177	-0.166467	0.0310975	9.55776e-08	0.811737
rs174581	11	61839211	PE 16:0;0_18:2;0	A	G	A	3256	0.32754	0.0244298	6.16098e-40	1837	0.268602	0.0328169	5.04081e-16	0.149693
rs174581	11	61839211	PE 18:0;0_18:2;0	A	G	A	4082	0.358936	0.0217906	4.52624e-59	2574	0.320755	0.0280069	1.17759e-29	0.281944
rs174581	11	61839211	PE 18:0;0_20:4;0	A	G	A	4104	-0.190284	0.0222514	1.69066e-17	2587	-0.161884	0.0284758	1.45515e-08	0.431947
rs174581	11	61839211	PE 18:1;0_18:1;0	A	G	A	4040	0.18687	0.0224249	1.06654e-16	2538	0.172633	0.0287274	2.13028e-09	0.69605
rs174581	11	61839211	PE O-16:1;0/20:4;0	A	G	A	4106	-0.210423	0.0221918	4.09628e-21	2590	-0.196527	0.0283752	5.44114e-12	0.699676
rs174581	11	61839211	PE O-18:1;0/18:2;0	A	G	A	3954	0.170575	0.0226648	6.44301e-14	2465	0.217009	0.0290147	1.03333e-13	0.207242
rs174581	11	61839211	PE O-18:1;0/20:4;0	A	G	A	4108	-0.264215	0.0220589	1.60973e-32	2591	-0.226192	0.0282895	1.92372e-15	0.289178
rs174581	11	61839211	PE O-18:2;0/18:2;0	A	G	A	3647	0.144911	0.023624	9.48145e-10	2271	0.152297	0.0303195	5.48124e-07	0.847616
rs174581	11	61839211	PE O-18:2;0/20:4;0	A	G	A	4096	-0.167669	0.0223155	7.02547e-14	2588	-0.172315	0.0284442	1.57892e-09	0.897746
rs174581	11	61839211	PI 16:0;0_18:2;0	A	G	A	4028	0.167057	0.022501	1.37474e-13	2507	0.146956	0.0288752	3.85924e-07	0.582935
rs174581	11	61839211	PI 18:0;0_18:1;0	A	G	A	4103	0.129411	0.0223615	7.69115e-09	2588	0.135341	0.0285374	2.2246e-06	0.870074
rs174581	11	61839211	PI 18:0;0_18:2;0	A	G	A	4107	0.301978	0.0219363	3.47984e-42	2590	0.272733	0.028123	7.21804e-22	0.412242
rs174581	11	61839211	PI 18:0;0_20:3;0	A	G	A	3888	0.325104	0.0224035	1.65626e-46	2453	0.36952	0.0284326	2.14412e-37	0.219818
rs174581	11	61839211	PI 18:0;0_20:4;0	A	G	A	4109	-0.246978	0.0220995	1.37985e-28	2592	-0.209133	0.0283322	2.09859e-13	0.29223
rs174581	11	61839211	PI 18:1;0_18:1;0	A	G	A	4104	0.151255	0.0223243	1.41728e-11	2587	0.167477	0.0284556	4.48041e-09	0.653776
rs174581	11	61839211	PI 18:1;0_18:2;0	A	G	A	3790	0.148295	0.023117	1.58242e-10	2270	0.190326	0.0301404	3.24804e-10	0.2685
rs174581	11	61839211	SM 34:0;2	A	G	A	3627	-0.131706	0.0238263	3.47209e-08	2171	-0.0279873	0.0316311	0.376361	0.00881596
rs174581	11	61839211	SM 34:2;2	A	G	A	4109	-0.141433	0.0223242	2.62192e-10	2592	-0.170596	0.0284317	2.246e-09	0.41981
rs174581	11	61839211	SM 36:2;2	A	G	A	4109	-0.157264	0.0222984	2.04952e-12	2591	-0.164886	0.0284451	7.58513e-09	0.832979
rs174581	11	61839211	SM 38:2;2	A	G	A	4100	-0.124376	0.0223654	2.85144e-08	2578	-0.127494	0.0285784	8.49929e-06	0.93153
rs174581	11	61839211	TAG 52:6;0	A	G	A	3746	-0.130946	0.0234007	2.35331e-08	2382	-0.107617	0.0297214	0.000299761	0.537424
rs174581	11	61839211	TAG 54:3;0	A	G	A	4101	0.152765	0.0223295	9.00285e-12	2589	0.13515	0.0285138	2.25517e-06	0.626699
rs174581	11	61839211	TAG 54:7;0	A	G	A	3883	-0.125818	0.0230135	4.86215e-08	2494	-0.103154	0.0291158	0.000403026	0.541411
rs174581	11	61839211	TAG 56:3;0	A	G	A	3455	0.168668	0.0242008	3.79356e-12	2335	0.175384	0.0297867	4.47306e-09	0.861085
rs174581	11	61839211	TAG 56:4;0	A	G	A	3330	0.142298	0.0247518	9.78787e-09	2127	0.159769	0.0314101	3.96626e-07	0.6622
rs174581	11	61839211	TAG 56:5;0	A	G	A	3091	-0.174528	0.0257555	1.47e-11	2042	-0.0934619	0.0323306	0.00388299	0.0498581
rs174581	11	61839211	TAG 56:6;0	A	G	A	4094	-0.253414	0.0221294	6.57174e-30	2585	-0.185214	0.028462	9.15129e-11	0.0585341
rs174581	11	61839211	TAG 56:7;0	A	G	A	4093	-0.166704	0.0223073	9.52741e-14	2584	-0.139077	0.0285402	1.16561e-06	0.445656
rs174581	11	61839211	TAG 56:8;0	A	G	A	3862	-0.155366	0.0230291	1.73983e-11	2492	-0.115331	0.0292367	8.20966e-05	0.282057
rs174581	11	61839211	TAG 58:7;0	A	G	A	3011	-0.178442	0.026158	1.0833e-11	2048	-0.115143	0.0322538	0.000365359	0.127444
rs139957766	11	61839575	CE 20:4;0	A	G	A	4109	-0.500866	0.0439706	1.28593e-29	2592	-0.489338	0.055923	3.76333e-18	0.871268
rs139957766	11	61839575	LPC 20:4;0	A	G	A	3548	-0.443151	0.0470404	7.83595e-21	2275	-0.440768	0.0587437	8.88093e-14	0.974739
rs139957766	11	61839575	PC 15:0;0_18:2;0	A	G	A	3884	0.299346	0.0456236	6.04181e-11	2309	0.287954	0.0589625	1.11261e-06	0.878552
rs139957766	11	61839575	PC 16:0;0_18:2;0	A	G	A	4109	0.259357	0.0444761	5.91958e-09	2592	0.348902	0.0563279	6.79551e-10	0.212154
rs139957766	11	61839575	PC 16:0;0_20:4;0	A	G	A	4109	-0.494942	0.0439869	5.97836e-29	2592	-0.48323	0.0559435	9.84521e-18	0.869279
rs139957766	11	61839575	PC 16:0;0_22:4;0	A	G	A	3931	-0.292586	0.0455783	1.53069e-10	2486	-0.201652	0.0582814	0.000549352	0.219053
rs139957766	11	61839575	PC 16:0;0_22:5;0	A	G	A	4107	-0.267604	0.0444656	1.91742e-09	2592	-0.304252	0.0564278	7.6017e-08	0.609968
rs139957766	11	61839575	PC 16:1;0_18:2;0	A	G	A	4102	0.251604	0.044525	1.70495e-08	2590	0.31838	0.0564008	1.83219e-08	0.352743
rs139957766	11	61839575	PC 17:0;0_20:4;0	A	G	A	4066	-0.42516	0.0445894	2.50082e-21	2570	-0.44435	0.056303	4.36023e-15	0.789321
rs139957766	11	61839575	PC 18:0;0_20:4;0	A	G	A	4109	-0.555304	0.0438111	3.83711e-36	2592	-0.540949	0.0557391	6.74124e-22	0.839542
rs139957766	11	61839575	PC 18:0;0_20:5;0	A	G	A	4083	-0.260589	0.0448741	6.84004e-09	2571	-0.340646	0.0566597	2.0911e-09	0.268019
rs139957766	11	61839575	PC 18:1;0_18:2;0	A	G	A	4109	0.274448	0.044454	7.31504e-10	2592	0.373549	0.0562668	3.83653e-11	0.166972
rs139957766	11	61839575	PC 18:1;0_20:2;0	A	G	A	3435	0.316735	0.0476619	3.50205e-11	2036	0.30259	0.0623236	1.29469e-06	0.856929
rs139957766	11	61839575	PC 18:1;0_20:4;0	A	G	A	4108	-0.406505	0.0442077	5.80134e-20	2592	-0.439429	0.0560828	6.76675e-15	0.644765
rs139957766	11	61839575	PC O-16:0;0/20:4;0	A	G	A	4109	-0.248352	0.0444913	2.53076e-08	2592	-0.262311	0.056509	3.62365e-06	0.846109
rs139957766	11	61839575	PC O-16:1;0/20:4;0	A	G	A	3374	-0.305239	0.0491181	5.78244e-10	2266	-0.384376	0.0609322	3.38348e-10	0.311945
rs139957766	11	61839575	PC O-18:0;0/20:4;0	A	G	A	3984	-0.266598	0.0450969	3.67062e-09	2516	-0.231131	0.0572786	5.61849e-05	0.626607
rs139957766	11	61839575	PE 18:0;0_18:2;0	A	G	A	4082	0.262654	0.0446235	4.27492e-09	2574	0.300705	0.0565155	1.12246e-07	0.597206
rs139957766	11	61839575	PI 18:0;0_18:2;0	A	G	A	4107	0.260968	0.0444753	4.76699e-09	2590	0.295462	0.056449	1.79053e-07	0.631238
rs77020029	11	61839635	CE 20:4;0	A	G	A	4109	-0.47569	0.0419014	1.96842e-29	2592	-0.39777	0.0525604	5.23997e-14	0.246373
rs77020029	11	61839635	CE 20:5;0	A	G	A	4109	-0.302829	0.0422906	9.46736e-13	2592	-0.226031	0.0529524	2.03807e-05	0.257107
rs77020029	11	61839635	LPC 20:4;0	A	G	A	3548	-0.415507	0.0454131	9.4116e-20	2275	-0.302078	0.0550799	4.60964e-08	0.112077
rs77020029	11	61839635	LPE 18:2;0	A	G	A	3931	0.255692	0.0431806	3.46412e-09	2516	0.237653	0.0532682	8.4997e-06	0.792498
rs77020029	11	61839635	PC 15:0;0_18:2;0	A	G	A	3884	0.243332	0.0434132	2.22685e-08	2309	0.239178	0.0556215	1.77824e-05	0.953053
rs77020029	11	61839635	PC 16:0;0_20:4;0	A	G	A	4109	-0.483966	0.0418783	2.01322e-30	2592	-0.377625	0.0526177	9.28051e-13	0.113808
rs77020029	11	61839635	PC 16:0;0_20:5;0	A	G	A	4109	-0.294955	0.0423042	3.61852e-12	2591	-0.220887	0.0529624	3.13739e-05	0.274522
rs77020029	11	61839635	PC 16:0;0_22:4;0	A	G	A	3931	-0.256853	0.0431577	2.88944e-09	2486	-0.186297	0.0545529	0.000648107	0.310431
rs77020029	11	61839635	PC 16:0;0_22:5;0	A	G	A	4107	-0.302714	0.0423199	1.00065e-12	2592	-0.290857	0.0528301	4.04251e-08	0.86095
rs77020029	11	61839635	PC 16:1;0_18:2;0	A	G	A	4102	0.300083	0.0423007	1.52735e-12	2590	0.19619	0.0530015	0.000218725	0.125506
rs77020029	11	61839635	PC 16:1;0_20:4;0	A	G	A	3301	-0.266182	0.0483415	3.94526e-08	1892	-0.13735	0.0637405	0.0313005	0.107304
rs77020029	11	61839635	PC 17:0;0_20:4;0	A	G	A	4066	-0.372918	0.0424929	2.45165e-18	2570	-0.34864	0.0529967	5.7379e-11	0.720789
rs77020029	11	61839635	PC 18:0;0_20:4;0	A	G	A	4109	-0.492017	0.0418555	2.10602e-31	2592	-0.450672	0.0523953	1.3414e-17	0.537545
rs77020029	11	61839635	PC 18:0;0_20:5;0	A	G	A	4083	-0.318774	0.0423922	6.71474e-14	2571	-0.251675	0.0534164	2.5893e-06	0.325143
rs77020029	11	61839635	PC 18:1;0_18:2;0	A	G	A	4109	0.33439	0.0422327	3.08656e-15	2592	0.25535	0.0529009	1.46696e-06	0.242946
rs77020029	11	61839635	PC 18:1;0_20:2;0	A	G	A	3435	0.265497	0.0451166	4.37118e-09	2036	0.233041	0.0583588	6.74905e-05	0.659942
rs77020029	11	61839635	PC 18:1;0_20:4;0	A	G	A	4108	-0.344777	0.0422131	4.14826e-16	2592	-0.304346	0.0528008	9.18466e-09	0.549784
rs77020029	11	61839635	PC 18:2;0_20:1;0	A	G	A	3231	0.352116	0.0464879	4.68327e-14	1918	0.206359	0.0612166	0.000763938	0.0579318
rs77020029	11	61839635	PC O-16:0;0/20:4;0	A	G	A	4109	-0.267476	0.0423486	2.96876e-10	2592	-0.249342	0.052912	2.57766e-06	0.789028
rs77020029	11	61839635	PC O-16:1;0/20:4;0	A	G	A	3374	-0.290831	0.047751	1.25177e-09	2266	-0.280209	0.0559452	5.9053e-07	0.885174
rs77020029	11	61839635	PE 18:0;0_18:2;0	A	G	A	4082	0.252816	0.0424465	2.80108e-09	2574	0.230311	0.0531337	1.5167e-05	0.740702
rs174582	11	61839696	CE 20:4;0	G	A	G	4109	-0.285291	0.0309818	5.15236e-20	2592	-0.384483	0.0388716	1.14146e-22	0.0459885
rs174582	11	61839696	CE 20:5;0	G	A	G	4109	-0.190386	0.0311587	1.08745e-09	2592	-0.248698	0.0392963	2.90242e-10	0.244934
rs174582	11	61839696	LPC 20:4;0	G	A	G	3548	-0.234486	0.0336591	3.85674e-12	2275	-0.258316	0.0420302	9.35777e-10	0.65809
rs174582	11	61839696	PC 16:0;0_20:4;0	G	A	G	4109	-0.269638	0.031016	4.9993e-18	2592	-0.305425	0.0391416	8.69212e-15	0.473626
rs174582	11	61839696	PC 16:0;0_20:5;0	G	A	G	4109	-0.20436	0.0311372	5.92183e-11	2591	-0.184159	0.0394361	3.16855e-06	0.687657
rs174582	11	61839696	PC 16:0;0_22:5;0	G	A	G	4107	-0.223859	0.0311072	7.3164e-13	2592	-0.247652	0.0392989	3.44735e-10	0.634989
rs174582	11	61839696	PC 17:0;0_20:4;0	G	A	G	4066	-0.280223	0.0311564	3.57868e-19	2570	-0.282687	0.0393927	9.34365e-13	0.960872
rs174582	11	61839696	PC 18:0;0_20:4;0	G	A	G	4109	-0.301157	0.0309453	3.81572e-22	2592	-0.32893	0.039068	6.17343e-17	0.577353
rs174582	11	61839696	PC 18:0;0_20:5;0	G	A	G	4083	-0.208292	0.0313281	3.34699e-11	2571	-0.21208	0.0396045	9.31606e-08	0.940204
rs174582	11	61839696	PC 18:1;0_18:2;0	G	A	G	4109	0.174332	0.0311816	2.4063e-08	2592	0.242671	0.0393109	7.74743e-10	0.173203
rs174582	11	61839696	PC 18:1;0_20:2;0	G	A	G	3435	0.240879	0.0339073	1.46649e-12	2036	0.263175	0.0438296	2.26711e-09	0.687425
rs174582	11	61839696	PC 18:1;0_20:4;0	G	A	G	4108	-0.238317	0.0310797	2.16816e-14	2592	-0.243867	0.039308	6.3881e-10	0.911811
rs174582	11	61839696	PC 18:2;0_20:3;0	G	A	G	3809	0.191917	0.0323054	3.09238e-09	2365	0.177799	0.0410431	1.53927e-05	0.786934
rs174582	11	61839696	PC O-16:0;0/20:3;0	G	A	G	3878	0.215982	0.0319139	1.5057e-11	2389	0.20801	0.0406128	3.26885e-07	0.87734
rs174582	11	61839696	PC O-16:0;0/20:4;0	G	A	G	4109	-0.17711	0.0311778	1.43477e-08	2592	-0.169124	0.0394593	1.88544e-05	0.873827
rs174582	11	61839696	PC O-16:1;0/20:3;0	G	A	G	3887	0.181629	0.0318849	1.3144e-08	2433	0.142862	0.0405369	0.000432547	0.452246
rs174582	11	61839696	PC O-18:1;0/20:3;0	G	A	G	3924	0.283529	0.0317009	5.67669e-19	2465	0.240584	0.0400303	2.12971e-09	0.400332
rs174582	11	61839696	PI 18:0;0_20:3;0	G	A	G	3888	0.277683	0.0316518	2.55777e-18	2453	0.316107	0.0399699	3.9016e-15	0.451066
rs17156426	11	61841851	CE 20:4;0	G	A	G	4109	-0.472858	0.0418995	4.13343e-29	2592	-0.398409	0.0525664	4.81225e-14	0.268074
rs17156426	11	61841851	CE 20:5;0	G	A	G	4109	-0.299419	0.0422869	1.67981e-12	2592	-0.226041	0.0529602	2.04199e-05	0.278929
rs17156426	11	61841851	LPC 20:4;0	G	A	G	3548	-0.410512	0.0453989	2.46744e-19	2275	-0.302291	0.0550879	4.5311e-08	0.129512
rs17156426	11	61841851	LPE 18:2;0	G	A	G	3931	0.253083	0.0431744	4.95257e-09	2516	0.237875	0.0532758	8.36116e-06	0.824488
rs17156426	11	61841851	PC 15:0;0_18:2;0	G	A	G	3884	0.243974	0.0434276	2.06799e-08	2309	0.238576	0.0556253	1.86888e-05	0.939028
rs17156426	11	61841851	PC 16:0;0_20:4;0	G	A	G	4109	-0.483877	0.0418688	2.00206e-30	2592	-0.378246	0.0526239	8.57851e-13	0.116236
rs17156426	11	61841851	PC 16:0;0_20:5;0	G	A	G	4109	-0.292188	0.0422992	5.68626e-12	2591	-0.220586	0.0529707	3.22529e-05	0.290843
rs17156426	11	61841851	PC 16:0;0_22:4;0	G	A	G	3931	-0.258753	0.0431446	2.1867e-09	2486	-0.187317	0.0545593	0.000606103	0.304414
rs17156426	11	61841851	PC 16:0;0_22:5;0	G	A	G	4107	-0.30379	0.0423083	8.21297e-13	2592	-0.290971	0.0528377	4.01151e-08	0.849795
rs17156426	11	61841851	PC 16:1;0_18:2;0	G	A	G	4102	0.291404	0.0423058	6.51931e-12	2590	0.196517	0.0530088	0.000213916	0.16179
rs17156426	11	61841851	PC 17:0;0_20:4;0	G	A	G	4066	-0.372691	0.0424834	2.5245e-18	2570	-0.349739	0.0530019	5.02302e-11	0.735443
rs17156426	11	61841851	PC 18:0;0_20:4;0	G	A	G	4109	-0.491328	0.0418477	2.47991e-31	2592	-0.45143	0.0524007	1.19545e-17	0.551871
rs17156426	11	61841851	PC 18:0;0_20:5;0	G	A	G	4083	-0.316364	0.0423869	1.02223e-13	2571	-0.251758	0.0534247	2.57879e-06	0.343465
rs17156426	11	61841851	PC 18:1;0_18:2;0	G	A	G	4109	0.326771	0.0422375	1.27722e-14	2592	0.254765	0.0529098	1.55615e-06	0.287517
rs17156426	11	61841851	PC 18:1;0_20:2;0	G	A	G	3435	0.263421	0.0451334	5.82594e-09	2036	0.232733	0.0583585	6.89898e-05	0.677433
rs17156426	11	61841851	PC 18:1;0_20:4;0	G	A	G	4108	-0.346671	0.0421996	2.81337e-16	2592	-0.304971	0.0528072	8.60464e-09	0.537309
rs17156426	11	61841851	PC 18:2;0_20:1;0	G	A	G	3231	0.346217	0.0464847	1.2098e-13	1918	0.205967	0.0612203	0.000782328	0.0680695
rs17156426	11	61841851	PC O-16:0;0/20:4;0	G	A	G	4109	-0.267151	0.0423395	3.09113e-10	2592	-0.250686	0.0529174	2.28262e-06	0.808043
rs17156426	11	61841851	PC O-16:1;0/20:4;0	G	A	G	3374	-0.289634	0.0477309	1.4382e-09	2266	-0.281174	0.0559529	5.42323e-07	0.908421
rs17156426	11	61841851	PE 18:0;0_18:2;0	G	A	G	4082	0.245617	0.0424473	7.73078e-09	2574	0.229915	0.0531423	1.57342e-05	0.81742
rs174583	11	61842278	CE 16:0;0	T	C	T	4109	-0.215093	0.0221753	5.19948e-22	2592	-0.174255	0.0284493	1.04428e-09	0.257567
rs174583	11	61842278	CE 18:3;0	T	C	T	4109	-0.187005	0.0222372	5.60847e-17	2592	-0.16894	0.0284617	3.31684e-09	0.616965
rs174583	11	61842278	CE 20:4;0	T	C	T	4109	-0.657566	0.0199431	9.89775e-212	2592	-0.635953	0.0257863	8.30704e-121	0.507326
rs174583	11	61842278	CE 20:5;0	T	C	T	4109	-0.394184	0.0215679	8.34683e-72	2592	-0.406377	0.0275196	1.92882e-47	0.727294
rs174583	11	61842278	CE 22:6;0	T	C	T	4108	-0.192004	0.022227	8.04478e-18	2592	-0.19377	0.0284006	1.10786e-11	0.960945
rs174583	11	61842278	LPC 18:2;0	T	C	T	4109	0.131807	0.0223333	3.88559e-09	2592	0.133459	0.0285344	3.05843e-06	0.963636
rs174583	11	61842278	LPC 20:4;0	T	C	T	3548	-0.540791	0.0223411	6.26171e-120	2275	-0.499248	0.0288216	3.08592e-63	0.254616
rs174583	11	61842278	LPE 18:2;0	T	C	T	3931	0.356689	0.0222337	3.76654e-56	2516	0.351424	0.0282108	1.31576e-34	0.883464
rs174583	11	61842278	PC 14:0;0_18:2;0	T	C	T	3961	0.193083	0.0225973	1.81621e-17	2451	0.154531	0.0291319	1.23088e-07	0.29572
rs174583	11	61842278	PC 15:0;0_18:2;0	T	C	T	3884	0.29855	0.0225142	2.76954e-39	2309	0.338757	0.029393	6.39493e-30	0.277502
rs174583	11	61842278	PC 16:0;0_16:0;0	T	C	T	4109	-0.154289	0.0222982	5.2419e-12	2592	-0.12949	0.0285414	5.9691e-06	0.493537
rs174583	11	61842278	PC 16:0;0_18:0;0	T	C	T	4100	0.144283	0.0223418	1.18487e-10	2582	0.15237	0.0285475	1.02492e-07	0.823469
rs174583	11	61842278	PC 16:0;0_18:2;0	T	C	T	4109	0.324952	0.0218471	8.86939e-49	2592	0.341552	0.0278576	1.23815e-33	0.639146
rs174583	11	61842278	PC 16:0;0_20:2;0	T	C	T	4087	0.251254	0.0221339	2.00236e-29	2578	0.265146	0.0282664	1.39556e-20	0.698793
rs174583	11	61842278	PC 16:0;0_20:4;0	T	C	T	4109	-0.601443	0.0203698	6.33405e-174	2592	-0.563332	0.0264303	5.22558e-93	0.253409
rs174583	11	61842278	PC 16:0;0_20:5;0	T	C	T	4109	-0.365927	0.0216888	8.39168e-62	2591	-0.35933	0.0277712	3.75069e-37	0.85149
rs174583	11	61842278	PC 16:0;0_22:4;0	T	C	T	3931	-0.309332	0.0223993	2.14079e-42	2486	-0.242618	0.0287883	5.88615e-17	0.0674017
rs174583	11	61842278	PC 16:0;0_22:5;0	T	C	T	4107	-0.408178	0.0215044	4.47295e-77	2592	-0.403743	0.0275345	7.93317e-47	0.898985
rs174583	11	61842278	PC 16:1;0_18:1;0	T	C	T	4104	0.179042	0.0222611	1.13874e-15	2589	0.172039	0.028463	1.71695e-09	0.846329
rs174583	11	61842278	PC 16:1;0_18:2;0	T	C	T	4102	0.372015	0.021671	7.67735e-64	2590	0.362793	0.0277616	7.68495e-38	0.793436
rs174583	11	61842278	PC 16:1;0_20:4;0	T	C	T	3301	-0.337624	0.024553	7.04527e-42	1892	-0.26299	0.033769	1.11433e-14	0.073845
rs174583	11	61842278	PC 17:0;0_18:2;0	T	C	T	4106	0.246945	0.0221019	1.42298e-28	2591	0.296076	0.0280657	1.67e-25	0.169036
rs174583	11	61842278	PC 17:0;0_20:4;0	T	C	T	4066	-0.544653	0.0209081	1.77149e-138	2570	-0.507701	0.0270256	7.06502e-74	0.2795
rs174583	11	61842278	PC 18:0;0_18:2;0	T	C	T	4109	0.249551	0.0220872	3.58339e-29	2592	0.265415	0.028176	9.65359e-21	0.657684
rs174583	11	61842278	PC 18:0;0_20:2;0	T	C	T	3357	0.270098	0.0243468	4.12118e-28	2039	0.277862	0.0314142	1.93825e-18	0.84512
rs174583	11	61842278	PC 18:0;0_20:4;0	T	C	T	4109	-0.670803	0.0198354	2.1627e-221	2592	-0.647326	0.0256768	1.3336e-125	0.469328
rs174583	11	61842278	PC 18:0;0_20:5;0	T	C	T	4083	-0.399816	0.0217043	7.42596e-73	2571	-0.419759	0.0276333	5.6909e-50	0.570332
rs174583	11	61842278	PC 18:0;0_22:5;0	T	C	T	3876	-0.281631	0.022586	5.11602e-35	2482	-0.268004	0.02876	2.52009e-20	0.709415
rs174583	11	61842278	PC 18:0;0_22:6;0	T	C	T	4030	-0.150043	0.0225344	3.14157e-11	2519	-0.175434	0.0288211	1.32643e-09	0.487664
rs174583	11	61842278	PC 18:1;0_18:1;0	T	C	T	4109	0.198188	0.0222136	6.76982e-19	2592	0.210423	0.0283548	1.56681e-13	0.734103
rs174583	11	61842278	PC 18:1;0_18:2;0	T	C	T	4109	0.377645	0.0216398	7.57052e-66	2592	0.396599	0.0275746	3.4865e-45	0.588687
rs174583	11	61842278	PC 18:1;0_20:2;0	T	C	T	3435	0.420183	0.0233286	2.24844e-69	2036	0.443619	0.0305511	1.56771e-45	0.54207
rs174583	11	61842278	PC 18:1;0_20:4;0	T	C	T	4108	-0.500197	0.0210257	2.63977e-117	2592	-0.485958	0.0270168	2.94546e-68	0.677463
rs174583	11	61842278	PC 18:2;0_18:2;0	T	C	T	4109	0.221117	0.0221608	3.49239e-23	2592	0.235402	0.0282788	1.35504e-16	0.690921
rs174583	11	61842278	PC 18:2;0_20:1;0	T	C	T	3231	0.322998	0.0244699	8.73124e-39	1918	0.334246	0.0322314	1.4914e-24	0.781051
rs174583	11	61842278	PC 18:2;0_20:3;0	T	C	T	3809	0.18775	0.023111	6.04524e-16	2365	0.231322	0.0295905	8.05024e-15	0.245849
rs174583	11	61842278	PC 18:2;0_20:4;0	T	C	T	4036	-0.168825	0.0224706	7.06833e-14	2544	-0.150202	0.0287558	1.89956e-07	0.609841
rs174583	11	61842278	PC O-16:0;0/18:2;0	T	C	T	4100	0.170132	0.0222973	2.89779e-14	2585	0.195903	0.0284197	6.83075e-12	0.47558
rs174583	11	61842278	PC O-16:0;0/20:4;0	T	C	T	4109	-0.392867	0.0215737	2.54953e-71	2592	-0.352253	0.0278061	9.95902e-36	0.248496
rs174583	11	61842278	PC O-16:0;0/22:5;0	T	C	T	3465	-0.162802	0.0243693	2.76184e-11	2140	-0.149081	0.0316137	2.56393e-06	0.731037
rs174583	11	61842278	PC O-16:1;0/20:4;0	T	C	T	3374	-0.382777	0.0240208	3.55381e-55	2266	-0.417079	0.0294721	1.24866e-43	0.366959
rs174583	11	61842278	PC O-18:0;0/20:4;0	T	C	T	3984	-0.317292	0.0222532	5.02172e-45	2516	-0.285991	0.0283665	1.8406e-23	0.385296
rs174583	11	61842278	PC O-18:1;0/18:2;0	T	C	T	3884	0.219192	0.0227845	1.14406e-21	2392	0.23733	0.0292519	7.79031e-16	0.624714
rs174583	11	61842278	PC O-18:1;0/20:3;0	T	C	T	3924	0.238398	0.0226379	1.36185e-25	2465	0.255611	0.0287774	1.23432e-18	0.638272
rs174583	11	61842278	PC O-18:1;0/20:4;0	T	C	T	4108	-0.282947	0.0219927	3.64428e-37	2592	-0.262571	0.0281863	2.51105e-20	0.568719
rs174583	11	61842278	PC O-18:2;0/16:0;0	T	C	T	4100	0.131569	0.0223609	4.32762e-09	2585	0.159608	0.0285075	2.38612e-08	0.438993
rs174583	11	61842278	PC O-18:2;0/18:1;0	T	C	T	3865	0.128557	0.0230014	2.44038e-08	2370	0.161805	0.0295965	5.05653e-08	0.375078
rs174583	11	61842278	PC O-18:2;0/18:2;0	T	C	T	4103	0.147054	0.0223219	5.0266e-11	2577	0.160634	0.0285392	2.01407e-08	0.707804
rs174583	11	61842278	PC O-18:2;0/20:4;0	T	C	T	3548	-0.176654	0.0241172	2.94627e-13	2177	-0.16957	0.0311248	5.66763e-08	0.857222
rs174583	11	61842278	PE 16:0;0_18:2;0	T	C	T	3256	0.324265	0.0244425	3.70275e-39	1837	0.266673	0.0328776	9.08179e-16	0.159789
rs174583	11	61842278	PE 18:0;0_18:2;0	T	C	T	4082	0.353943	0.0218053	1.82571e-57	2574	0.319018	0.0280413	2.70484e-29	0.325507
rs174583	11	61842278	PE 18:0;0_20:4;0	T	C	T	4104	-0.193301	0.0222398	5.08114e-18	2587	-0.163448	0.0284984	1.08639e-08	0.408903
rs174583	11	61842278	PE 18:1;0_18:1;0	T	C	T	4040	0.183095	0.0224274	4.29226e-16	2538	0.17219	0.0287631	2.44735e-09	0.764951
rs174583	11	61842278	PE O-16:1;0/20:4;0	T	C	T	4106	-0.209894	0.0221878	5.03949e-21	2590	-0.199245	0.0283941	2.88051e-12	0.767598
rs174583	11	61842278	PE O-18:1;0/18:2;0	T	C	T	3954	0.169754	0.0226609	8.38122e-14	2465	0.214828	0.0290489	1.92245e-13	0.221167
rs174583	11	61842278	PE O-18:1;0/20:4;0	T	C	T	4108	-0.264195	0.0220536	1.57341e-32	2591	-0.229179	0.0283065	8.62432e-16	0.32915
rs174583	11	61842278	PE O-18:2;0/18:2;0	T	C	T	3647	0.146968	0.0236243	5.4972e-10	2271	0.153355	0.0303435	4.67279e-07	0.868088
rs174583	11	61842278	PE O-18:2;0/20:4;0	T	C	T	4096	-0.168416	0.0223089	5.36436e-14	2588	-0.173901	0.0284666	1.15406e-09	0.879456
rs174583	11	61842278	PI 16:0;0_18:2;0	T	C	T	4028	0.166053	0.0224975	1.8994e-13	2507	0.14566	0.0289023	4.99461e-07	0.577673
rs174583	11	61842278	PI 16:0;0_20:4;0	T	C	T	3197	-0.139253	0.0253504	4.25828e-08	1957	-0.122993	0.0329649	0.000196153	0.695794
rs174583	11	61842278	PI 18:0;0_18:1;0	T	C	T	4103	0.129153	0.0223566	8.17075e-09	2588	0.136759	0.0285609	1.77651e-06	0.8339
rs174583	11	61842278	PI 18:0;0_18:2;0	T	C	T	4107	0.300884	0.0219347	6.63507e-42	2590	0.274877	0.0281414	3.72033e-22	0.466067
rs174583	11	61842278	PI 18:0;0_20:3;0	T	C	T	3888	0.322575	0.0224074	8.12746e-46	2453	0.368763	0.0284644	3.54317e-37	0.202309
rs174583	11	61842278	PI 18:0;0_20:4;0	T	C	T	4109	-0.246046	0.0220968	2.15425e-28	2592	-0.209646	0.028357	1.9263e-13	0.311288
rs174583	11	61842278	PI 18:1;0_18:1;0	T	C	T	4104	0.15094	0.0223196	1.54572e-11	2587	0.168991	0.0284783	3.35146e-09	0.617859
rs174583	11	61842278	PI 18:1;0_18:2;0	T	C	T	3790	0.14754	0.0231203	1.96654e-10	2270	0.190904	0.030167	2.97916e-10	0.253902
rs174583	11	61842278	SM 34:2;2	T	C	T	4109	-0.140075	0.0223211	3.84691e-10	2592	-0.173789	0.0284504	1.15725e-09	0.351173
rs174583	11	61842278	SM 36:2;2	T	C	T	4109	-0.155216	0.0222967	3.90468e-12	2591	-0.16839	0.0284633	3.73296e-09	0.71559
rs174583	11	61842278	SM 38:2;2	T	C	T	4100	-0.123892	0.0223608	3.20351e-08	2578	-0.130374	0.0285996	5.39066e-06	0.858291
rs174583	11	61842278	TAG 52:6;0	T	C	T	3746	-0.134047	0.0233792	1.06089e-08	2382	-0.106177	0.0297541	0.000366133	0.461417
rs174583	11	61842278	TAG 54:3;0	T	C	T	4101	0.150085	0.0223287	2.04426e-11	2589	0.135174	0.0285398	2.29377e-06	0.680713
rs174583	11	61842278	TAG 54:7;0	T	C	T	3883	-0.128822	0.0229966	2.26893e-08	2494	-0.104196	0.0291478	0.000357235	0.507148
rs174583	11	61842278	TAG 56:3;0	T	C	T	3455	0.166373	0.024208	7.44603e-12	2335	0.178236	0.0298177	2.61389e-09	0.757418
rs174583	11	61842278	TAG 56:4;0	T	C	T	3330	0.140785	0.0247547	1.40311e-08	2127	0.160685	0.0314434	3.5037e-07	0.618999
rs174583	11	61842278	TAG 56:5;0	T	C	T	3091	-0.176147	0.0257442	9.36564e-12	2042	-0.0952608	0.0323815	0.00329963	0.0505505
rs174583	11	61842278	TAG 56:6;0	T	C	T	4094	-0.255251	0.0221189	2.4355e-30	2585	-0.184779	0.0284895	1.05356e-10	0.0507169
rs174583	11	61842278	TAG 56:7;0	T	C	T	4093	-0.167602	0.0223073	7.03943e-14	2584	-0.138955	0.0285667	1.21822e-06	0.429306
rs174583	11	61842278	TAG 56:8;0	T	C	T	3862	-0.157279	0.0230168	9.60981e-12	2492	-0.114915	0.029267	8.85614e-05	0.255207
rs174583	11	61842278	TAG 58:7;0	T	C	T	3011	-0.179046	0.0261636	9.33791e-12	2048	-0.115417	0.0322824	0.000358045	0.125706
rs174584	11	61843278	CE 16:0;0	A	G	A	4109	-0.213397	0.0221726	1.06737e-21	2592	-0.174161	0.0284759	1.10416e-09	0.276964
rs174584	11	61843278	CE 18:3;0	A	G	A	4109	-0.187307	0.0222299	4.88962e-17	2592	-0.169979	0.0284857	2.74397e-09	0.63154
rs174584	11	61843278	CE 20:4;0	A	G	A	4109	-0.654307	0.0199617	1.55407e-209	2592	-0.636417	0.025811	9.29296e-121	0.583501
rs174584	11	61843278	CE 20:5;0	A	G	A	4109	-0.393415	0.0215644	1.45231e-71	2592	-0.405214	0.0275535	4.39837e-47	0.73595
rs174584	11	61843278	CE 22:6;0	A	G	A	4108	-0.190349	0.0222237	1.50559e-17	2592	-0.19188	0.0284319	1.83363e-11	0.96616
rs174584	11	61843278	LPC 18:2;0	A	G	A	4109	0.131915	0.0223265	3.73374e-09	2592	0.134035	0.0285597	2.83016e-06	0.953365
rs174584	11	61843278	LPC 20:4;0	A	G	A	3548	-0.537043	0.0223574	2.93229e-118	2275	-0.500914	0.0288434	1.55251e-63	0.322172
rs174584	11	61843278	LPE 18:2;0	A	G	A	3931	0.3554	0.0222279	8.48385e-56	2516	0.351453	0.0282391	1.50603e-34	0.912545
rs174584	11	61843278	PC 14:0;0_18:2;0	A	G	A	3961	0.190995	0.0225948	3.93697e-17	2451	0.154528	0.029151	1.25494e-07	0.322791
rs174584	11	61843278	PC 15:0;0_18:2;0	A	G	A	3884	0.298112	0.0225169	3.62259e-39	2309	0.339845	0.0294196	4.77595e-30	0.259967
rs174584	11	61843278	PC 16:0;0_16:0;0	A	G	A	4109	-0.154831	0.0222906	4.34941e-12	2592	-0.129751	0.0285673	5.82933e-06	0.488842
rs174584	11	61843278	PC 16:0;0_18:0;0	A	G	A	4100	0.144324	0.022335	1.15594e-10	2582	0.152878	0.028573	9.54515e-08	0.813538
rs174584	11	61843278	PC 16:0;0_18:2;0	A	G	A	4109	0.324248	0.0218429	1.34399e-48	2592	0.342482	0.0278802	9.415e-34	0.606674
rs174584	11	61843278	PC 16:0;0_20:2;0	A	G	A	4087	0.25173	0.0221258	1.50608e-29	2578	0.265584	0.0282918	1.30745e-20	0.699696
rs174584	11	61843278	PC 16:0;0_20:4;0	A	G	A	4109	-0.598577	0.0203831	3.09404e-172	2592	-0.56456	0.0264486	2.93576e-93	0.308332
rs174584	11	61843278	PC 16:0;0_20:5;0	A	G	A	4109	-0.365717	0.0216828	9.08625e-62	2591	-0.358403	0.0278028	6.74557e-37	0.835665
rs174584	11	61843278	PC 16:0;0_22:4;0	A	G	A	3931	-0.307475	0.0223984	6.35404e-42	2486	-0.244381	0.0288276	3.89218e-17	0.0839347
rs174584	11	61843278	PC 16:0;0_22:5;0	A	G	A	4107	-0.407886	0.0214988	5.20293e-77	2592	-0.404352	0.0275584	6.97975e-47	0.919464
rs174584	11	61843278	PC 16:1;0_18:1;0	A	G	A	4104	0.177998	0.0222565	1.63652e-15	2589	0.171154	0.0284915	2.15294e-09	0.849857
rs174584	11	61843278	PC 16:1;0_18:2;0	A	G	A	4102	0.370066	0.0216723	3.29945e-63	2590	0.362558	0.0277899	1.00456e-37	0.831293
rs174584	11	61843278	PC 16:1;0_20:4;0	A	G	A	3301	-0.337001	0.0245374	8.75485e-42	1892	-0.264636	0.0338051	8.1708e-15	0.0832031
rs174584	11	61843278	PC 17:0;0_18:2;0	A	G	A	4106	0.244718	0.0221012	4.24327e-28	2591	0.297954	0.0280848	9.06998e-26	0.136327
rs174584	11	61843278	PC 17:0;0_20:4;0	A	G	A	4066	-0.543565	0.0209075	5.57698e-138	2570	-0.507866	0.0270527	8.72869e-74	0.296426
rs174584	11	61843278	PC 18:0;0_18:2;0	A	G	A	4109	0.249357	0.022081	3.81298e-29	2592	0.266462	0.0281989	7.35461e-21	0.632944
rs174584	11	61843278	PC 18:0;0_20:2;0	A	G	A	3357	0.270609	0.0243207	2.88749e-28	2039	0.276473	0.0314587	3.15494e-18	0.88276
rs174584	11	61843278	PC 18:0;0_20:4;0	A	G	A	4109	-0.667388	0.019856	5.13483e-219	2592	-0.647836	0.0257011	1.44643e-125	0.547167
rs174584	11	61843278	PC 18:0;0_20:5;0	A	G	A	4083	-0.399496	0.0216985	8.77085e-73	2571	-0.419743	0.0276519	6.62037e-50	0.564593
rs174584	11	61843278	PC 18:0;0_22:5;0	A	G	A	3876	-0.281149	0.0225801	6.3651e-35	2482	-0.270006	0.0287808	1.41961e-20	0.760664
rs174584	11	61843278	PC 18:0;0_22:6;0	A	G	A	4030	-0.149431	0.0225283	3.72526e-11	2519	-0.174079	0.0288518	1.84018e-09	0.500728
rs174584	11	61843278	PC 18:1;0_18:1;0	A	G	A	4109	0.196864	0.0222098	1.1307e-18	2592	0.210121	0.0283821	1.78675e-13	0.712985
rs174584	11	61843278	PC 18:1;0_18:2;0	A	G	A	4109	0.375784	0.0216409	3.10693e-65	2592	0.397752	0.0275954	2.30469e-45	0.531038
rs174584	11	61843278	PC 18:1;0_20:2;0	A	G	A	3435	0.418281	0.023325	8.23311e-69	2036	0.443341	0.0305827	2.15551e-45	0.514695
rs174584	11	61843278	PC 18:1;0_20:4;0	A	G	A	4108	-0.498774	0.0210269	1.11861e-116	2592	-0.486612	0.0270401	2.55977e-68	0.722545
rs174584	11	61843278	PC 18:2;0_18:2;0	A	G	A	4109	0.220308	0.0221561	4.89586e-23	2592	0.236318	0.0283025	1.09931e-16	0.656014
rs174584	11	61843278	PC 18:2;0_20:1;0	A	G	A	3231	0.321869	0.0244662	1.52193e-38	1918	0.335849	0.0322772	1.05427e-24	0.729968
rs174584	11	61843278	PC 18:2;0_20:3;0	A	G	A	3809	0.18725	0.0231048	7.07644e-16	2365	0.230686	0.0296248	1.0192e-14	0.247618
rs174584	11	61843278	PC 18:2;0_20:4;0	A	G	A	4036	-0.167869	0.0224655	9.60769e-14	2544	-0.149888	0.0287849	2.07115e-07	0.622407
rs174584	11	61843278	PC O-16:0;0/18:2;0	A	G	A	4100	0.169313	0.0222922	3.78476e-14	2585	0.19626	0.0284453	6.53837e-12	0.455888
rs174584	11	61843278	PC O-16:0;0/20:4;0	A	G	A	4109	-0.390668	0.0215766	1.47962e-70	2592	-0.35335	0.0278278	6.98131e-36	0.289241
rs174584	11	61843278	PC O-16:0;0/22:5;0	A	G	A	3465	-0.163522	0.0243626	2.23362e-11	2140	-0.148587	0.0316604	2.86056e-06	0.708514
rs174584	11	61843278	PC O-16:1;0/20:4;0	A	G	A	3374	-0.38117	0.0240219	9.70018e-55	2266	-0.418066	0.0294864	8.81471e-44	0.331993
rs174584	11	61843278	PC O-18:0;0/20:4;0	A	G	A	3984	-0.317228	0.0222413	4.70908e-45	2516	-0.288665	0.0283832	7.73497e-24	0.428297
rs174584	11	61843278	PC O-18:1;0/18:2;0	A	G	A	3884	0.218808	0.0227746	1.29028e-21	2392	0.237289	0.0292821	8.42656e-16	0.618349
rs174584	11	61843278	PC O-18:1;0/20:3;0	A	G	A	3924	0.236914	0.0226297	2.57337e-25	2465	0.254219	0.0288109	2.05435e-18	0.636674
rs174584	11	61843278	PC O-18:1;0/20:4;0	A	G	A	4108	-0.281062	0.0219918	1.04822e-36	2592	-0.263195	0.0282107	2.209e-20	0.617428
rs174584	11	61843278	PC O-18:2;0/16:0;0	A	G	A	4100	0.131295	0.0223546	4.61116e-09	2585	0.158937	0.0285354	2.81356e-08	0.445728
rs174584	11	61843278	PC O-18:2;0/18:1;0	A	G	A	3865	0.12887	0.0229902	2.2226e-08	2370	0.159423	0.0296323	8.17879e-08	0.415279
rs174584	11	61843278	PC O-18:2;0/18:2;0	A	G	A	4103	0.146747	0.0223157	5.44252e-11	2577	0.16038	0.0285663	2.1848e-08	0.706851
rs174584	11	61843278	PC O-18:2;0/20:4;0	A	G	A	3548	-0.175965	0.0241026	3.51803e-13	2177	-0.16951	0.0311478	5.85731e-08	0.869812
rs174584	11	61843278	PE 16:0;0_18:2;0	A	G	A	3256	0.323321	0.0244379	5.84533e-39	1837	0.264182	0.0329345	1.84499e-15	0.149293
rs174584	11	61843278	PE 18:0;0_18:2;0	A	G	A	4082	0.351943	0.0218064	7.50238e-57	2574	0.318738	0.0280697	3.41909e-29	0.350213
rs174584	11	61843278	PE 18:0;0_20:4;0	A	G	A	4104	-0.193275	0.0222331	5.02007e-18	2587	-0.163591	0.0285246	1.08785e-08	0.411774
rs174584	11	61843278	PE 18:1;0_18:1;0	A	G	A	4040	0.183926	0.022419	3.09315e-16	2538	0.169988	0.0287956	4.03947e-09	0.702515
rs174584	11	61843278	PE O-16:1;0/20:4;0	A	G	A	4106	-0.207247	0.0221871	1.52514e-20	2590	-0.200089	0.0284183	2.43795e-12	0.842625
rs174584	11	61843278	PE O-18:1;0/18:2;0	A	G	A	3954	0.1695	0.0226626	9.15404e-14	2465	0.213856	0.0290805	2.60666e-13	0.22894
rs174584	11	61843278	PE O-18:1;0/20:4;0	A	G	A	4108	-0.261933	0.0220534	5.16948e-32	2591	-0.22977	0.0283312	7.72049e-16	0.37034
rs174584	11	61843278	PE O-18:2;0/18:2;0	A	G	A	3647	0.148296	0.0236094	3.75499e-10	2271	0.154422	0.0303732	3.99448e-07	0.873479
rs174584	11	61843278	PE O-18:2;0/20:4;0	A	G	A	4096	-0.165715	0.0223072	1.32673e-13	2588	-0.173964	0.0284929	1.17888e-09	0.819679
rs174584	11	61843278	PI 16:0;0_18:2;0	A	G	A	4028	0.165171	0.0224923	2.5064e-13	2507	0.144503	0.0289322	6.30313e-07	0.572767
rs174584	11	61843278	PI 18:0;0_18:1;0	A	G	A	4103	0.129535	0.0223494	7.30713e-09	2588	0.136655	0.0285875	1.84915e-06	0.844443
rs174584	11	61843278	PI 18:0;0_18:2;0	A	G	A	4107	0.30044	0.0219294	8.29414e-42	2590	0.27461	0.0281691	4.46049e-22	0.469338
rs174584	11	61843278	PI 18:0;0_20:3;0	A	G	A	3888	0.321547	0.0224043	1.48329e-45	2453	0.367357	0.0284929	7.56078e-37	0.206283
rs174584	11	61843278	PI 18:0;0_20:4;0	A	G	A	4109	-0.243996	0.0220956	5.85767e-28	2592	-0.208731	0.0283861	2.58071e-13	0.326916
rs174584	11	61843278	PI 18:1;0_18:1;0	A	G	A	4104	0.150978	0.0223128	1.50681e-11	2587	0.169354	0.0285039	3.20527e-09	0.611702
rs174584	11	61843278	PI 18:1;0_18:2;0	A	G	A	3790	0.146569	0.023115	2.55376e-10	2270	0.191858	0.0301969	2.53443e-10	0.233682
rs174584	11	61843278	SM 34:2;2	A	G	A	4109	-0.141181	0.0223127	2.76046e-10	2592	-0.17485	0.0284743	9.48528e-10	0.351998
rs174584	11	61843278	SM 36:2;2	A	G	A	4109	-0.154646	0.022291	4.61339e-12	2591	-0.169337	0.0284875	3.15026e-09	0.684639
rs174584	11	61843278	SM 38:2;2	A	G	A	4100	-0.124069	0.0223539	3.03344e-08	2578	-0.130831	0.0286253	5.09575e-06	0.852303
rs174584	11	61843278	TAG 52:6;0	A	G	A	3746	-0.13487	0.0233702	8.51879e-09	2382	-0.106143	0.0297839	0.000372747	0.44797
rs174584	11	61843278	TAG 54:3;0	A	G	A	4101	0.149883	0.0223223	2.1459e-11	2589	0.134734	0.028567	2.52798e-06	0.676052
rs174584	11	61843278	TAG 54:7;0	A	G	A	3883	-0.129192	0.0229838	2.03212e-08	2494	-0.10439	0.0291753	0.000352781	0.504274
rs174584	11	61843278	TAG 56:3;0	A	G	A	3455	0.166391	0.0242007	7.30391e-12	2335	0.177541	0.0298502	3.12807e-09	0.771699
rs174584	11	61843278	TAG 56:4;0	A	G	A	3330	0.140299	0.024742	1.54556e-08	2127	0.161665	0.0314538	3.00267e-07	0.593412
rs174584	11	61843278	TAG 56:5;0	A	G	A	3091	-0.176577	0.0257246	8.05273e-12	2042	-0.0963037	0.0324179	0.00300594	0.0524167
rs174584	11	61843278	TAG 56:6;0	A	G	A	4094	-0.255654	0.022111	1.89243e-30	2585	-0.185089	0.0285153	1.01971e-10	0.0505119
rs174584	11	61843278	TAG 56:7;0	A	G	A	4093	-0.16783	0.0223001	6.39889e-14	2584	-0.138017	0.0285949	1.4697e-06	0.410994
rs174584	11	61843278	TAG 56:8;0	A	G	A	3862	-0.158065	0.0230029	7.37538e-12	2492	-0.114351	0.0292951	9.7359e-05	0.240545
rs174584	11	61843278	TAG 58:7;0	A	G	A	3011	-0.179114	0.0261638	9.17678e-12	2048	-0.116595	0.0323286	0.00031771	0.132777
rs75766519	11	61843561	CE 20:4;0	C	T	C	4109	-0.458655	0.0417398	1.05238e-27	2592	-0.394076	0.052305	6.74904e-14	0.334522
rs75766519	11	61843561	CE 20:5;0	C	T	C	4109	-0.294958	0.0420981	2.84421e-12	2592	-0.222823	0.0526935	2.43243e-05	0.284829
rs75766519	11	61843561	LPC 20:4;0	C	T	C	3548	-0.394219	0.0451837	4.03092e-18	2275	-0.301704	0.0547826	4.05464e-08	0.19264
rs75766519	11	61843561	LPE 18:2;0	C	T	C	3931	0.249152	0.0430016	7.41088e-09	2516	0.233334	0.0530077	1.11789e-05	0.816737
rs75766519	11	61843561	PC 15:0;0_18:2;0	C	T	C	3884	0.241713	0.043333	2.5985e-08	2309	0.237804	0.0553115	1.78408e-05	0.955635
rs75766519	11	61843561	PC 16:0;0_20:4;0	C	T	C	4109	-0.471575	0.0417048	3.24424e-29	2592	-0.374736	0.0523599	1.06974e-12	0.147989
rs75766519	11	61843561	PC 16:0;0_20:5;0	C	T	C	4109	-0.290132	0.0421063	6.40852e-12	2591	-0.216875	0.0527047	3.9943e-05	0.277502
rs75766519	11	61843561	PC 16:0;0_22:4;0	C	T	C	3931	-0.252118	0.0429475	4.70735e-09	2486	-0.187135	0.0544824	0.000602773	0.348914
rs75766519	11	61843561	PC 16:0;0_22:5;0	C	T	C	4107	-0.302119	0.0421143	8.61297e-13	2592	-0.287683	0.0525721	4.8722e-08	0.830306
rs75766519	11	61843561	PC 16:1;0_18:2;0	C	T	C	4102	0.283731	0.0421223	1.85554e-11	2590	0.191656	0.052744	0.000284824	0.172543
rs75766519	11	61843561	PC 17:0;0_20:4;0	C	T	C	4066	-0.366943	0.0422935	5.83121e-18	2570	-0.34489	0.052736	7.40056e-11	0.744254
rs75766519	11	61843561	PC 18:0;0_20:4;0	C	T	C	4109	-0.477058	0.0416896	7.18686e-30	2592	-0.444205	0.0521497	2.7131e-17	0.622672
rs75766519	11	61843561	PC 18:0;0_20:5;0	C	T	C	4083	-0.313951	0.0421929	1.21316e-13	2571	-0.248097	0.0531508	3.20101e-06	0.331842
rs75766519	11	61843561	PC 18:1;0_18:2;0	C	T	C	4109	0.319611	0.0420543	3.64719e-14	2592	0.253732	0.0526395	1.5172e-06	0.32818
rs75766519	11	61843561	PC 18:1;0_20:2;0	C	T	C	3435	0.257897	0.0449079	1.01233e-08	2036	0.230682	0.0580013	7.21771e-05	0.710632
rs75766519	11	61843561	PC 18:1;0_20:4;0	C	T	C	4108	-0.340083	0.0420159	7.52761e-16	2592	-0.301857	0.0525414	1.02587e-08	0.569896
rs75766519	11	61843561	PC 18:2;0_20:1;0	C	T	C	3231	0.340075	0.0462367	2.40715e-13	1918	0.204011	0.0611154	0.000859628	0.0758185
rs75766519	11	61843561	PC O-16:0;0/20:4;0	C	T	C	4109	-0.2588	0.042156	9.08484e-10	2592	-0.247291	0.0526514	2.78123e-06	0.864512
rs75766519	11	61843561	PC O-16:1;0/20:4;0	C	T	C	3374	-0.283281	0.0476028	2.93907e-09	2266	-0.279235	0.0556361	5.60021e-07	0.955934
rs75766519	11	61843561	PE 18:0;0_18:2;0	C	T	C	4082	0.237355	0.0422619	2.08103e-08	2574	0.228598	0.0528695	1.59187e-05	0.897058
rs2526680	11	61843744	CE 16:0;0	T	C	T	4109	-0.211501	0.0281357	6.83304e-14	2592	-0.0905734	0.0361086	0.01219	0.0082486
rs2526680	11	61843744	CE 18:3;0	T	C	T	4109	-0.184547	0.0281819	6.53204e-11	2592	-0.114198	0.0360827	0.00156947	0.124406
rs2526680	11	61843744	CE 20:3;0	T	C	T	4107	-0.199831	0.0281625	1.50986e-12	2591	-0.0513022	0.0361416	0.15588	0.00118831
rs2526680	11	61843744	CE 20:4;0	T	C	T	4109	-0.603505	0.0267176	1.37337e-106	2592	-0.507929	0.0347475	1.47099e-46	0.0292188
rs2526680	11	61843744	CE 20:5;0	T	C	T	4109	-0.336699	0.0278372	4.06342e-33	2592	-0.331662	0.0355602	2.26651e-20	0.911191
rs2526680	11	61843744	CE 22:6;0	T	C	T	4108	-0.177206	0.0281979	3.63467e-10	2592	-0.156085	0.0360221	1.52676e-05	0.644297
rs2526680	11	61843744	LPC 20:4;0	T	C	T	3548	-0.49573	0.0294054	2.10865e-61	2275	-0.435905	0.0376762	4.0198e-30	0.21066
rs2526680	11	61843744	LPE 18:2;0	T	C	T	3931	0.31351	0.0283966	6.25375e-28	2516	0.325875	0.0361325	3.67586e-19	0.787881
rs2526680	11	61843744	PC 14:0;0_18:2;0	T	C	T	3961	0.192908	0.0287027	2.06417e-11	2451	0.121134	0.0368763	0.00103459	0.124557
rs2526680	11	61843744	PC 15:0;0_18:2;0	T	C	T	3884	0.331669	0.0287086	2.22738e-30	2309	0.292833	0.0375167	8.9216e-15	0.411027
rs2526680	11	61843744	PC 16:0;0_18:2;0	T	C	T	4109	0.308728	0.027916	4.90398e-28	2592	0.315168	0.0356181	1.60731e-18	0.886838
rs2526680	11	61843744	PC 16:0;0_20:2;0	T	C	T	4087	0.215887	0.0281789	2.28439e-14	2578	0.26478	0.0358448	2.02019e-13	0.28357
rs2526680	11	61843744	PC 16:0;0_20:4;0	T	C	T	4109	-0.525786	0.0271145	3.19344e-80	2592	-0.469366	0.0349562	8.68928e-40	0.202192
rs2526680	11	61843744	PC 16:0;0_20:5;0	T	C	T	4109	-0.285182	0.0279769	4.09726e-24	2591	-0.316264	0.0356237	1.24474e-18	0.492591
rs2526680	11	61843744	PC 16:0;0_22:4;0	T	C	T	3931	-0.269006	0.028824	1.67859e-20	2486	-0.16971	0.0369375	4.5542e-06	0.0340643
rs2526680	11	61843744	PC 16:0;0_22:5;0	T	C	T	4107	-0.33155	0.0278581	3.90897e-32	2592	-0.30152	0.0356637	4.60878e-17	0.506959
rs2526680	11	61843744	PC 16:1;0_18:1;0	T	C	T	4104	0.161399	0.0282271	1.15539e-08	2589	0.169354	0.0360209	2.71737e-06	0.861999
rs2526680	11	61843744	PC 16:1;0_18:2;0	T	C	T	4102	0.33194	0.0278765	3.64493e-32	2590	0.340513	0.035534	2.13094e-21	0.84945
rs2526680	11	61843744	PC 16:1;0_20:4;0	T	C	T	3301	-0.335422	0.0316466	7.80231e-26	1892	-0.21493	0.042843	5.74916e-07	0.0236866
rs2526680	11	61843744	PC 17:0;0_18:2;0	T	C	T	4106	0.242922	0.0280775	7.16391e-18	2591	0.277971	0.0357405	1.05976e-14	0.440618
rs2526680	11	61843744	PC 17:0;0_20:4;0	T	C	T	4066	-0.472968	0.0276206	1.59188e-63	2570	-0.410472	0.0354258	2.6878e-30	0.164151
rs2526680	11	61843744	PC 18:0;0_18:2;0	T	C	T	4109	0.226973	0.0281063	8.74891e-16	2592	0.237779	0.0358493	3.99703e-11	0.81249
rs2526680	11	61843744	PC 18:0;0_20:2;0	T	C	T	3357	0.296264	0.0303144	2.90423e-22	2039	0.292332	0.0395005	1.97065e-13	0.937058
rs2526680	11	61843744	PC 18:0;0_20:4;0	T	C	T	4109	-0.603122	0.0267197	1.89925e-106	2592	-0.548323	0.0345096	2.5599e-54	0.209271
rs2526680	11	61843744	PC 18:0;0_20:5;0	T	C	T	4083	-0.321371	0.0281314	8.96226e-30	2571	-0.373028	0.0356514	4.04587e-25	0.255339
rs2526680	11	61843744	PC 18:0;0_22:5;0	T	C	T	3876	-0.24183	0.0288843	7.79382e-17	2482	-0.214143	0.0366881	6.01388e-09	0.553217
rs2526680	11	61843744	PC 18:1;0_18:1;0	T	C	T	4109	0.160714	0.0282174	1.31563e-08	2592	0.150776	0.0360308	2.95133e-05	0.828089
rs2526680	11	61843744	PC 18:1;0_18:2;0	T	C	T	4109	0.313233	0.0279038	8.00406e-29	2592	0.3077	0.0356433	1.02775e-17	0.902716
rs2526680	11	61843744	PC 18:1;0_20:2;0	T	C	T	3435	0.349757	0.0300784	1.10548e-30	2036	0.355888	0.0389281	1.44035e-19	0.900818
rs2526680	11	61843744	PC 18:1;0_20:4;0	T	C	T	4108	-0.449443	0.0274513	2.05871e-58	2592	-0.431746	0.035143	9.26898e-34	0.691479
rs2526680	11	61843744	PC 18:2;0_18:2;0	T	C	T	4109	0.191035	0.0281713	1.36194e-11	2592	0.215216	0.0359042	2.33012e-09	0.596212
rs2526680	11	61843744	PC 18:2;0_20:1;0	T	C	T	3231	0.244694	0.0313175	7.47547e-15	1918	0.231294	0.041191	2.25092e-08	0.795662
rs2526680	11	61843744	PC O-16:0;0/20:4;0	T	C	T	4109	-0.362185	0.0277591	3.73428e-38	2592	-0.306433	0.0356475	1.40165e-17	0.217213
rs2526680	11	61843744	PC O-16:1;0/20:4;0	T	C	T	3374	-0.370948	0.0310356	2.80761e-32	2266	-0.369081	0.0384165	1.89761e-21	0.969844
rs2526680	11	61843744	PC O-18:0;0/20:4;0	T	C	T	3984	-0.300989	0.0283506	5.52989e-26	2516	-0.217289	0.0364255	2.78535e-09	0.0697807
rs2526680	11	61843744	PC O-18:1;0/18:2;0	T	C	T	3884	0.177953	0.0288269	7.38197e-10	2392	0.203324	0.0370465	4.48529e-08	0.588859
rs2526680	11	61843744	PC O-18:1;0/20:4;0	T	C	T	4108	-0.281719	0.0279869	1.46055e-23	2592	-0.239704	0.0358443	2.7735e-11	0.355543
rs2526680	11	61843744	PC O-18:2;0/20:4;0	T	C	T	3548	-0.197355	0.0305719	1.22556e-10	2177	-0.102129	0.0395574	0.00989332	0.0568142
rs2526680	11	61843744	PE 16:0;0_18:2;0	T	C	T	3256	0.285947	0.0305267	1.35049e-20	1837	0.256052	0.0409444	4.97607e-10	0.55831
rs2526680	11	61843744	PE 18:0;0_18:2;0	T	C	T	4082	0.326587	0.0279536	4.82557e-31	2574	0.28333	0.035796	3.63824e-15	0.34088
rs2526680	11	61843744	PE 18:0;0_20:4;0	T	C	T	4104	-0.166579	0.0282191	3.85696e-09	2587	-0.146103	0.0360604	5.23664e-05	0.654747
rs2526680	11	61843744	PE O-16:1;0/20:4;0	T	C	T	4106	-0.203787	0.0281601	5.4593e-13	2590	-0.201813	0.0359468	2.18499e-08	0.965519
rs2526680	11	61843744	PE O-18:1;0/20:4;0	T	C	T	4108	-0.243236	0.0280777	6.5087e-18	2591	-0.198365	0.0359449	3.75665e-08	0.325229
rs2526680	11	61843744	PE O-18:2;0/20:4;0	T	C	T	4096	-0.175181	0.0282312	6.00362e-10	2588	-0.16176	0.0360314	7.45454e-06	0.769368
rs2526680	11	61843744	PI 16:0;0_18:2;0	T	C	T	4028	0.166577	0.0284493	5.14397e-09	2507	0.180585	0.0363917	7.43552e-07	0.761696
rs2526680	11	61843744	PI 18:0;0_18:2;0	T	C	T	4107	0.282653	0.0279861	1.04555e-23	2590	0.264305	0.0357899	2.04653e-13	0.686324
rs2526680	11	61843744	PI 18:0;0_20:3;0	T	C	T	3888	0.203017	0.028796	2.10528e-12	2453	0.248092	0.0366798	1.67593e-11	0.333747
rs2526680	11	61843744	PI 18:0;0_20:4;0	T	C	T	4109	-0.192078	0.0281696	1.05316e-11	2592	-0.169531	0.0359986	2.61593e-06	0.621829
rs2526680	11	61843744	PI 18:1;0_18:2;0	T	C	T	3790	0.164936	0.0292579	1.85333e-08	2270	0.160766	0.0378927	2.29742e-05	0.930589
rs2526680	11	61843744	TAG 56:3;0	T	C	T	3455	0.164978	0.0301753	4.89297e-08	2335	0.120608	0.037739	0.0014129	0.358482
rs2526680	11	61843744	TAG 56:6;0	T	C	T	4094	-0.227767	0.0281485	7.6889e-16	2585	-0.16291	0.0360389	6.45116e-06	0.156106
rs174585	11	61844222	CE 20:4;0	A	G	A	4109	-0.286659	0.030999	3.60677e-20	2592	-0.384228	0.0389185	1.36327e-22	0.0498816
rs174585	11	61844222	CE 20:5;0	A	G	A	4109	-0.191307	0.0311775	9.25772e-10	2592	-0.246352	0.0393474	4.46489e-10	0.272874
rs174585	11	61844222	LPC 20:4;0	A	G	A	3548	-0.234132	0.0336827	4.29497e-12	2275	-0.258037	0.0420829	1.02264e-09	0.657415
rs174585	11	61844222	PC 16:0;0_20:4;0	A	G	A	4109	-0.270774	0.0310338	3.802e-18	2592	-0.306298	0.0391846	7.81553e-15	0.477277
rs174585	11	61844222	PC 16:0;0_20:5;0	A	G	A	4109	-0.205	0.0311563	5.30646e-11	2591	-0.182506	0.0394843	3.98221e-06	0.65471
rs174585	11	61844222	PC 16:0;0_22:5;0	A	G	A	4107	-0.224722	0.0311259	6.17426e-13	2592	-0.248482	0.0393423	3.15045e-10	0.635766
rs174585	11	61844222	PC 17:0;0_20:4;0	A	G	A	4066	-0.281549	0.031174	2.5607e-19	2570	-0.282368	0.0394399	1.05283e-12	0.987002
rs174585	11	61844222	PC 18:0;0_20:4;0	A	G	A	4109	-0.302368	0.0309627	2.76041e-22	2592	-0.329543	0.0391117	5.86065e-17	0.585916
rs174585	11	61844222	PC 18:0;0_20:5;0	A	G	A	4083	-0.20865	0.031348	3.18907e-11	2571	-0.211855	0.0396449	9.90166e-08	0.949437
rs174585	11	61844222	PC 18:1;0_18:2;0	A	G	A	4109	0.173792	0.0312025	2.71343e-08	2592	0.243151	0.0393551	7.49773e-10	0.167279
rs174585	11	61844222	PC 18:1;0_20:2;0	A	G	A	3435	0.23777	0.0339152	2.84195e-12	2036	0.261334	0.0438834	3.05264e-09	0.670931
rs174585	11	61844222	PC 18:1;0_20:4;0	A	G	A	4108	-0.239768	0.0310972	1.56479e-14	2592	-0.24374	0.0393537	6.81887e-10	0.936881
rs174585	11	61844222	PC 18:2;0_20:3;0	A	G	A	3809	0.189238	0.032331	5.23063e-09	2365	0.176745	0.0410938	1.76932e-05	0.811161
rs174585	11	61844222	PC O-16:0;0/20:3;0	A	G	A	3878	0.215959	0.0319324	1.55427e-11	2389	0.204522	0.0406684	5.29684e-07	0.824945
rs174585	11	61844222	PC O-16:0;0/20:4;0	A	G	A	4109	-0.177092	0.0311979	1.47057e-08	2592	-0.171664	0.0395003	1.44066e-05	0.914124
rs174585	11	61844222	PC O-16:1;0/20:3;0	A	G	A	3887	0.181661	0.0319061	1.33573e-08	2433	0.142712	0.0405823	0.000445114	0.450554
rs174585	11	61844222	PC O-18:1;0/20:3;0	A	G	A	3924	0.281635	0.0317081	9.79943e-19	2465	0.23791	0.0400835	3.34536e-09	0.392257
rs174585	11	61844222	PI 18:0;0_20:3;0	A	G	A	3888	0.275608	0.0316775	4.80321e-18	2453	0.31359	0.0400255	6.94006e-15	0.456815
rs117983270	11	61844238	PC 16:0;0_20:4;0	C	T	C	4109	-0.296539	0.0525197	1.7507e-08	2592	-0.300459	0.0684093	1.16781e-05	0.963747
rs117983270	11	61844238	PC 18:0;0_20:4;0	C	T	C	4109	-0.314422	0.0524944	2.28335e-09	2592	-0.305699	0.0684004	8.18636e-06	0.919416
rs117702910	11	61844441	CE 20:4;0	G	C	G	4109	-0.458655	0.0417398	1.05238e-27	2592	-0.394076	0.052305	6.74904e-14	0.334522
rs117702910	11	61844441	CE 20:5;0	G	C	G	4109	-0.294958	0.0420981	2.84421e-12	2592	-0.222823	0.0526935	2.43243e-05	0.284829
rs117702910	11	61844441	LPC 20:4;0	G	C	G	3548	-0.394219	0.0451837	4.03092e-18	2275	-0.301704	0.0547826	4.05464e-08	0.19264
rs117702910	11	61844441	LPE 18:2;0	G	C	G	3931	0.249152	0.0430016	7.41088e-09	2516	0.233334	0.0530077	1.11789e-05	0.816737
rs117702910	11	61844441	PC 15:0;0_18:2;0	G	C	G	3884	0.241713	0.043333	2.5985e-08	2309	0.237804	0.0553115	1.78408e-05	0.955635
rs117702910	11	61844441	PC 16:0;0_20:4;0	G	C	G	4109	-0.471575	0.0417048	3.24424e-29	2592	-0.374736	0.0523599	1.06974e-12	0.147989
rs117702910	11	61844441	PC 16:0;0_20:5;0	G	C	G	4109	-0.290132	0.0421063	6.40852e-12	2591	-0.216875	0.0527047	3.9943e-05	0.277502
rs117702910	11	61844441	PC 16:0;0_22:4;0	G	C	G	3931	-0.252118	0.0429475	4.70735e-09	2486	-0.187135	0.0544824	0.000602773	0.348914
rs117702910	11	61844441	PC 16:0;0_22:5;0	G	C	G	4107	-0.302119	0.0421143	8.61297e-13	2592	-0.287683	0.0525721	4.8722e-08	0.830306
rs117702910	11	61844441	PC 16:1;0_18:2;0	G	C	G	4102	0.283731	0.0421223	1.85554e-11	2590	0.191656	0.052744	0.000284824	0.172543
rs117702910	11	61844441	PC 17:0;0_20:4;0	G	C	G	4066	-0.366943	0.0422935	5.83121e-18	2570	-0.34489	0.052736	7.40056e-11	0.744254
rs117702910	11	61844441	PC 18:0;0_20:4;0	G	C	G	4109	-0.477058	0.0416896	7.18686e-30	2592	-0.444205	0.0521497	2.7131e-17	0.622672
rs117702910	11	61844441	PC 18:0;0_20:5;0	G	C	G	4083	-0.313951	0.0421929	1.21316e-13	2571	-0.248097	0.0531508	3.20101e-06	0.331842
rs117702910	11	61844441	PC 18:1;0_18:2;0	G	C	G	4109	0.319611	0.0420543	3.64719e-14	2592	0.253732	0.0526395	1.5172e-06	0.32818
rs117702910	11	61844441	PC 18:1;0_20:2;0	G	C	G	3435	0.257897	0.0449079	1.01233e-08	2036	0.230682	0.0580013	7.21771e-05	0.710632
rs117702910	11	61844441	PC 18:1;0_20:4;0	G	C	G	4108	-0.340083	0.0420159	7.52761e-16	2592	-0.301857	0.0525414	1.02587e-08	0.569896
rs117702910	11	61844441	PC 18:2;0_20:1;0	G	C	G	3231	0.340075	0.0462367	2.40715e-13	1918	0.204011	0.0611154	0.000859628	0.0758185
rs117702910	11	61844441	PC O-16:0;0/20:4;0	G	C	G	4109	-0.2588	0.042156	9.08484e-10	2592	-0.247291	0.0526514	2.78123e-06	0.864512
rs117702910	11	61844441	PC O-16:1;0/20:4;0	G	C	G	3374	-0.283281	0.0476028	2.93907e-09	2266	-0.279235	0.0556361	5.60021e-07	0.955934
rs117702910	11	61844441	PE 18:0;0_18:2;0	G	C	G	4082	0.237355	0.0422619	2.08103e-08	2574	0.228598	0.0528695	1.59187e-05	0.897058
rs174587	11	61845358	CE 20:4;0	T	C	T	4109	-0.286378	0.0319088	4.22907e-19	2592	-0.380571	0.0408258	2.37144e-20	0.0690902
rs174587	11	61845358	CE 20:5;0	T	C	T	4109	-0.184668	0.032091	9.32367e-09	2592	-0.234026	0.0412495	1.55498e-08	0.344951
rs174587	11	61845358	LPC 20:4;0	T	C	T	3548	-0.244635	0.0346688	2.04691e-12	2275	-0.265069	0.0440221	2.01243e-09	0.715359
rs174587	11	61845358	PC 16:0;0_20:4;0	T	C	T	4109	-0.272898	0.0319375	1.79062e-17	2592	-0.312649	0.0410478	3.62365e-14	0.444682
rs174587	11	61845358	PC 16:0;0_20:5;0	T	C	T	4109	-0.199296	0.0320697	5.6622e-10	2591	-0.177412	0.041361	1.85764e-05	0.675849
rs174587	11	61845358	PC 16:0;0_22:5;0	T	C	T	4107	-0.22295	0.0320344	3.95234e-12	2592	-0.257872	0.0411946	4.49588e-10	0.503364
rs174587	11	61845358	PC 17:0;0_20:4;0	T	C	T	4066	-0.278366	0.0320967	6.00516e-18	2570	-0.28555	0.041345	6.23869e-12	0.890831
rs174587	11	61845358	PC 18:0;0_20:4;0	T	C	T	4109	-0.300068	0.0318781	7.80874e-21	2592	-0.323486	0.0410154	4.52587e-15	0.652129
rs174587	11	61845358	PC 18:0;0_20:5;0	T	C	T	4083	-0.19569	0.0322884	1.47795e-09	2571	-0.202784	0.0414802	1.0776e-06	0.892647
rs174587	11	61845358	PC 18:1;0_20:2;0	T	C	T	3435	0.220087	0.0349333	3.34974e-10	2036	0.2675	0.0458201	6.13301e-09	0.410572
rs174587	11	61845358	PC 18:1;0_20:4;0	T	C	T	4108	-0.244645	0.0319945	2.55632e-14	2592	-0.247565	0.041219	2.16696e-09	0.955373
rs174587	11	61845358	PC O-16:0;0/20:3;0	T	C	T	3878	0.191889	0.0329164	6.00918e-09	2389	0.192926	0.0427021	6.54831e-06	0.984655
rs174587	11	61845358	PC O-16:0;0/20:4;0	T	C	T	4109	-0.192375	0.03208	2.18676e-09	2592	-0.155259	0.0413927	0.000180079	0.478483
rs174587	11	61845358	PC O-18:1;0/20:3;0	T	C	T	3924	0.258366	0.0327062	3.60522e-15	2465	0.231057	0.042048	4.30682e-08	0.608197
rs174587	11	61845358	PI 18:0;0_20:3;0	T	C	T	3888	0.258269	0.0326467	3.30178e-15	2453	0.312648	0.0419172	1.20588e-13	0.306073
rs150336394	11	61845665	CE 20:4;0	T	C	T	4109	-0.458129	0.0417358	1.1916e-27	2592	-0.395086	0.0522824	5.69667e-14	0.346
rs150336394	11	61845665	CE 20:5;0	T	C	T	4109	-0.293093	0.0420959	3.87502e-12	2592	-0.223663	0.0526726	2.24996e-05	0.303152
rs150336394	11	61845665	LPC 20:4;0	T	C	T	3548	-0.393948	0.0451776	4.2022e-18	2275	-0.302611	0.054759	3.64565e-08	0.198227
rs150336394	11	61845665	LPE 18:2;0	T	C	T	3931	0.249853	0.0429949	6.69391e-09	2516	0.233593	0.0529876	1.08493e-05	0.811658
rs150336394	11	61845665	PC 15:0;0_18:2;0	T	C	T	3884	0.242379	0.0433263	2.36829e-08	2309	0.237079	0.0552905	1.87804e-05	0.939856
rs150336394	11	61845665	PC 16:0;0_20:4;0	T	C	T	4109	-0.471016	0.0417009	3.71854e-29	2592	-0.375665	0.0523377	9.2178e-13	0.154196
rs150336394	11	61845665	PC 16:0;0_20:5;0	T	C	T	4109	-0.288219	0.0421041	8.75777e-12	2591	-0.217369	0.0526844	3.80974e-05	0.293472
rs150336394	11	61845665	PC 16:0;0_22:4;0	T	C	T	3931	-0.251673	0.0429425	4.98749e-09	2486	-0.188436	0.054459	0.000548984	0.361867
rs150336394	11	61845665	PC 16:0;0_22:5;0	T	C	T	4107	-0.300464	0.0421118	1.13949e-12	2592	-0.28761	0.0525527	4.85506e-08	0.848626
rs150336394	11	61845665	PC 16:1;0_18:2;0	T	C	T	4102	0.282863	0.0421183	2.12544e-11	2590	0.191901	0.0527242	0.000278289	0.177675
rs150336394	11	61845665	PC 17:0;0_20:4;0	T	C	T	4066	-0.366822	0.0422882	5.92132e-18	2570	-0.34559	0.0527142	6.66115e-11	0.753388
rs150336394	11	61845665	PC 18:0;0_20:4;0	T	C	T	4109	-0.476666	0.0416852	7.87633e-30	2592	-0.444812	0.052128	2.38775e-17	0.633188
rs150336394	11	61845665	PC 18:0;0_20:5;0	T	C	T	4083	-0.312206	0.0421906	1.64594e-13	2571	-0.248184	0.0531305	3.14844e-06	0.345346
rs150336394	11	61845665	PC 18:1;0_18:2;0	T	C	T	4109	0.319992	0.0420482	3.3755e-14	2592	0.254037	0.0526194	1.46068e-06	0.327482
rs150336394	11	61845665	PC 18:1;0_20:2;0	T	C	T	3435	0.258021	0.0449017	9.91404e-09	2036	0.22839	0.0579807	8.45545e-05	0.686173
rs150336394	11	61845665	PC 18:1;0_20:4;0	T	C	T	4108	-0.339277	0.0420121	8.73604e-16	2592	-0.302351	0.0525207	9.58236e-09	0.582983
rs150336394	11	61845665	PC 18:2;0_20:1;0	T	C	T	3231	0.340075	0.0462367	2.40715e-13	1918	0.204356	0.0610849	0.00083735	0.0764707
rs150336394	11	61845665	PC O-16:0;0/20:4;0	T	C	T	4109	-0.258638	0.0421508	9.26081e-10	2592	-0.248128	0.0526303	2.55089e-06	0.876137
rs150336394	11	61845665	PC O-16:1;0/20:4;0	T	C	T	3374	-0.284074	0.0475932	2.63785e-09	2266	-0.281635	0.0556079	4.42163e-07	0.973417
rs150336394	11	61845665	PE 18:0;0_18:2;0	T	C	T	4082	0.238133	0.0422554	1.8626e-08	2574	0.227454	0.0528517	1.74306e-05	0.874601
rs93923	11	61846273	CE 20:4;0	T	C	T	4109	-0.28834	0.0319715	2.8605e-19	2592	-0.386455	0.0409349	7.96713e-21	0.0588947
rs93923	11	61846273	CE 20:5;0	T	C	T	4109	-0.185695	0.0321562	8.27492e-09	2592	-0.235684	0.0413749	1.3626e-08	0.340102
rs93923	11	61846273	LPC 20:4;0	T	C	T	3548	-0.244627	0.0346989	2.14118e-12	2275	-0.267656	0.0441056	1.50801e-09	0.681541
rs93923	11	61846273	PC 16:0;0_20:4;0	T	C	T	4109	-0.276555	0.0319968	7.71429e-18	2592	-0.315042	0.0411705	2.76938e-14	0.460444
rs93923	11	61846273	PC 16:0;0_20:5;0	T	C	T	4109	-0.201122	0.0321336	4.27322e-10	2591	-0.176453	0.0414913	2.18624e-05	0.638305
rs93923	11	61846273	PC 16:0;0_22:5;0	T	C	T	4107	-0.225623	0.0320966	2.4163e-12	2592	-0.259121	0.0413208	4.19077e-10	0.522025
rs93923	11	61846273	PC 17:0;0_20:4;0	T	C	T	4066	-0.282351	0.0321562	2.35518e-18	2570	-0.288262	0.0414699	4.57858e-12	0.910315
rs93923	11	61846273	PC 18:0;0_20:4;0	T	C	T	4109	-0.30325	0.0319379	3.62505e-21	2592	-0.32586	0.041138	3.46119e-15	0.664189
rs93923	11	61846273	PC 18:0;0_20:5;0	T	C	T	4083	-0.197409	0.0323539	1.14799e-09	2571	-0.201981	0.0416124	1.2834e-06	0.930879
rs93923	11	61846273	PC 18:1;0_20:2;0	T	C	T	3435	0.21819	0.035019	5.2094e-10	2036	0.266228	0.0459544	7.97863e-09	0.405723
rs93923	11	61846273	PC 18:1;0_20:4;0	T	C	T	4108	-0.24723	0.0320565	1.54016e-14	2592	-0.250118	0.0413422	1.65844e-09	0.955975
rs93923	11	61846273	PC O-16:0;0/20:3;0	T	C	T	3878	0.191793	0.032985	6.57036e-09	2389	0.189049	0.0428315	1.06103e-05	0.959518
rs93923	11	61846273	PC O-16:0;0/20:4;0	T	C	T	4109	-0.192887	0.0321459	2.13881e-09	2592	-0.157025	0.0415188	0.000159084	0.494625
rs93923	11	61846273	PC O-18:1;0/20:3;0	T	C	T	3924	0.259992	0.0327745	2.77304e-15	2465	0.229471	0.0421869	5.87338e-08	0.567783
rs93923	11	61846273	PI 18:0;0_20:3;0	T	C	T	3888	0.254584	0.032725	9.26471e-15	2453	0.311441	0.0420577	1.79249e-13	0.285997
rs17156442	11	61846551	CE 20:4;0	T	C	T	4109	-0.456672	0.0417125	1.62371e-27	2592	-0.395086	0.0522824	5.69667e-14	0.357156
rs17156442	11	61846551	CE 20:5;0	T	C	T	4109	-0.292472	0.04207	4.17004e-12	2592	-0.223663	0.0526726	2.24996e-05	0.307381
rs17156442	11	61846551	LPC 20:4;0	T	C	T	3548	-0.391379	0.0451499	6.55484e-18	2275	-0.302611	0.054759	3.64565e-08	0.211029
rs17156442	11	61846551	LPE 18:2;0	T	C	T	3931	0.252183	0.042963	4.72435e-09	2516	0.233593	0.0529876	1.08493e-05	0.785227
rs17156442	11	61846551	PC 15:0;0_18:2;0	T	C	T	3884	0.243635	0.0432954	1.96005e-08	2309	0.237079	0.0552905	1.87804e-05	0.92562
rs17156442	11	61846551	PC 16:0;0_20:4;0	T	C	T	4109	-0.469158	0.0416788	5.69025e-29	2592	-0.375665	0.0523377	9.2178e-13	0.162297
rs17156442	11	61846551	PC 16:0;0_20:5;0	T	C	T	4109	-0.28732	0.0420787	9.86242e-12	2591	-0.217369	0.0526844	3.80974e-05	0.299527
rs17156442	11	61846551	PC 16:0;0_22:4;0	T	C	T	3931	-0.251029	0.0429151	5.33473e-09	2486	-0.188436	0.054459	0.000548984	0.36666
rs17156442	11	61846551	PC 16:0;0_22:5;0	T	C	T	4107	-0.298816	0.0420876	1.465e-12	2592	-0.28761	0.0525527	4.85506e-08	0.867813
rs17156442	11	61846551	PC 16:1;0_18:2;0	T	C	T	4102	0.282941	0.0420913	2.03811e-11	2590	0.191901	0.0527242	0.000278289	0.177195
rs17156442	11	61846551	PC 17:0;0_20:4;0	T	C	T	4066	-0.365177	0.0422639	7.93163e-18	2570	-0.34559	0.0527142	6.66115e-11	0.771894
rs17156442	11	61846551	PC 18:0;0_20:4;0	T	C	T	4109	-0.474661	0.0416636	1.26056e-29	2592	-0.444812	0.052128	2.38775e-17	0.654662
rs17156442	11	61846551	PC 18:0;0_20:5;0	T	C	T	4083	-0.311107	0.0421654	1.93265e-13	2571	-0.248184	0.0531305	3.14844e-06	0.353578
rs17156442	11	61846551	PC 18:1;0_18:2;0	T	C	T	4109	0.32064	0.04202	2.88565e-14	2592	0.254037	0.0526194	1.46068e-06	0.322626
rs17156442	11	61846551	PC 18:1;0_20:2;0	T	C	T	3435	0.257019	0.0448718	1.10463e-08	2036	0.22839	0.0579807	8.45545e-05	0.696176
rs17156442	11	61846551	PC 18:1;0_20:4;0	T	C	T	4108	-0.337886	0.0419878	1.09883e-15	2592	-0.302351	0.0525207	9.58236e-09	0.597174
rs17156442	11	61846551	PC 18:2;0_20:1;0	T	C	T	3231	0.340788	0.0462	2.05742e-13	1918	0.204356	0.0610849	0.00083735	0.0748532
rs17156442	11	61846551	PC O-16:0;0/20:4;0	T	C	T	4109	-0.260004	0.0421219	7.36471e-10	2592	-0.248128	0.0526303	2.55089e-06	0.860157
rs17156442	11	61846551	PC O-16:1;0/20:4;0	T	C	T	3374	-0.282143	0.047557	3.28051e-09	2266	-0.281635	0.0556079	4.42163e-07	0.994461
rs17156442	11	61846551	PE 18:0;0_18:2;0	T	C	T	4082	0.240111	0.0422257	1.38842e-08	2574	0.227454	0.0528517	1.74306e-05	0.851583
rs2845572	11	61847123	CE 16:0;0	A	G	A	4109	-0.203161	0.0277196	2.77473e-13	2592	-0.100566	0.035197	0.00430769	0.0220229
rs2845572	11	61847123	CE 18:3;0	A	G	A	4109	-0.179609	0.0277591	1.09321e-10	2592	-0.107593	0.035189	0.00225423	0.108102
rs2845572	11	61847123	CE 20:3;0	A	G	A	4107	-0.176786	0.0277692	2.14993e-10	2591	-0.0376584	0.0352481	0.285449	0.00193196
rs2845572	11	61847123	CE 20:4;0	A	G	A	4109	-0.598642	0.02629	3.45361e-108	2592	-0.512043	0.0337862	8.93475e-50	0.0430853
rs2845572	11	61847123	CE 20:5;0	A	G	A	4109	-0.34003	0.0273911	9.17196e-35	2592	-0.340086	0.0346133	2.14632e-22	0.998988
rs2845572	11	61847123	CE 22:6;0	A	G	A	4108	-0.178045	0.0277657	1.59447e-10	2592	-0.166216	0.0351008	2.30434e-06	0.791544
rs2845572	11	61847123	LPC 20:4;0	A	G	A	3548	-0.482262	0.0289833	6.40423e-60	2275	-0.426252	0.0367028	2.47932e-30	0.231055
rs2845572	11	61847123	LPE 18:2;0	A	G	A	3931	0.319134	0.0279716	1.09774e-29	2516	0.317809	0.0352135	3.47641e-19	0.976495
rs2845572	11	61847123	PC 14:0;0_18:2;0	A	G	A	3961	0.192883	0.0282537	1.00055e-11	2451	0.129299	0.0359924	0.000334091	0.164652
rs2845572	11	61847123	PC 15:0;0_18:2;0	A	G	A	3884	0.319177	0.0283065	4.86766e-29	2309	0.291104	0.0365399	2.53501e-15	0.543613
rs2845572	11	61847123	PC 16:0;0_18:2;0	A	G	A	4109	0.308019	0.0274831	9.73951e-29	2592	0.309791	0.0347229	8.48127e-19	0.968081
rs2845572	11	61847123	PC 16:0;0_20:2;0	A	G	A	4087	0.222833	0.0277376	1.22736e-15	2578	0.26083	0.034943	1.13792e-13	0.394387
rs2845572	11	61847123	PC 16:0;0_20:4;0	A	G	A	4109	-0.520544	0.0266917	4.41775e-81	2592	-0.462877	0.034059	1.09543e-40	0.182642
rs2845572	11	61847123	PC 16:0;0_20:5;0	A	G	A	4109	-0.289929	0.027531	1.31479e-25	2591	-0.315432	0.0347113	1.96532e-19	0.564859
rs2845572	11	61847123	PC 16:0;0_22:4;0	A	G	A	3931	-0.26165	0.028401	5.05002e-20	2486	-0.161639	0.036015	7.51314e-06	0.0292204
rs2845572	11	61847123	PC 16:0;0_22:5;0	A	G	A	4107	-0.332892	0.027418	2.36363e-33	2592	-0.295957	0.0347695	2.85121e-17	0.404205
rs2845572	11	61847123	PC 16:1;0_18:1;0	A	G	A	4104	0.165836	0.0277905	2.61509e-09	2589	0.16716	0.0351185	2.04384e-06	0.976415
rs2845572	11	61847123	PC 16:1;0_18:2;0	A	G	A	4102	0.333734	0.0274332	1.78359e-33	2590	0.342005	0.0346125	1.25912e-22	0.851447
rs2845572	11	61847123	PC 16:1;0_20:4;0	A	G	A	3301	-0.329072	0.0311006	9.40712e-26	1892	-0.213836	0.0418839	3.63203e-07	0.027179
rs2845572	11	61847123	PC 17:0;0_18:2;0	A	G	A	4106	0.233106	0.027666	4.8982e-17	2591	0.269284	0.0348564	1.58088e-14	0.416239
rs2845572	11	61847123	PC 17:0;0_20:4;0	A	G	A	4066	-0.473292	0.02716	1.20673e-65	2570	-0.408272	0.034495	1.6566e-31	0.138619
rs2845572	11	61847123	PC 18:0;0_18:2;0	A	G	A	4109	0.224915	0.0276786	5.81735e-16	2592	0.228629	0.0349651	7.44456e-11	0.933626
rs2845572	11	61847123	PC 18:0;0_20:2;0	A	G	A	3357	0.290042	0.0298681	5.27148e-22	2039	0.272978	0.0385051	1.84948e-12	0.726215
rs2845572	11	61847123	PC 18:0;0_20:4;0	A	G	A	4109	-0.600026	0.0262823	1.03753e-108	2592	-0.548534	0.0335643	3.24181e-57	0.227093
rs2845572	11	61847123	PC 18:0;0_20:5;0	A	G	A	4083	-0.330417	0.0276557	2.30495e-32	2571	-0.373819	0.0347154	1.77291e-26	0.328143
rs2845572	11	61847123	PC 18:0;0_22:5;0	A	G	A	3876	-0.240946	0.0284242	3.24696e-17	2482	-0.209294	0.0357432	5.38458e-09	0.488248
rs2845572	11	61847123	PC 18:1;0_18:1;0	A	G	A	4109	0.168677	0.0277758	1.37098e-09	2592	0.146964	0.035134	2.97301e-05	0.627816
rs2845572	11	61847123	PC 18:1;0_18:2;0	A	G	A	4109	0.318383	0.0274544	1.27689e-30	2592	0.310886	0.0347192	6.37512e-19	0.865501
rs2845572	11	61847123	PC 18:1;0_20:2;0	A	G	A	3435	0.36253	0.02954	6.47261e-34	2036	0.349123	0.0379711	9.04133e-20	0.780488
rs2845572	11	61847123	PC 18:1;0_20:4;0	A	G	A	4108	-0.442995	0.0270344	1.65958e-58	2592	-0.42461	0.0342509	2.50197e-34	0.673507
rs2845572	11	61847123	PC 18:2;0_18:2;0	A	G	A	4109	0.192474	0.0277381	4.5695e-12	2592	0.212625	0.035004	1.42845e-09	0.651852
rs2845572	11	61847123	PC 18:2;0_20:1;0	A	G	A	3231	0.249068	0.0308503	9.54936e-16	1918	0.217029	0.0399959	6.48435e-08	0.525891
rs2845572	11	61847123	PC O-16:0;0/18:2;0	A	G	A	4100	0.159295	0.0278087	1.08753e-08	2585	0.173352	0.0351204	8.48434e-07	0.753678
rs2845572	11	61847123	PC O-16:0;0/20:4;0	A	G	A	4109	-0.347696	0.0273677	2.66459e-36	2592	-0.315148	0.0347043	2.07897e-19	0.46147
rs2845572	11	61847123	PC O-16:1;0/20:4;0	A	G	A	3374	-0.355457	0.0305847	1.21274e-30	2266	-0.369305	0.0374652	1.79392e-22	0.774626
rs2845572	11	61847123	PC O-18:0;0/20:4;0	A	G	A	3984	-0.286012	0.0279432	2.74183e-24	2516	-0.219939	0.035478	6.60734e-10	0.143452
rs2845572	11	61847123	PC O-18:1;0/18:2;0	A	G	A	3884	0.185328	0.0283737	7.34598e-11	2392	0.213078	0.0360664	3.95872e-09	0.54537
rs2845572	11	61847123	PC O-18:1;0/20:4;0	A	G	A	4108	-0.268888	0.0275845	3.27667e-22	2592	-0.246131	0.0349191	2.30842e-12	0.609076
rs2845572	11	61847123	PC O-18:2;0/20:4;0	A	G	A	3548	-0.193716	0.0301073	1.40772e-10	2177	-0.113654	0.0385433	0.00322475	0.101635
rs2845572	11	61847123	PE 16:0;0_18:2;0	A	G	A	3256	0.292383	0.03011	5.39291e-22	1837	0.235399	0.0399852	4.66121e-09	0.254935
rs2845572	11	61847123	PE 18:0;0_18:2;0	A	G	A	4082	0.32103	0.0275309	6.23063e-31	2574	0.272435	0.0349173	8.76812e-15	0.274449
rs2845572	11	61847123	PE 18:0;0_20:4;0	A	G	A	4104	-0.164548	0.0277917	3.4664e-09	2587	-0.142946	0.0351619	4.93924e-05	0.629818
rs2845572	11	61847123	PE O-16:1;0/20:4;0	A	G	A	4106	-0.194101	0.0277451	3.06482e-12	2590	-0.202632	0.0350382	8.21136e-09	0.84862
rs2845572	11	61847123	PE O-18:1;0/20:4;0	A	G	A	4108	-0.232086	0.0276683	6.709e-17	2591	-0.198479	0.0350394	1.63771e-08	0.451607
rs2845572	11	61847123	PE O-18:2;0/20:4;0	A	G	A	4096	-0.163877	0.0278161	4.13595e-09	2588	-0.170218	0.0351116	1.3216e-06	0.88743
rs2845572	11	61847123	PI 16:0;0_18:2;0	A	G	A	4028	0.16923	0.0280174	1.67855e-09	2507	0.166174	0.0355061	3.01932e-06	0.94613
rs2845572	11	61847123	PI 18:0;0_18:2;0	A	G	A	4107	0.286673	0.0275449	4.68723e-25	2590	0.245063	0.0349333	2.92072e-12	0.349614
rs2845572	11	61847123	PI 18:0;0_20:3;0	A	G	A	3888	0.222158	0.0283135	5.49353e-15	2453	0.256795	0.035707	8.45961e-13	0.447207
rs2845572	11	61847123	PI 18:0;0_20:4;0	A	G	A	4109	-0.187632	0.0277462	1.54825e-11	2592	-0.16686	0.0350997	2.10454e-06	0.64246
rs2845572	11	61847123	PI 18:1;0_18:2;0	A	G	A	3790	0.17362	0.0287804	1.7686e-09	2270	0.148964	0.0369541	5.73618e-05	0.598613
rs2845572	11	61847123	TAG 56:6;0	A	G	A	4094	-0.232248	0.0277051	7.02006e-17	2585	-0.165023	0.0351313	2.77409e-06	0.132961
rs7935946	11	61848070	CE 20:4;0	T	C	T	4109	-0.456672	0.0417125	1.62371e-27	2592	-0.395086	0.0522824	5.69667e-14	0.357156
rs7935946	11	61848070	CE 20:5;0	T	C	T	4109	-0.292472	0.04207	4.17004e-12	2592	-0.223663	0.0526726	2.24996e-05	0.307381
rs7935946	11	61848070	LPC 20:4;0	T	C	T	3548	-0.391379	0.0451499	6.55484e-18	2275	-0.302611	0.054759	3.64565e-08	0.211029
rs7935946	11	61848070	LPE 18:2;0	T	C	T	3931	0.252183	0.042963	4.72435e-09	2516	0.233593	0.0529876	1.08493e-05	0.785227
rs7935946	11	61848070	PC 15:0;0_18:2;0	T	C	T	3884	0.243635	0.0432954	1.96005e-08	2309	0.237079	0.0552905	1.87804e-05	0.92562
rs7935946	11	61848070	PC 16:0;0_20:4;0	T	C	T	4109	-0.469158	0.0416788	5.69025e-29	2592	-0.375665	0.0523377	9.2178e-13	0.162297
rs7935946	11	61848070	PC 16:0;0_20:5;0	T	C	T	4109	-0.28732	0.0420787	9.86242e-12	2591	-0.217369	0.0526844	3.80974e-05	0.299527
rs7935946	11	61848070	PC 16:0;0_22:4;0	T	C	T	3931	-0.251029	0.0429151	5.33473e-09	2486	-0.188436	0.054459	0.000548984	0.36666
rs7935946	11	61848070	PC 16:0;0_22:5;0	T	C	T	4107	-0.298816	0.0420876	1.465e-12	2592	-0.28761	0.0525527	4.85506e-08	0.867813
rs7935946	11	61848070	PC 16:1;0_18:2;0	T	C	T	4102	0.282941	0.0420913	2.03811e-11	2590	0.191901	0.0527242	0.000278289	0.177195
rs7935946	11	61848070	PC 17:0;0_20:4;0	T	C	T	4066	-0.365177	0.0422639	7.93163e-18	2570	-0.34559	0.0527142	6.66115e-11	0.771894
rs7935946	11	61848070	PC 18:0;0_20:4;0	T	C	T	4109	-0.474661	0.0416636	1.26056e-29	2592	-0.444812	0.052128	2.38775e-17	0.654662
rs7935946	11	61848070	PC 18:0;0_20:5;0	T	C	T	4083	-0.311107	0.0421654	1.93265e-13	2571	-0.248184	0.0531305	3.14844e-06	0.353578
rs7935946	11	61848070	PC 18:1;0_18:2;0	T	C	T	4109	0.32064	0.04202	2.88565e-14	2592	0.254037	0.0526194	1.46068e-06	0.322626
rs7935946	11	61848070	PC 18:1;0_20:2;0	T	C	T	3435	0.257019	0.0448718	1.10463e-08	2036	0.22839	0.0579807	8.45545e-05	0.696176
rs7935946	11	61848070	PC 18:1;0_20:4;0	T	C	T	4108	-0.337886	0.0419878	1.09883e-15	2592	-0.302351	0.0525207	9.58236e-09	0.597174
rs7935946	11	61848070	PC 18:2;0_20:1;0	T	C	T	3231	0.340788	0.0462	2.05742e-13	1918	0.204356	0.0610849	0.00083735	0.0748532
rs7935946	11	61848070	PC O-16:0;0/20:4;0	T	C	T	4109	-0.260004	0.0421219	7.36471e-10	2592	-0.248128	0.0526303	2.55089e-06	0.860157
rs7935946	11	61848070	PC O-16:1;0/20:4;0	T	C	T	3374	-0.282143	0.047557	3.28051e-09	2266	-0.281635	0.0556079	4.42163e-07	0.994461
rs7935946	11	61848070	PE 18:0;0_18:2;0	T	C	T	4082	0.240111	0.0422257	1.38842e-08	2574	0.227454	0.0528517	1.74306e-05	0.851583
rs174589	11	61848331	CE 20:4;0	G	C	G	4109	-0.286378	0.0319088	4.22907e-19	2592	-0.380571	0.0408258	2.37144e-20	0.0690902
rs174589	11	61848331	CE 20:5;0	G	C	G	4109	-0.184668	0.032091	9.32367e-09	2592	-0.234026	0.0412495	1.55498e-08	0.344951
rs174589	11	61848331	LPC 20:4;0	G	C	G	3548	-0.244635	0.0346688	2.04691e-12	2275	-0.265069	0.0440221	2.01243e-09	0.715359
rs174589	11	61848331	PC 16:0;0_20:4;0	G	C	G	4109	-0.272898	0.0319375	1.79062e-17	2592	-0.312649	0.0410478	3.62365e-14	0.444682
rs174589	11	61848331	PC 16:0;0_20:5;0	G	C	G	4109	-0.199296	0.0320697	5.6622e-10	2591	-0.177412	0.041361	1.85764e-05	0.675849
rs174589	11	61848331	PC 16:0;0_22:5;0	G	C	G	4107	-0.22295	0.0320344	3.95234e-12	2592	-0.257872	0.0411946	4.49588e-10	0.503364
rs174589	11	61848331	PC 17:0;0_20:4;0	G	C	G	4066	-0.278366	0.0320967	6.00516e-18	2570	-0.28555	0.041345	6.23869e-12	0.890831
rs174589	11	61848331	PC 18:0;0_20:4;0	G	C	G	4109	-0.300068	0.0318781	7.80874e-21	2592	-0.323486	0.0410154	4.52587e-15	0.652129
rs174589	11	61848331	PC 18:0;0_20:5;0	G	C	G	4083	-0.19569	0.0322884	1.47795e-09	2571	-0.202784	0.0414802	1.0776e-06	0.892647
rs174589	11	61848331	PC 18:1;0_20:2;0	G	C	G	3435	0.220087	0.0349333	3.34974e-10	2036	0.2675	0.0458201	6.13301e-09	0.410572
rs174589	11	61848331	PC 18:1;0_20:4;0	G	C	G	4108	-0.244645	0.0319945	2.55632e-14	2592	-0.247565	0.041219	2.16696e-09	0.955373
rs174589	11	61848331	PC O-16:0;0/20:3;0	G	C	G	3878	0.191889	0.0329164	6.00918e-09	2389	0.192926	0.0427021	6.54831e-06	0.984655
rs174589	11	61848331	PC O-16:0;0/20:4;0	G	C	G	4109	-0.192375	0.03208	2.18676e-09	2592	-0.155259	0.0413927	0.000180079	0.478483
rs174589	11	61848331	PC O-18:1;0/20:3;0	G	C	G	3924	0.258366	0.0327062	3.60522e-15	2465	0.231057	0.042048	4.30682e-08	0.608197
rs174589	11	61848331	PI 18:0;0_20:3;0	G	C	G	3888	0.258269	0.0326467	3.30178e-15	2453	0.312648	0.0419172	1.20588e-13	0.306073
rs2851682	11	61848540	CE 16:0;0	G	A	G	4109	-0.204508	0.0276831	1.80261e-13	2592	-0.0973626	0.0351249	0.00561297	0.0165852
rs2851682	11	61848540	CE 18:3;0	G	A	G	4109	-0.179699	0.0277249	1.01555e-10	2592	-0.107941	0.035113	0.00213341	0.108732
rs2851682	11	61848540	CE 20:3;0	G	A	G	4107	-0.176576	0.0277355	2.14738e-10	2591	-0.0341135	0.035174	0.332213	0.00147062
rs2851682	11	61848540	CE 20:4;0	G	A	G	4109	-0.59841	0.0262554	2.24529e-108	2592	-0.510915	0.033714	9.06308e-50	0.0406038
rs2851682	11	61848540	CE 20:5;0	G	A	G	4109	-0.34117	0.0273531	4.50458e-35	2592	-0.342684	0.0345265	8.21146e-23	0.972581
rs2851682	11	61848540	CE 22:6;0	G	A	G	4108	-0.178607	0.0277307	1.32582e-10	2592	-0.166051	0.0350253	2.24315e-06	0.778666
rs2851682	11	61848540	LPC 20:4;0	G	A	G	3548	-0.481449	0.028946	7.09356e-60	2275	-0.429839	0.0366058	5.94122e-31	0.268766
rs2851682	11	61848540	LPE 18:2;0	G	A	G	3931	0.31733	0.027941	1.95677e-29	2516	0.314364	0.0351461	7.07749e-19	0.947331
rs2851682	11	61848540	PC 14:0;0_18:2;0	G	A	G	3961	0.193671	0.0282164	7.75152e-12	2451	0.130684	0.0359114	0.000279277	0.167845
rs2851682	11	61848540	PC 15:0;0_18:2;0	G	A	G	3884	0.314965	0.0282836	2.2457e-28	2309	0.290463	0.0364563	2.52139e-15	0.595405
rs2851682	11	61848540	PC 16:0;0_18:2;0	G	A	G	4109	0.305636	0.0274552	2.22042e-28	2592	0.311114	0.0346417	5.04418e-19	0.90137
rs2851682	11	61848540	PC 16:0;0_20:2;0	G	A	G	4087	0.222411	0.0277041	1.28324e-15	2578	0.265435	0.034853	3.65347e-14	0.333872
rs2851682	11	61848540	PC 16:0;0_20:4;0	G	A	G	4109	-0.519306	0.0266622	6.89132e-81	2592	-0.461819	0.0339864	1.12535e-40	0.183248
rs2851682	11	61848540	PC 16:0;0_20:5;0	G	A	G	4109	-0.290874	0.0274943	7.95448e-26	2591	-0.318123	0.034625	7.99786e-20	0.537693
rs2851682	11	61848540	PC 16:0;0_22:4;0	G	A	G	3931	-0.261417	0.0283638	4.87629e-20	2486	-0.158255	0.0359376	1.10976e-05	0.0242391
rs2851682	11	61848540	PC 16:0;0_22:5;0	G	A	G	4107	-0.333338	0.0273822	1.61575e-33	2592	-0.296224	0.0346921	2.27798e-17	0.401048
rs2851682	11	61848540	PC 16:1;0_18:1;0	G	A	G	4104	0.165745	0.0277566	2.55161e-09	2589	0.166196	0.0350443	2.22595e-06	0.991951
rs2851682	11	61848540	PC 16:1;0_18:2;0	G	A	G	4102	0.331705	0.0274046	3.6762e-33	2590	0.340787	0.0345403	1.4486e-22	0.836805
rs2851682	11	61848540	PC 16:1;0_20:4;0	G	A	G	3301	-0.327683	0.0310567	1.27888e-25	1892	-0.214567	0.0417434	3.02889e-07	0.0296984
rs2851682	11	61848540	PC 17:0;0_18:2;0	G	A	G	4106	0.229943	0.0276383	1.18658e-16	2591	0.269069	0.0347807	1.45707e-14	0.378468
rs2851682	11	61848540	PC 17:0;0_20:4;0	G	A	G	4066	-0.474405	0.0271187	4.0127e-66	2570	-0.407673	0.0344189	1.5e-31	0.127781
rs2851682	11	61848540	PC 18:0;0_18:2;0	G	A	G	4109	0.223065	0.0276481	9.29627e-16	2592	0.232601	0.0348788	3.14035e-11	0.830349
rs2851682	11	61848540	PC 18:0;0_20:2;0	G	A	G	3357	0.286605	0.0298369	1.42919e-21	2039	0.275496	0.0384094	1.02536e-12	0.819329
rs2851682	11	61848540	PC 18:0;0_20:4;0	G	A	G	4109	-0.598562	0.0262545	1.96855e-108	2592	-0.545058	0.0335069	9.97815e-57	0.208785
rs2851682	11	61848540	PC 18:0;0_20:5;0	G	A	G	4083	-0.330563	0.0276196	1.80721e-32	2571	-0.375197	0.0346301	8.88499e-27	0.313626
rs2851682	11	61848540	PC 18:0;0_22:5;0	G	A	G	3876	-0.240631	0.0283877	3.25221e-17	2482	-0.208552	0.0356639	5.63893e-09	0.481585
rs2851682	11	61848540	PC 18:1;0_18:1;0	G	A	G	4109	0.167511	0.0277435	1.70018e-09	2592	0.148179	0.0350563	2.45138e-05	0.665434
rs2851682	11	61848540	PC 18:1;0_18:2;0	G	A	G	4109	0.316726	0.0274246	2.19065e-30	2592	0.312042	0.0346385	3.95248e-19	0.915567
rs2851682	11	61848540	PC 18:1;0_20:2;0	G	A	G	3435	0.36251	0.0295008	5.37841e-34	2036	0.355942	0.0378465	1.3549e-20	0.891131
rs2851682	11	61848540	PC 18:1;0_20:4;0	G	A	G	4108	-0.441907	0.0270037	2.31916e-58	2592	-0.422395	0.0341838	4.02737e-34	0.654223
rs2851682	11	61848540	PC 18:2;0_18:2;0	G	A	G	4109	0.190807	0.0277069	6.58096e-12	2592	0.210249	0.0349336	2.00913e-09	0.662805
rs2851682	11	61848540	PC 18:2;0_20:1;0	G	A	G	3231	0.247244	0.0308115	1.41434e-15	1918	0.219476	0.039888	4.25202e-08	0.581684
rs2851682	11	61848540	PC 18:2;0_20:4;0	G	A	G	4036	-0.15288	0.0279911	4.999e-08	2544	-0.113868	0.0353749	0.00130301	0.387135
rs2851682	11	61848540	PC O-16:0;0/18:2;0	G	A	G	4100	0.157273	0.0277775	1.59956e-08	2585	0.171874	0.0350472	9.96946e-07	0.744049
rs2851682	11	61848540	PC O-16:0;0/20:4;0	G	A	G	4109	-0.346466	0.0273369	3.88525e-36	2592	-0.309918	0.0346459	6.89943e-19	0.407586
rs2851682	11	61848540	PC O-16:1;0/20:4;0	G	A	G	3374	-0.356515	0.0305347	6.61679e-31	2266	-0.366849	0.0373796	2.70574e-22	0.830465
rs2851682	11	61848540	PC O-18:0;0/20:4;0	G	A	G	3984	-0.283043	0.027915	7.17895e-24	2516	-0.215379	0.0354098	1.364e-09	0.133447
rs2851682	11	61848540	PC O-18:1;0/18:2;0	G	A	G	3884	0.182647	0.0283424	1.30356e-10	2392	0.211628	0.0359902	4.67233e-09	0.526975
rs2851682	11	61848540	PC O-18:1;0/20:4;0	G	A	G	4108	-0.267447	0.0275537	4.87603e-22	2592	-0.241393	0.0348557	5.45958e-12	0.557613
rs2851682	11	61848540	PC O-18:2;0/20:4;0	G	A	G	3548	-0.192611	0.0300955	1.75751e-10	2177	-0.108934	0.0384458	0.00464745	0.0865587
rs2851682	11	61848540	PE 16:0;0_18:2;0	G	A	G	3256	0.292398	0.0300693	4.7338e-22	1837	0.238322	0.0398899	2.76567e-09	0.27902
rs2851682	11	61848540	PE 18:0;0_18:2;0	G	A	G	4082	0.321946	0.0274936	3.55983e-31	2574	0.274747	0.0348339	4.52281e-15	0.287511
rs2851682	11	61848540	PE 18:0;0_20:4;0	G	A	G	4104	-0.163041	0.0277598	4.61073e-09	2587	-0.141671	0.0350882	5.55822e-05	0.632911
rs2851682	11	61848540	PE 18:1;0_18:1;0	G	A	G	4040	0.153902	0.0279559	3.91719e-08	2538	0.112836	0.0354694	0.00148429	0.36319
rs2851682	11	61848540	PE O-16:1;0/20:4;0	G	A	G	4106	-0.193501	0.027712	3.36597e-12	2590	-0.20023	0.0349675	1.14585e-08	0.88012
rs2851682	11	61848540	PE O-18:1;0/20:4;0	G	A	G	4108	-0.229498	0.0276393	1.35938e-16	2591	-0.195348	0.0349703	2.56408e-08	0.443593
rs2851682	11	61848540	PE O-18:2;0/20:4;0	G	A	G	4096	-0.162279	0.0277842	5.60213e-09	2588	-0.169581	0.0350369	1.37424e-06	0.870285
rs2851682	11	61848540	PI 16:0;0_18:2;0	G	A	G	4028	0.169252	0.0279825	1.59509e-09	2507	0.16802	0.0354254	2.22464e-06	0.978228
rs2851682	11	61848540	PI 18:0;0_18:2;0	G	A	G	4107	0.284275	0.0275166	1.02186e-24	2590	0.241967	0.0348654	4.93617e-12	0.340821
rs2851682	11	61848540	PI 18:0;0_20:3;0	G	A	G	3888	0.221849	0.0282781	5.54183e-15	2453	0.260057	0.0356173	3.8296e-13	0.400828
rs2851682	11	61848540	PI 18:0;0_20:4;0	G	A	G	4109	-0.187035	0.0277131	1.69694e-11	2592	-0.165262	0.0350268	2.50631e-06	0.625917
rs2851682	11	61848540	PI 18:1;0_18:2;0	G	A	G	3790	0.172881	0.0287444	1.97627e-09	2270	0.144855	0.0368775	8.8208e-05	0.548906
rs2851682	11	61848540	TAG 56:6;0	G	A	G	4094	-0.230324	0.0276746	1.15968e-16	2585	-0.165188	0.0350552	2.58013e-06	0.14473
rs78791707	11	61848597	CE 20:4;0	G	A	G	4109	-0.456672	0.0417125	1.62371e-27	2592	-0.395086	0.0522824	5.69667e-14	0.357156
rs78791707	11	61848597	CE 20:5;0	G	A	G	4109	-0.292472	0.04207	4.17004e-12	2592	-0.223663	0.0526726	2.24996e-05	0.307381
rs78791707	11	61848597	LPC 20:4;0	G	A	G	3548	-0.391379	0.0451499	6.55484e-18	2275	-0.302611	0.054759	3.64565e-08	0.211029
rs78791707	11	61848597	LPE 18:2;0	G	A	G	3931	0.252183	0.042963	4.72435e-09	2516	0.233593	0.0529876	1.08493e-05	0.785227
rs78791707	11	61848597	PC 15:0;0_18:2;0	G	A	G	3884	0.243635	0.0432954	1.96005e-08	2309	0.237079	0.0552905	1.87804e-05	0.92562
rs78791707	11	61848597	PC 16:0;0_20:4;0	G	A	G	4109	-0.469158	0.0416788	5.69025e-29	2592	-0.375665	0.0523377	9.2178e-13	0.162297
rs78791707	11	61848597	PC 16:0;0_20:5;0	G	A	G	4109	-0.28732	0.0420787	9.86242e-12	2591	-0.217369	0.0526844	3.80974e-05	0.299527
rs78791707	11	61848597	PC 16:0;0_22:4;0	G	A	G	3931	-0.251029	0.0429151	5.33473e-09	2486	-0.188436	0.054459	0.000548984	0.36666
rs78791707	11	61848597	PC 16:0;0_22:5;0	G	A	G	4107	-0.298816	0.0420876	1.465e-12	2592	-0.28761	0.0525527	4.85506e-08	0.867813
rs78791707	11	61848597	PC 16:1;0_18:2;0	G	A	G	4102	0.282941	0.0420913	2.03811e-11	2590	0.191901	0.0527242	0.000278289	0.177195
rs78791707	11	61848597	PC 17:0;0_20:4;0	G	A	G	4066	-0.365177	0.0422639	7.93163e-18	2570	-0.34559	0.0527142	6.66115e-11	0.771894
rs78791707	11	61848597	PC 18:0;0_20:4;0	G	A	G	4109	-0.474661	0.0416636	1.26056e-29	2592	-0.444812	0.052128	2.38775e-17	0.654662
rs78791707	11	61848597	PC 18:0;0_20:5;0	G	A	G	4083	-0.311107	0.0421654	1.93265e-13	2571	-0.248184	0.0531305	3.14844e-06	0.353578
rs78791707	11	61848597	PC 18:1;0_18:2;0	G	A	G	4109	0.32064	0.04202	2.88565e-14	2592	0.254037	0.0526194	1.46068e-06	0.322626
rs78791707	11	61848597	PC 18:1;0_20:2;0	G	A	G	3435	0.257019	0.0448718	1.10463e-08	2036	0.22839	0.0579807	8.45545e-05	0.696176
rs78791707	11	61848597	PC 18:1;0_20:4;0	G	A	G	4108	-0.337886	0.0419878	1.09883e-15	2592	-0.302351	0.0525207	9.58236e-09	0.597174
rs78791707	11	61848597	PC 18:2;0_20:1;0	G	A	G	3231	0.340788	0.0462	2.05742e-13	1918	0.204356	0.0610849	0.00083735	0.0748532
rs78791707	11	61848597	PC O-16:0;0/20:4;0	G	A	G	4109	-0.260004	0.0421219	7.36471e-10	2592	-0.248128	0.0526303	2.55089e-06	0.860157
rs78791707	11	61848597	PC O-16:1;0/20:4;0	G	A	G	3374	-0.282143	0.047557	3.28051e-09	2266	-0.281635	0.0556079	4.42163e-07	0.994461
rs78791707	11	61848597	PE 18:0;0_18:2;0	G	A	G	4082	0.240111	0.0422257	1.38842e-08	2574	0.227454	0.0528517	1.74306e-05	0.851583
rs75471190	11	61848850	CE 20:4;0	G	A	G	4109	-0.456672	0.0417125	1.62371e-27	2592	-0.395086	0.0522824	5.69667e-14	0.357156
rs75471190	11	61848850	CE 20:5;0	G	A	G	4109	-0.292472	0.04207	4.17004e-12	2592	-0.223663	0.0526726	2.24996e-05	0.307381
rs75471190	11	61848850	LPC 20:4;0	G	A	G	3548	-0.391379	0.0451499	6.55484e-18	2275	-0.302611	0.054759	3.64565e-08	0.211029
rs75471190	11	61848850	LPE 18:2;0	G	A	G	3931	0.252183	0.042963	4.72435e-09	2516	0.233593	0.0529876	1.08493e-05	0.785227
rs75471190	11	61848850	PC 15:0;0_18:2;0	G	A	G	3884	0.243635	0.0432954	1.96005e-08	2309	0.237079	0.0552905	1.87804e-05	0.92562
rs75471190	11	61848850	PC 16:0;0_20:4;0	G	A	G	4109	-0.469158	0.0416788	5.69025e-29	2592	-0.375665	0.0523377	9.2178e-13	0.162297
rs75471190	11	61848850	PC 16:0;0_20:5;0	G	A	G	4109	-0.28732	0.0420787	9.86242e-12	2591	-0.217369	0.0526844	3.80974e-05	0.299527
rs75471190	11	61848850	PC 16:0;0_22:4;0	G	A	G	3931	-0.251029	0.0429151	5.33473e-09	2486	-0.188436	0.054459	0.000548984	0.36666
rs75471190	11	61848850	PC 16:0;0_22:5;0	G	A	G	4107	-0.298816	0.0420876	1.465e-12	2592	-0.28761	0.0525527	4.85506e-08	0.867813
rs75471190	11	61848850	PC 16:1;0_18:2;0	G	A	G	4102	0.282941	0.0420913	2.03811e-11	2590	0.191901	0.0527242	0.000278289	0.177195
rs75471190	11	61848850	PC 17:0;0_20:4;0	G	A	G	4066	-0.365177	0.0422639	7.93163e-18	2570	-0.34559	0.0527142	6.66115e-11	0.771894
rs75471190	11	61848850	PC 18:0;0_20:4;0	G	A	G	4109	-0.474661	0.0416636	1.26056e-29	2592	-0.444812	0.052128	2.38775e-17	0.654662
rs75471190	11	61848850	PC 18:0;0_20:5;0	G	A	G	4083	-0.311107	0.0421654	1.93265e-13	2571	-0.248184	0.0531305	3.14844e-06	0.353578
rs75471190	11	61848850	PC 18:1;0_18:2;0	G	A	G	4109	0.32064	0.04202	2.88565e-14	2592	0.254037	0.0526194	1.46068e-06	0.322626
rs75471190	11	61848850	PC 18:1;0_20:2;0	G	A	G	3435	0.257019	0.0448718	1.10463e-08	2036	0.22839	0.0579807	8.45545e-05	0.696176
rs75471190	11	61848850	PC 18:1;0_20:4;0	G	A	G	4108	-0.337886	0.0419878	1.09883e-15	2592	-0.302351	0.0525207	9.58236e-09	0.597174
rs75471190	11	61848850	PC 18:2;0_20:1;0	G	A	G	3231	0.340788	0.0462	2.05742e-13	1918	0.204356	0.0610849	0.00083735	0.0748532
rs75471190	11	61848850	PC O-16:0;0/20:4;0	G	A	G	4109	-0.260004	0.0421219	7.36471e-10	2592	-0.248128	0.0526303	2.55089e-06	0.860157
rs75471190	11	61848850	PC O-16:1;0/20:4;0	G	A	G	3374	-0.282143	0.047557	3.28051e-09	2266	-0.281635	0.0556079	4.42163e-07	0.994461
rs75471190	11	61848850	PE 18:0;0_18:2;0	G	A	G	4082	0.240111	0.0422257	1.38842e-08	2574	0.227454	0.0528517	1.74306e-05	0.851583
rs174590	11	61849505	CE 20:4;0	C	G	C	4109	-0.286378	0.0319088	4.22907e-19	2592	-0.380571	0.0408258	2.37144e-20	0.0690902
rs174590	11	61849505	CE 20:5;0	C	G	C	4109	-0.184668	0.032091	9.32367e-09	2592	-0.234026	0.0412495	1.55498e-08	0.344951
rs174590	11	61849505	LPC 20:4;0	C	G	C	3548	-0.244635	0.0346688	2.04691e-12	2275	-0.265069	0.0440221	2.01243e-09	0.715359
rs174590	11	61849505	PC 16:0;0_20:4;0	C	G	C	4109	-0.272898	0.0319375	1.79062e-17	2592	-0.312649	0.0410478	3.62365e-14	0.444682
rs174590	11	61849505	PC 16:0;0_20:5;0	C	G	C	4109	-0.199296	0.0320697	5.6622e-10	2591	-0.177412	0.041361	1.85764e-05	0.675849
rs174590	11	61849505	PC 16:0;0_22:5;0	C	G	C	4107	-0.22295	0.0320344	3.95234e-12	2592	-0.257872	0.0411946	4.49588e-10	0.503364
rs174590	11	61849505	PC 17:0;0_20:4;0	C	G	C	4066	-0.278366	0.0320967	6.00516e-18	2570	-0.28555	0.041345	6.23869e-12	0.890831
rs174590	11	61849505	PC 18:0;0_20:4;0	C	G	C	4109	-0.300068	0.0318781	7.80874e-21	2592	-0.323486	0.0410154	4.52587e-15	0.652129
rs174590	11	61849505	PC 18:0;0_20:5;0	C	G	C	4083	-0.19569	0.0322884	1.47795e-09	2571	-0.202784	0.0414802	1.0776e-06	0.892647
rs174590	11	61849505	PC 18:1;0_20:2;0	C	G	C	3435	0.220087	0.0349333	3.34974e-10	2036	0.2675	0.0458201	6.13301e-09	0.410572
rs174590	11	61849505	PC 18:1;0_20:4;0	C	G	C	4108	-0.244645	0.0319945	2.55632e-14	2592	-0.247565	0.041219	2.16696e-09	0.955373
rs174590	11	61849505	PC O-16:0;0/20:3;0	C	G	C	3878	0.191889	0.0329164	6.00918e-09	2389	0.192926	0.0427021	6.54831e-06	0.984655
rs174590	11	61849505	PC O-16:0;0/20:4;0	C	G	C	4109	-0.192375	0.03208	2.18676e-09	2592	-0.155259	0.0413927	0.000180079	0.478483
rs174590	11	61849505	PC O-18:1;0/20:3;0	C	G	C	3924	0.258366	0.0327062	3.60522e-15	2465	0.231057	0.042048	4.30682e-08	0.608197
rs174590	11	61849505	PI 18:0;0_20:3;0	C	G	C	3888	0.258269	0.0326467	3.30178e-15	2453	0.312648	0.0419172	1.20588e-13	0.306073
rs115588270	11	61849543	CE 20:4;0	G	C	G	4109	-0.456672	0.0417125	1.62371e-27	2592	-0.395086	0.0522824	5.69667e-14	0.357156
rs115588270	11	61849543	CE 20:5;0	G	C	G	4109	-0.292472	0.04207	4.17004e-12	2592	-0.223663	0.0526726	2.24996e-05	0.307381
rs115588270	11	61849543	LPC 20:4;0	G	C	G	3548	-0.391379	0.0451499	6.55484e-18	2275	-0.302611	0.054759	3.64565e-08	0.211029
rs115588270	11	61849543	LPE 18:2;0	G	C	G	3931	0.252183	0.042963	4.72435e-09	2516	0.233593	0.0529876	1.08493e-05	0.785227
rs115588270	11	61849543	PC 15:0;0_18:2;0	G	C	G	3884	0.243635	0.0432954	1.96005e-08	2309	0.237079	0.0552905	1.87804e-05	0.92562
rs115588270	11	61849543	PC 16:0;0_20:4;0	G	C	G	4109	-0.469158	0.0416788	5.69025e-29	2592	-0.375665	0.0523377	9.2178e-13	0.162297
rs115588270	11	61849543	PC 16:0;0_20:5;0	G	C	G	4109	-0.28732	0.0420787	9.86242e-12	2591	-0.217369	0.0526844	3.80974e-05	0.299527
rs115588270	11	61849543	PC 16:0;0_22:4;0	G	C	G	3931	-0.251029	0.0429151	5.33473e-09	2486	-0.188436	0.054459	0.000548984	0.36666
rs115588270	11	61849543	PC 16:0;0_22:5;0	G	C	G	4107	-0.298816	0.0420876	1.465e-12	2592	-0.28761	0.0525527	4.85506e-08	0.867813
rs115588270	11	61849543	PC 16:1;0_18:2;0	G	C	G	4102	0.282941	0.0420913	2.03811e-11	2590	0.191901	0.0527242	0.000278289	0.177195
rs115588270	11	61849543	PC 17:0;0_20:4;0	G	C	G	4066	-0.365177	0.0422639	7.93163e-18	2570	-0.34559	0.0527142	6.66115e-11	0.771894
rs115588270	11	61849543	PC 18:0;0_20:4;0	G	C	G	4109	-0.474661	0.0416636	1.26056e-29	2592	-0.444812	0.052128	2.38775e-17	0.654662
rs115588270	11	61849543	PC 18:0;0_20:5;0	G	C	G	4083	-0.311107	0.0421654	1.93265e-13	2571	-0.248184	0.0531305	3.14844e-06	0.353578
rs115588270	11	61849543	PC 18:1;0_18:2;0	G	C	G	4109	0.32064	0.04202	2.88565e-14	2592	0.254037	0.0526194	1.46068e-06	0.322626
rs115588270	11	61849543	PC 18:1;0_20:2;0	G	C	G	3435	0.257019	0.0448718	1.10463e-08	2036	0.22839	0.0579807	8.45545e-05	0.696176
rs115588270	11	61849543	PC 18:1;0_20:4;0	G	C	G	4108	-0.337886	0.0419878	1.09883e-15	2592	-0.302351	0.0525207	9.58236e-09	0.597174
rs115588270	11	61849543	PC 18:2;0_20:1;0	G	C	G	3231	0.340788	0.0462	2.05742e-13	1918	0.204356	0.0610849	0.00083735	0.0748532
rs115588270	11	61849543	PC O-16:0;0/20:4;0	G	C	G	4109	-0.260004	0.0421219	7.36471e-10	2592	-0.248128	0.0526303	2.55089e-06	0.860157
rs115588270	11	61849543	PC O-16:1;0/20:4;0	G	C	G	3374	-0.282143	0.047557	3.28051e-09	2266	-0.281635	0.0556079	4.42163e-07	0.994461
rs115588270	11	61849543	PE 18:0;0_18:2;0	G	C	G	4082	0.240111	0.0422257	1.38842e-08	2574	0.227454	0.0528517	1.74306e-05	0.851583
rs74330132	11	61849867	CE 20:4;0	A	G	A	4109	-0.456672	0.0417125	1.62371e-27	2592	-0.395086	0.0522824	5.69667e-14	0.357156
rs74330132	11	61849867	CE 20:5;0	A	G	A	4109	-0.292472	0.04207	4.17004e-12	2592	-0.223663	0.0526726	2.24996e-05	0.307381
rs74330132	11	61849867	LPC 20:4;0	A	G	A	3548	-0.391379	0.0451499	6.55484e-18	2275	-0.302611	0.054759	3.64565e-08	0.211029
rs74330132	11	61849867	LPE 18:2;0	A	G	A	3931	0.252183	0.042963	4.72435e-09	2516	0.233593	0.0529876	1.08493e-05	0.785227
rs74330132	11	61849867	PC 15:0;0_18:2;0	A	G	A	3884	0.243635	0.0432954	1.96005e-08	2309	0.237079	0.0552905	1.87804e-05	0.92562
rs74330132	11	61849867	PC 16:0;0_20:4;0	A	G	A	4109	-0.469158	0.0416788	5.69025e-29	2592	-0.375665	0.0523377	9.2178e-13	0.162297
rs74330132	11	61849867	PC 16:0;0_20:5;0	A	G	A	4109	-0.28732	0.0420787	9.86242e-12	2591	-0.217369	0.0526844	3.80974e-05	0.299527
rs74330132	11	61849867	PC 16:0;0_22:4;0	A	G	A	3931	-0.251029	0.0429151	5.33473e-09	2486	-0.188436	0.054459	0.000548984	0.36666
rs74330132	11	61849867	PC 16:0;0_22:5;0	A	G	A	4107	-0.298816	0.0420876	1.465e-12	2592	-0.28761	0.0525527	4.85506e-08	0.867813
rs74330132	11	61849867	PC 16:1;0_18:2;0	A	G	A	4102	0.282941	0.0420913	2.03811e-11	2590	0.191901	0.0527242	0.000278289	0.177195
rs74330132	11	61849867	PC 17:0;0_20:4;0	A	G	A	4066	-0.365177	0.0422639	7.93163e-18	2570	-0.34559	0.0527142	6.66115e-11	0.771894
rs74330132	11	61849867	PC 18:0;0_20:4;0	A	G	A	4109	-0.474661	0.0416636	1.26056e-29	2592	-0.444812	0.052128	2.38775e-17	0.654662
rs74330132	11	61849867	PC 18:0;0_20:5;0	A	G	A	4083	-0.311107	0.0421654	1.93265e-13	2571	-0.248184	0.0531305	3.14844e-06	0.353578
rs74330132	11	61849867	PC 18:1;0_18:2;0	A	G	A	4109	0.32064	0.04202	2.88565e-14	2592	0.254037	0.0526194	1.46068e-06	0.322626
rs74330132	11	61849867	PC 18:1;0_20:2;0	A	G	A	3435	0.257019	0.0448718	1.10463e-08	2036	0.22839	0.0579807	8.45545e-05	0.696176
rs74330132	11	61849867	PC 18:1;0_20:4;0	A	G	A	4108	-0.337886	0.0419878	1.09883e-15	2592	-0.302351	0.0525207	9.58236e-09	0.597174
rs74330132	11	61849867	PC 18:2;0_20:1;0	A	G	A	3231	0.340788	0.0462	2.05742e-13	1918	0.204356	0.0610849	0.00083735	0.0748532
rs74330132	11	61849867	PC O-16:0;0/20:4;0	A	G	A	4109	-0.260004	0.0421219	7.36471e-10	2592	-0.248128	0.0526303	2.55089e-06	0.860157
rs74330132	11	61849867	PC O-16:1;0/20:4;0	A	G	A	3374	-0.282143	0.047557	3.28051e-09	2266	-0.281635	0.0556079	4.42163e-07	0.994461
rs74330132	11	61849867	PE 18:0;0_18:2;0	A	G	A	4082	0.240111	0.0422257	1.38842e-08	2574	0.227454	0.0528517	1.74306e-05	0.851583
rs174591	11	61850204	CE 20:4;0	A	T	A	4109	-0.387666	0.0263545	9.00146e-48	2592	-0.43987	0.0337466	1.16101e-37	0.222767
rs174591	11	61850204	CE 20:5;0	A	T	A	4109	-0.249349	0.0267584	1.87458e-20	2592	-0.263154	0.03445	3.06645e-14	0.751643
rs174591	11	61850204	LPC 20:4;0	A	T	A	3548	-0.330677	0.0285899	2.13166e-30	2275	-0.322195	0.0364712	1.97304e-18	0.854772
rs174591	11	61850204	LPE 18:2;0	A	T	A	3931	0.214876	0.027402	5.68743e-15	2516	0.203396	0.0349991	6.97624e-09	0.796201
rs174591	11	61850204	PC 16:0;0_18:2;0	A	T	A	4109	0.179017	0.0268952	3.18287e-11	2592	0.198156	0.0346176	1.1592e-08	0.662409
rs174591	11	61850204	PC 16:0;0_20:2;0	A	T	A	4087	0.157044	0.0270224	6.65919e-09	2578	0.131171	0.0348096	0.000168078	0.557119
rs174591	11	61850204	PC 16:0;0_20:4;0	A	T	A	4109	-0.383458	0.0263695	9.39611e-47	2592	-0.383455	0.0340113	8.14716e-29	0.999944
rs174591	11	61850204	PC 16:0;0_20:5;0	A	T	A	4109	-0.257566	0.0267395	9.88547e-22	2591	-0.220894	0.0345682	1.95924e-10	0.401404
rs174591	11	61850204	PC 16:0;0_22:4;0	A	T	A	3931	-0.206318	0.0274662	7.1851e-14	2486	-0.212142	0.0354702	2.53971e-09	0.896707
rs174591	11	61850204	PC 16:0;0_22:5;0	A	T	A	4107	-0.27877	0.0266926	3.2318e-25	2592	-0.307691	0.0343072	5.61715e-19	0.505834
rs174591	11	61850204	PC 16:1;0_18:2;0	A	T	A	4102	0.223197	0.0268271	1.18587e-16	2590	0.194389	0.0346366	2.20955e-08	0.510824
rs174591	11	61850204	PC 16:1;0_20:4;0	A	T	A	3301	-0.187626	0.0305453	9.08988e-10	1892	-0.18891	0.0415435	5.77869e-06	0.980134
rs174591	11	61850204	PC 17:0;0_20:4;0	A	T	A	4066	-0.345012	0.0266662	1.49731e-37	2570	-0.35024	0.0343225	5.40257e-24	0.904259
rs174591	11	61850204	PC 18:0;0_18:2;0	A	T	A	4109	0.154344	0.0269324	1.07119e-08	2592	0.166985	0.034681	1.55768e-06	0.773437
rs174591	11	61850204	PC 18:0;0_20:4;0	A	T	A	4109	-0.405062	0.0262907	4.10663e-52	2592	-0.421103	0.0338389	1.43235e-34	0.708153
rs174591	11	61850204	PC 18:0;0_20:5;0	A	T	A	4083	-0.265312	0.0268753	9.87967e-23	2571	-0.251889	0.0346862	5.03346e-13	0.759676
rs174591	11	61850204	PC 18:0;0_22:5;0	A	T	A	3876	-0.181047	0.0277174	7.33795e-11	2482	-0.19658	0.0354768	3.3235e-08	0.73008
rs174591	11	61850204	PC 18:1;0_18:2;0	A	T	A	4109	0.246784	0.0267642	4.60392e-20	2592	0.280195	0.0343981	5.80035e-16	0.443325
rs174591	11	61850204	PC 18:1;0_20:2;0	A	T	A	3435	0.261286	0.0289678	3.06259e-19	2036	0.291317	0.0382183	3.79271e-14	0.53117
rs174591	11	61850204	PC 18:1;0_20:4;0	A	T	A	4108	-0.310035	0.0266053	6.74315e-31	2592	-0.30574	0.0343139	9.39804e-19	0.921204
rs174591	11	61850204	PC 18:2;0_20:1;0	A	T	A	3231	0.232718	0.0299881	1.12803e-14	1918	0.275766	0.0395149	4.08724e-12	0.385501
rs174591	11	61850204	PC 18:2;0_20:3;0	A	T	A	3809	0.15374	0.0278814	3.7392e-08	2365	0.161441	0.0361878	8.53217e-06	0.866131
rs174591	11	61850204	PC O-16:0;0/20:4;0	A	T	A	4109	-0.241543	0.0267759	2.8033e-19	2592	-0.217155	0.0345736	3.93406e-10	0.57705
rs174591	11	61850204	PC O-16:1;0/20:4;0	A	T	A	3374	-0.229827	0.0299935	2.36699e-14	2266	-0.270527	0.0370979	4.19365e-13	0.393581
rs174591	11	61850204	PC O-18:0;0/20:4;0	A	T	A	3984	-0.191121	0.027397	3.54169e-12	2516	-0.216056	0.0350139	7.90693e-10	0.574894
rs174591	11	61850204	PC O-18:1;0/20:3;0	A	T	A	3924	0.240597	0.0274711	2.90066e-18	2465	0.186719	0.0353683	1.41044e-07	0.228948
rs174591	11	61850204	PC O-18:1;0/20:4;0	A	T	A	4108	-0.156841	0.0269306	6.18906e-09	2592	-0.150987	0.0347093	1.41384e-05	0.893994
rs174591	11	61850204	PE 16:0;0_18:2;0	A	T	A	3256	0.178596	0.029896	2.56638e-09	1837	0.144578	0.0402111	0.000332343	0.497196
rs174591	11	61850204	PE 18:0;0_18:2;0	A	T	A	4082	0.207704	0.0268991	1.43576e-14	2574	0.200832	0.0347481	8.38863e-09	0.87573
rs174591	11	61850204	PE O-18:1;0/20:4;0	A	T	A	4108	-0.160644	0.0269266	2.63659e-09	2591	-0.148609	0.0347171	1.93191e-05	0.784142
rs174591	11	61850204	PI 18:0;0_18:2;0	A	T	A	4107	0.167733	0.0269165	5.08179e-10	2590	0.165794	0.034694	1.86257e-06	0.964779
rs174591	11	61850204	PI 18:0;0_20:3;0	A	T	A	3888	0.25151	0.0273913	6.7049e-20	2453	0.285358	0.0352007	8.13189e-16	0.447922
rs174591	11	61850204	PI 18:0;0_20:4;0	A	T	A	4109	-0.180954	0.026892	1.94526e-11	2592	-0.146491	0.0347168	2.53163e-05	0.43258
rs174591	11	61850204	TAG 56:6;0	A	T	A	4094	-0.152147	0.0269738	1.80948e-08	2585	-0.111669	0.0349012	0.00139294	0.358795
rs55896837	11	61850281	CE 20:4;0	C	T	C	4109	-0.456609	0.0417119	1.64754e-27	2592	-0.395093	0.0522816	5.68538e-14	0.357696
rs55896837	11	61850281	CE 20:5;0	C	T	C	4109	-0.292342	0.0420695	4.25894e-12	2592	-0.223672	0.0526718	2.24774e-05	0.308352
rs55896837	11	61850281	LPC 20:4;0	C	T	C	3548	-0.391368	0.045149	6.55952e-18	2275	-0.302619	0.0547581	3.64104e-08	0.211118
rs55896837	11	61850281	LPE 18:2;0	C	T	C	3931	0.252217	0.0429622	4.699e-09	2516	0.233592	0.0529868	1.08465e-05	0.784829
rs55896837	11	61850281	PC 15:0;0_18:2;0	C	T	C	3884	0.243714	0.0432945	1.93842e-08	2309	0.237064	0.0552896	1.87986e-05	0.924555
rs55896837	11	61850281	PC 16:0;0_20:4;0	C	T	C	4109	-0.469092	0.0416782	5.77906e-29	2592	-0.375672	0.0523369	9.20189e-13	0.162619
rs55896837	11	61850281	PC 16:0;0_20:5;0	C	T	C	4109	-0.287186	0.0420781	1.00762e-11	2591	-0.217373	0.0526836	3.80769e-05	0.300474
rs55896837	11	61850281	PC 16:0;0_22:4;0	C	T	C	3931	-0.250961	0.0429144	5.38224e-09	2486	-0.188452	0.0544581	0.000548287	0.367295
rs55896837	11	61850281	PC 16:0;0_22:5;0	C	T	C	4107	-0.298664	0.0420871	1.50224e-12	2592	-0.287603	0.0525519	4.85623e-08	0.869506
rs55896837	11	61850281	PC 16:1;0_18:2;0	C	T	C	4102	0.282918	0.0420906	2.04432e-11	2590	0.191901	0.0527234	0.00027823	0.177298
rs55896837	11	61850281	PC 17:0;0_20:4;0	C	T	C	4066	-0.365146	0.0422632	7.97093e-18	2570	-0.345594	0.0527134	6.65348e-11	0.772287
rs55896837	11	61850281	PC 18:0;0_20:4;0	C	T	C	4109	-0.474599	0.041663	1.27938e-29	2592	-0.444813	0.0521272	2.38487e-17	0.655339
rs55896837	11	61850281	PC 18:0;0_20:5;0	C	T	C	4083	-0.310981	0.0421649	1.97469e-13	2571	-0.248181	0.0531297	3.14835e-06	0.354513
rs55896837	11	61850281	PC 18:1;0_18:2;0	C	T	C	4109	0.320673	0.0420192	2.86491e-14	2592	0.254037	0.0526186	1.46019e-06	0.322378
rs55896837	11	61850281	PC 18:1;0_20:2;0	C	T	C	3435	0.257048	0.0448709	1.09971e-08	2036	0.228351	0.0579797	8.47698e-05	0.695485
rs55896837	11	61850281	PC 18:1;0_20:4;0	C	T	C	4108	-0.337801	0.0419873	1.11589e-15	2592	-0.302353	0.0525199	9.57569e-09	0.598067
rs55896837	11	61850281	PC 18:2;0_20:1;0	C	T	C	3231	0.340789	0.0462003	2.05806e-13	1918	0.204356	0.0610836	0.000837151	0.0748478
rs55896837	11	61850281	PC O-16:0;0/20:4;0	C	T	C	4109	-0.259963	0.0421212	7.40522e-10	2592	-0.248136	0.0526295	2.54816e-06	0.860726
rs55896837	11	61850281	PC O-16:1;0/20:4;0	C	T	C	3374	-0.282196	0.0475558	3.25567e-09	2266	-0.281665	0.0556069	4.40723e-07	0.99421
rs55896837	11	61850281	PE 18:0;0_18:2;0	C	T	C	4082	0.24016	0.0422249	1.37835e-08	2574	0.227433	0.0528509	1.74574e-05	0.850769
rs2727263	11	61850540	CE 16:0;0	T	C	T	4109	-0.215164	0.0302276	1.28532e-12	2592	-0.093667	0.0380627	0.0139253	0.0124311
rs2727263	11	61850540	CE 18:3;0	T	C	T	4109	-0.168565	0.0302995	2.81602e-08	2592	-0.0988037	0.0380577	0.00948065	0.151556
rs2727263	11	61850540	CE 20:3;0	T	C	T	4107	-0.178157	0.0302941	4.40452e-09	2591	-0.0334827	0.0381045	0.379641	0.00295885
rs2727263	11	61850540	CE 20:4;0	T	C	T	4109	-0.592609	0.0289736	1.27081e-88	2592	-0.483881	0.036902	4.42922e-38	0.0204796
rs2727263	11	61850540	CE 20:5;0	T	C	T	4109	-0.340471	0.0299459	1.63083e-29	2592	-0.344027	0.0375028	9.09462e-20	0.940934
rs2727263	11	61850540	CE 22:6;0	T	C	T	4108	-0.191786	0.0302725	2.6236e-10	2592	-0.176899	0.0379483	3.29707e-06	0.759093
rs2727263	11	61850540	LPC 20:4;0	T	C	T	3548	-0.471632	0.0319733	7.74115e-48	2275	-0.396574	0.0404095	2.70193e-22	0.145221
rs2727263	11	61850540	LPE 18:2;0	T	C	T	3931	0.314297	0.0305675	1.7298e-24	2516	0.299711	0.0382051	6.35809e-15	0.765621
rs2727263	11	61850540	PC 14:0;0_18:2;0	T	C	T	3961	0.194248	0.0308735	3.48086e-10	2451	0.123048	0.0389166	0.00158695	0.151773
rs2727263	11	61850540	PC 15:0;0_18:2;0	T	C	T	3884	0.303211	0.0310403	2.77581e-22	2309	0.272215	0.0397134	9.1534e-12	0.538594
rs2727263	11	61850540	PC 16:0;0_18:2;0	T	C	T	4109	0.302803	0.0300442	1.29038e-23	2592	0.283849	0.0376968	6.97518e-14	0.694174
rs2727263	11	61850540	PC 16:0;0_20:2;0	T	C	T	4087	0.212754	0.0302985	2.55179e-12	2578	0.25805	0.0378472	1.14412e-11	0.350147
rs2727263	11	61850540	PC 16:0;0_20:4;0	T	C	T	4109	-0.505737	0.0293718	3.30011e-64	2592	-0.42503	0.0371808	1.47056e-29	0.0885113
rs2727263	11	61850540	PC 16:0;0_20:5;0	T	C	T	4109	-0.293054	0.0300678	3.31919e-22	2591	-0.314351	0.0376158	1.03641e-16	0.65831
rs2727263	11	61850540	PC 16:0;0_22:4;0	T	C	T	3931	-0.256285	0.0310309	1.98511e-16	2486	-0.128152	0.0389057	0.00100189	0.0100312
rs2727263	11	61850540	PC 16:0;0_22:5;0	T	C	T	4107	-0.332295	0.0299761	3.69485e-28	2592	-0.290152	0.0376783	1.91072e-14	0.38142
rs2727263	11	61850540	PC 16:1;0_18:1;0	T	C	T	4104	0.166899	0.0303139	3.90195e-08	2589	0.171645	0.037976	6.46768e-06	0.922193
rs2727263	11	61850540	PC 16:1;0_18:2;0	T	C	T	4102	0.337547	0.0299894	5.76037e-29	2590	0.328964	0.0375605	3.51385e-18	0.858272
rs2727263	11	61850540	PC 16:1;0_20:4;0	T	C	T	3301	-0.327856	0.0339341	8.51283e-22	1892	-0.184696	0.0452958	4.74013e-05	0.0114239
rs2727263	11	61850540	PC 17:0;0_18:2;0	T	C	T	4106	0.222751	0.0302175	2.02822e-13	2591	0.244405	0.0378062	1.20904e-10	0.654578
rs2727263	11	61850540	PC 17:0;0_20:4;0	T	C	T	4066	-0.46844	0.0298099	4.57808e-54	2570	-0.376139	0.0376099	3.97014e-23	0.0544425
rs2727263	11	61850540	PC 18:0;0_18:2;0	T	C	T	4109	0.22416	0.0302117	1.41938e-13	2592	0.202593	0.0378987	9.79543e-08	0.656332
rs2727263	11	61850540	PC 18:0;0_20:2;0	T	C	T	3357	0.288596	0.0326055	1.37455e-18	2039	0.236399	0.0418962	1.91006e-08	0.325507
rs2727263	11	61850540	PC 18:0;0_20:4;0	T	C	T	4109	-0.585023	0.0290112	2.61665e-86	2592	-0.511475	0.036758	1.68162e-42	0.116271
rs2727263	11	61850540	PC 18:0;0_20:5;0	T	C	T	4083	-0.317845	0.0302738	1.83801e-25	2571	-0.380998	0.0376109	1.12529e-23	0.190866
rs2727263	11	61850540	PC 18:0;0_22:5;0	T	C	T	3876	-0.23046	0.0310206	1.33602e-13	2482	-0.204275	0.0388282	1.55538e-07	0.598276
rs2727263	11	61850540	PC 18:1;0_18:2;0	T	C	T	4109	0.30848	0.0300302	1.85177e-24	2592	0.27615	0.0377189	3.262e-13	0.5025
rs2727263	11	61850540	PC 18:1;0_20:2;0	T	C	T	3435	0.346438	0.03237	2.56662e-26	2036	0.342225	0.0410296	1.341e-16	0.935749
rs2727263	11	61850540	PC 18:1;0_20:4;0	T	C	T	4108	-0.431779	0.0296644	7.76402e-47	2592	-0.400165	0.0372871	2.55293e-26	0.507014
rs2727263	11	61850540	PC 18:2;0_18:2;0	T	C	T	4109	0.201315	0.0302508	3.20942e-11	2592	0.18151	0.0379399	1.81366e-06	0.683163
rs2727263	11	61850540	PC 18:2;0_20:1;0	T	C	T	3231	0.2626	0.0337561	9.73795e-15	1918	0.166375	0.0432774	0.000124802	0.079568
rs2727263	11	61850540	PC O-16:0;0/20:4;0	T	C	T	4109	-0.36013	0.0298898	7.03093e-33	2592	-0.297023	0.0376576	4.50764e-15	0.189319
rs2727263	11	61850540	PC O-16:1;0/20:4;0	T	C	T	3374	-0.345815	0.0335362	1.4402e-24	2266	-0.353914	0.0407371	6.95247e-18	0.878011
rs2727263	11	61850540	PC O-18:0;0/20:4;0	T	C	T	3984	-0.284105	0.0305091	2.01659e-20	2516	-0.169572	0.0385233	1.1184e-05	0.0197694
rs2727263	11	61850540	PC O-18:1;0/18:2;0	T	C	T	3884	0.190678	0.0309621	8.09371e-10	2392	0.215733	0.0390728	3.72872e-08	0.615262
rs2727263	11	61850540	PC O-18:1;0/20:4;0	T	C	T	4108	-0.262229	0.0301383	4.69289e-18	2592	-0.232687	0.0378319	8.91653e-10	0.541357
rs2727263	11	61850540	PE 16:0;0_18:2;0	T	C	T	3256	0.286466	0.032793	3.80874e-18	1837	0.240045	0.0430978	2.92799e-08	0.391344
rs2727263	11	61850540	PE 18:0;0_18:2;0	T	C	T	4082	0.32097	0.0300658	2.93279e-26	2574	0.264402	0.0378304	3.51019e-12	0.241748
rs2727263	11	61850540	PE 18:0;0_20:4;0	T	C	T	4104	-0.166066	0.0303143	4.55635e-08	2587	-0.117034	0.038062	0.00212821	0.313612
rs2727263	11	61850540	PE O-16:1;0/20:4;0	T	C	T	4106	-0.196842	0.0302725	8.8555e-11	2590	-0.200754	0.0379179	1.29407e-07	0.935739
rs2727263	11	61850540	PE O-18:1;0/20:4;0	T	C	T	4108	-0.236909	0.0301945	5.43431e-15	2591	-0.191834	0.0379232	4.52192e-07	0.352448
rs2727263	11	61850540	PI 16:0;0_18:2;0	T	C	T	4028	0.178273	0.0305535	5.80974e-09	2507	0.163043	0.0384174	2.27558e-05	0.756353
rs2727263	11	61850540	PI 18:0;0_18:2;0	T	C	T	4107	0.282462	0.0301003	1.02236e-20	2590	0.21058	0.0378973	3.03166e-08	0.137473
rs2727263	11	61850540	PI 18:0;0_20:3;0	T	C	T	3888	0.219555	0.0309477	1.53693e-12	2453	0.245209	0.0387698	3.00491e-10	0.605055
rs2727263	11	61850540	PI 18:0;0_20:4;0	T	C	T	4109	-0.189534	0.0302694	4.20202e-10	2592	-0.154724	0.0379857	4.77617e-05	0.473571
rs2727263	11	61850540	TAG 56:6;0	T	C	T	4094	-0.230106	0.0302578	3.51681e-14	2585	-0.157136	0.0380119	3.68078e-05	0.133117
rs79303190	11	61850544	CE 20:4;0	C	T	C	4109	-0.460535	0.0414338	2.67753e-28	2592	-0.397217	0.0522016	3.83301e-14	0.342084
rs79303190	11	61850544	CE 20:5;0	C	T	C	4109	-0.296569	0.041797	1.51135e-12	2592	-0.228438	0.0525906	1.45497e-05	0.310487
rs79303190	11	61850544	LPC 20:4;0	C	T	C	3548	-0.388267	0.044856	7.30388e-18	2275	-0.302692	0.0546761	3.44914e-08	0.226268
rs79303190	11	61850544	LPE 18:2;0	C	T	C	3931	0.253311	0.0426807	3.19197e-09	2516	0.235892	0.0529086	8.61701e-06	0.797761
rs79303190	11	61850544	PC 15:0;0_18:2;0	C	T	C	3884	0.238404	0.0430161	3.1853e-08	2309	0.237993	0.0552036	1.69205e-05	0.995314
rs79303190	11	61850544	PC 16:0;0_20:4;0	C	T	C	4109	-0.470233	0.0414073	1.88947e-29	2592	-0.376768	0.0522601	7.33688e-13	0.160981
rs79303190	11	61850544	PC 16:0;0_20:5;0	C	T	C	4109	-0.291071	0.0418064	3.87916e-12	2591	-0.22231	0.0526024	2.45849e-05	0.306143
rs79303190	11	61850544	PC 16:0;0_22:4;0	C	T	C	3931	-0.247702	0.0426401	6.77768e-09	2486	-0.188157	0.0543775	0.00054889	0.388854
rs79303190	11	61850544	PC 16:0;0_22:5;0	C	T	C	4107	-0.304296	0.0418112	4.04345e-13	2592	-0.289104	0.0524753	3.95669e-08	0.820873
rs79303190	11	61850544	PC 16:1;0_18:2;0	C	T	C	4102	0.27921	0.0418316	2.81006e-11	2590	0.195316	0.0526453	0.000211588	0.212158
rs79303190	11	61850544	PC 16:1;0_20:4;0	C	T	C	3301	-0.266227	0.0477408	2.6515e-08	1892	-0.146252	0.0634318	0.0212379	0.130735
rs79303190	11	61850544	PC 17:0;0_20:4;0	C	T	C	4066	-0.374465	0.0419697	6.77752e-19	2570	-0.34359	0.0526435	8.07045e-11	0.646529
rs79303190	11	61850544	PC 18:0;0_20:4;0	C	T	C	4109	-0.480065	0.0413798	1.21173e-30	2592	-0.444907	0.0520528	2.11963e-17	0.597
rs79303190	11	61850544	PC 18:0;0_20:5;0	C	T	C	4083	-0.316869	0.0418861	4.76422e-14	2571	-0.251834	0.0530473	2.1741e-06	0.335953
rs79303190	11	61850544	PC 18:1;0_18:2;0	C	T	C	4109	0.314189	0.0417656	6.55532e-14	2592	0.257485	0.0525388	1.01307e-06	0.398193
rs79303190	11	61850544	PC 18:1;0_20:2;0	C	T	C	3435	0.254781	0.0445637	1.17527e-08	2036	0.232091	0.0578767	6.28845e-05	0.756083
rs79303190	11	61850544	PC 18:1;0_20:4;0	C	T	C	4108	-0.346717	0.0417037	1.2457e-16	2592	-0.300565	0.0524504	1.11738e-08	0.490987
rs79303190	11	61850544	PC 18:2;0_20:1;0	C	T	C	3231	0.332604	0.0460106	6.052e-13	1918	0.207102	0.0609657	0.000695158	0.100353
rs79303190	11	61850544	PC O-16:0;0/20:4;0	C	T	C	4109	-0.261293	0.0418543	4.72976e-10	2592	-0.247253	0.0525578	2.67983e-06	0.834473
rs79303190	11	61850544	PC O-16:1;0/20:4;0	C	T	C	3374	-0.281558	0.0472836	2.87381e-09	2266	-0.280809	0.0555223	4.58691e-07	0.991806
rs79303190	11	61850544	PE 18:0;0_18:2;0	C	T	C	4082	0.238889	0.0419609	1.33498e-08	2574	0.229181	0.0527739	1.46194e-05	0.88551
rs147128667	11	61850616	CE 20:4;0	CT	C	CT	4109	-0.460896	0.0413343	1.81869e-28	2592	-0.397371	0.0521721	3.62845e-14	0.339892
rs147128667	11	61850616	CE 20:5;0	CT	C	CT	4109	-0.296376	0.0416996	1.38777e-12	2592	-0.226358	0.0525654	1.72243e-05	0.296699
rs147128667	11	61850616	LPC 20:4;0	CT	C	CT	3548	-0.390937	0.0447947	3.94524e-18	2275	-0.304269	0.0546399	2.87039e-08	0.219957
rs147128667	11	61850616	LPE 18:2;0	CT	C	CT	3931	0.25464	0.0426027	2.4737e-09	2516	0.23465	0.0528814	9.50224e-06	0.768475
rs147128667	11	61850616	PC 15:0;0_18:2;0	CT	C	CT	3884	0.24082	0.0429076	2.13338e-08	2309	0.236962	0.0551713	1.81907e-05	0.95598
rs147128667	11	61850616	PC 16:0;0_20:4;0	CT	C	CT	4109	-0.470823	0.041307	1.18674e-29	2592	-0.377881	0.052228	6.0946e-13	0.162785
rs147128667	11	61850616	PC 16:0;0_20:5;0	CT	C	CT	4109	-0.289315	0.0417117	4.66347e-12	2591	-0.221472	0.052575	2.61193e-05	0.312067
rs147128667	11	61850616	PC 16:0;0_22:4;0	CT	C	CT	3931	-0.249986	0.0425369	4.52723e-09	2486	-0.189765	0.0543413	0.000487615	0.382858
rs147128667	11	61850616	PC 16:0;0_22:5;0	CT	C	CT	4107	-0.303203	0.0417152	4.33258e-13	2592	-0.289787	0.052445	3.61232e-08	0.841322
rs147128667	11	61850616	PC 16:1;0_18:2;0	CT	C	CT	4102	0.280804	0.0417314	1.94657e-11	2590	0.194218	0.0526182	0.000227905	0.197297
rs147128667	11	61850616	PC 16:1;0_20:4;0	CT	C	CT	3301	-0.266258	0.0475902	2.38885e-08	1892	-0.145764	0.0634413	0.0216921	0.128679
rs147128667	11	61850616	PC 17:0;0_20:4;0	CT	C	CT	4066	-0.375718	0.041866	4.2698e-19	2570	-0.344638	0.0526113	6.89646e-11	0.643901
rs147128667	11	61850616	PC 18:0;0_20:4;0	CT	C	CT	4109	-0.479552	0.0412825	1.02337e-30	2592	-0.445142	0.052023	1.95816e-17	0.604372
rs147128667	11	61850616	PC 18:0;0_20:5;0	CT	C	CT	4083	-0.314921	0.0417907	5.94858e-14	2571	-0.250728	0.0530196	2.37867e-06	0.341669
rs147128667	11	61850616	PC 18:1;0_18:2;0	CT	C	CT	4109	0.314861	0.0416666	5.06826e-14	2592	0.256557	0.0525118	1.09342e-06	0.384429
rs147128667	11	61850616	PC 18:1;0_20:2;0	CT	C	CT	3435	0.252703	0.0444577	1.4245e-08	2036	0.22857	0.0578441	8.03208e-05	0.740801
rs147128667	11	61850616	PC 18:1;0_20:4;0	CT	C	CT	4108	-0.346277	0.0416066	1.15801e-16	2592	-0.302165	0.052418	9.15876e-09	0.509805
rs147128667	11	61850616	PC 18:2;0_20:1;0	CT	C	CT	3231	0.330645	0.0458912	7.19341e-13	1918	0.209836	0.0609112	0.000583458	0.113173
rs147128667	11	61850616	PC O-16:0;0/20:4;0	CT	C	CT	4109	-0.258171	0.0417614	6.94338e-10	2592	-0.247548	0.0525285	2.57449e-06	0.87422
rs147128667	11	61850616	PC O-16:1;0/20:4;0	CT	C	CT	3374	-0.28195	0.0471776	2.51969e-09	2266	-0.281584	0.0554863	4.19395e-07	0.99599
rs147128667	11	61850616	PE 18:0;0_18:2;0	CT	C	CT	4082	0.237429	0.0418651	1.51549e-08	2574	0.229527	0.0527438	1.40334e-05	0.906586
rs61897795	11	61850697	CE 20:3;0	G	A	G	4107	0.20989	0.0368996	1.37374e-08	2591	0.204703	0.0483467	2.37507e-05	0.932034
rs61897795	11	61850697	CE 20:4;0	G	A	G	4109	-0.281528	0.0367813	2.41101e-14	2592	-0.350171	0.0480213	4.03798e-13	0.256458
rs61897795	11	61850697	CE 20:5;0	G	A	G	4109	-0.210608	0.0368966	1.22343e-08	2592	-0.186144	0.0483737	0.000121939	0.687602
rs61897795	11	61850697	PC 16:0;0_20:3;0	G	A	G	4109	0.235046	0.0368607	2.01077e-10	2592	0.229509	0.0483017	2.12857e-06	0.92739
rs61897795	11	61850697	PC 16:0;0_20:4;0	G	A	G	4109	-0.246779	0.036842	2.39407e-11	2592	-0.307042	0.0481351	2.10756e-10	0.320138
rs61897795	11	61850697	PC 16:0;0_20:5;0	G	A	G	4109	-0.216545	0.0368883	4.69371e-09	2591	-0.150749	0.0484233	0.00187125	0.279756
rs61897795	11	61850697	PC 16:0;0_22:5;0	G	A	G	4107	-0.234423	0.0368636	2.24991e-10	2592	-0.246725	0.0482689	3.42989e-07	0.839487
rs61897795	11	61850697	PC 17:0;0_20:4;0	G	A	G	4066	-0.260624	0.0370518	2.34367e-12	2570	-0.300229	0.0484106	6.48794e-10	0.515911
rs61897795	11	61850697	PC 18:0;0_20:3;0	G	A	G	4107	0.222233	0.036882	1.83391e-09	2589	0.221764	0.0483573	4.73445e-06	0.993847
rs61897795	11	61850697	PC 18:0;0_20:4;0	G	A	G	4109	-0.289845	0.0367656	4.04495e-15	2592	-0.312187	0.0481224	1.04275e-10	0.712183
rs61897795	11	61850697	PC 18:0;0_20:5;0	G	A	G	4083	-0.229203	0.0370029	6.43767e-10	2571	-0.175841	0.0486085	0.000303194	0.382392
rs61897795	11	61850697	PC 18:1;0_20:3;0	G	A	G	4108	0.212228	0.0368954	9.45248e-09	2590	0.200056	0.0483919	3.67704e-05	0.841462
rs61897795	11	61850697	PC 18:1;0_20:4;0	G	A	G	4108	-0.232089	0.0368662	3.38725e-10	2592	-0.251418	0.0482596	2.04029e-07	0.750273
rs61897795	11	61850697	PC 18:2;0_20:3;0	G	A	G	3809	0.2141	0.0380106	1.90302e-08	2365	0.242838	0.0501323	1.35523e-06	0.647823
rs61897795	11	61850697	PC O-16:0;0/20:3;0	G	A	G	3878	0.263858	0.0376572	2.86148e-12	2389	0.21982	0.0498661	1.08849e-05	0.480967
rs61897795	11	61850697	PC O-16:1;0/20:3;0	G	A	G	3887	0.217606	0.0375228	7.1898e-09	2433	0.216794	0.0494548	1.21654e-05	0.989564
rs61897795	11	61850697	PC O-18:1;0/20:3;0	G	A	G	3924	0.308981	0.0373948	1.92741e-16	2465	0.245354	0.0491088	6.25947e-07	0.302632
rs61897795	11	61850697	PI 18:0;0_20:3;0	G	A	G	3888	0.315005	0.037268	3.9827e-17	2453	0.386609	0.04899	4.45738e-15	0.244721
rs174592	11	61851136	CE 16:0;0	G	A	G	4109	-0.211557	0.0220661	1.5153e-21	2592	-0.157218	0.0284081	3.43907e-08	0.130885
rs174592	11	61851136	CE 18:3;0	G	A	G	4109	-0.179757	0.0221346	6.0523e-16	2592	-0.152224	0.0284186	9.23062e-08	0.444661
rs174592	11	61851136	CE 20:4;0	G	A	G	4109	-0.643516	0.0199243	3.89327e-204	2592	-0.618352	0.0258637	2.57222e-114	0.440849
rs174592	11	61851136	CE 20:5;0	G	A	G	4109	-0.387757	0.0214756	3.44964e-70	2592	-0.393533	0.0275094	9.79647e-45	0.868547
rs174592	11	61851136	CE 22:6;0	G	A	G	4108	-0.191429	0.0221109	6.81303e-18	2592	-0.186681	0.0283391	5.40129e-11	0.894911
rs174592	11	61851136	LPC 18:2;0	G	A	G	4109	0.133603	0.022214	1.96367e-09	2592	0.122593	0.0284738	1.72832e-05	0.760467
rs174592	11	61851136	LPC 20:4;0	G	A	G	3548	-0.523431	0.0223195	3.45164e-113	2275	-0.497941	0.0287466	3.09878e-63	0.483684
rs174592	11	61851136	LPE 18:2;0	G	A	G	3931	0.353012	0.0221265	1.4307e-55	2516	0.345093	0.028198	1.7094e-33	0.825142
rs174592	11	61851136	PC 14:0;0_18:2;0	G	A	G	3961	0.192536	0.0224771	1.51468e-17	2451	0.157461	0.0290379	6.4488e-08	0.339487
rs174592	11	61851136	PC 15:0;0_18:2;0	G	A	G	3884	0.294224	0.0223978	1.34251e-38	2309	0.340541	0.0293203	2.38773e-30	0.20936
rs174592	11	61851136	PC 16:0;0_16:0;0	G	A	G	4109	-0.146615	0.022194	4.45141e-11	2592	-0.115209	0.0284857	5.39813e-05	0.384461
rs174592	11	61851136	PC 16:0;0_18:0;0	G	A	G	4100	0.147981	0.0222191	3.09953e-11	2582	0.159335	0.0284533	2.37174e-08	0.753136
rs174592	11	61851136	PC 16:0;0_18:2;0	G	A	G	4109	0.323767	0.0217321	6.29496e-49	2592	0.342125	0.0277735	6.30268e-34	0.602669
rs174592	11	61851136	PC 16:0;0_20:2;0	G	A	G	4087	0.250566	0.022017	1.45078e-29	2578	0.273563	0.028171	6.4095e-22	0.520095
rs174592	11	61851136	PC 16:0;0_20:4;0	G	A	G	4109	-0.583219	0.0203713	1.5944e-164	2592	-0.550157	0.0264518	5.63982e-89	0.322043
rs174592	11	61851136	PC 16:0;0_20:5;0	G	A	G	4109	-0.357426	0.0216033	1.41872e-59	2591	-0.347473	0.0277479	5.67751e-35	0.777155
rs174592	11	61851136	PC 16:0;0_22:4;0	G	A	G	3931	-0.29595	0.0223249	2.85058e-39	2486	-0.23502	0.0287383	4.55277e-16	0.094067
rs174592	11	61851136	PC 16:0;0_22:5;0	G	A	G	4107	-0.395872	0.0214394	3.3912e-73	2592	-0.391044	0.0275231	3.57965e-44	0.889935
rs174592	11	61851136	PC 16:1;0_18:1;0	G	A	G	4104	0.174006	0.0221539	5.09107e-15	2589	0.174512	0.0283777	8.97059e-10	0.988786
rs174592	11	61851136	PC 16:1;0_18:2;0	G	A	G	4102	0.362306	0.021591	3.57651e-61	2590	0.358653	0.027701	3.39032e-37	0.917161
rs174592	11	61851136	PC 16:1;0_20:4;0	G	A	G	3301	-0.328031	0.0244489	5.27917e-40	1892	-0.256837	0.0337069	3.9949e-14	0.0873134
rs174592	11	61851136	PC 17:0;0_18:2;0	G	A	G	4106	0.239096	0.0220053	3.93159e-27	2591	0.298101	0.0279769	5.6424e-26	0.0973743
rs174592	11	61851136	PC 17:0;0_20:4;0	G	A	G	4066	-0.531696	0.0208589	4.36637e-133	2570	-0.498687	0.0270017	1.30805e-71	0.333327
rs174592	11	61851136	PC 18:0;0_18:2;0	G	A	G	4109	0.2508	0.0219657	9.5336e-30	2592	0.270328	0.0280775	1.39461e-21	0.583837
rs174592	11	61851136	PC 18:0;0_20:2;0	G	A	G	3357	0.257802	0.0242656	5.91842e-26	2039	0.274209	0.0313954	5.02385e-18	0.679252
rs174592	11	61851136	PC 18:0;0_20:4;0	G	A	G	4109	-0.652704	0.0198514	1.11186e-210	2592	-0.630731	0.0257481	2.29047e-119	0.499143
rs174592	11	61851136	PC 18:0;0_20:5;0	G	A	G	4083	-0.390485	0.0216183	3.18548e-70	2571	-0.40659	0.0276122	3.53236e-47	0.646057
rs174592	11	61851136	PC 18:0;0_22:5;0	G	A	G	3876	-0.274146	0.0224842	1.38908e-33	2482	-0.260501	0.0287177	2.33462e-19	0.708317
rs174592	11	61851136	PC 18:0;0_22:6;0	G	A	G	4030	-0.147639	0.0224144	5.07403e-11	2519	-0.166784	0.028773	7.61472e-09	0.599648
rs174592	11	61851136	PC 18:1;0_18:1;0	G	A	G	4109	0.194775	0.0221037	1.78494e-18	2592	0.213657	0.0282655	5.60318e-14	0.598731
rs174592	11	61851136	PC 18:1;0_18:2;0	G	A	G	4109	0.372697	0.0215404	8.53057e-65	2592	0.393766	0.0275081	8.67453e-45	0.546486
rs174592	11	61851136	PC 18:1;0_20:2;0	G	A	G	3435	0.40918	0.0232473	1.84126e-66	2036	0.445867	0.0304925	4.07503e-46	0.33867
rs174592	11	61851136	PC 18:1;0_20:4;0	G	A	G	4108	-0.485668	0.020985	1.73361e-111	2592	-0.470446	0.027039	3.28091e-64	0.656509
rs174592	11	61851136	PC 18:2;0_18:2;0	G	A	G	4109	0.220025	0.0220459	3.4077e-23	2592	0.230237	0.0282151	5.16517e-16	0.775492
rs174592	11	61851136	PC 18:2;0_20:1;0	G	A	G	3231	0.321942	0.0243826	8.30772e-39	1918	0.33283	0.0321396	1.72089e-24	0.787242
rs174592	11	61851136	PC 18:2;0_20:3;0	G	A	G	3809	0.189987	0.0229879	1.91312e-16	2365	0.232622	0.0295305	5.05539e-15	0.254592
rs174592	11	61851136	PC 18:2;0_20:4;0	G	A	G	4036	-0.161446	0.0223705	6.32312e-13	2544	-0.149359	0.0286988	2.10225e-07	0.739758
rs174592	11	61851136	PC O-16:0;0/18:2;0	G	A	G	4100	0.164147	0.0221914	1.68172e-13	2585	0.18935	0.0283577	2.97063e-11	0.483979
rs174592	11	61851136	PC O-16:0;0/20:4;0	G	A	G	4109	-0.387055	0.0214787	6.23566e-70	2592	-0.349285	0.0277391	2.48481e-35	0.281659
rs174592	11	61851136	PC O-16:0;0/22:5;0	G	A	G	3465	-0.159284	0.0242645	5.99964e-11	2140	-0.154329	0.0315017	1.03523e-06	0.900831
rs174592	11	61851136	PC O-16:1;0/20:4;0	G	A	G	3374	-0.378193	0.0238843	1.58612e-54	2266	-0.414254	0.0294147	3.04704e-43	0.34124
rs174592	11	61851136	PC O-18:0;0/20:4;0	G	A	G	3984	-0.311862	0.0221427	5.31672e-44	2516	-0.282567	0.0282975	4.71048e-23	0.414895
rs174592	11	61851136	PC O-18:1;0/18:2;0	G	A	G	3884	0.214267	0.0226696	5.59179e-21	2392	0.224733	0.0292196	2.11523e-14	0.777177
rs174592	11	61851136	PC O-18:1;0/20:3;0	G	A	G	3924	0.230577	0.0225241	2.73057e-24	2465	0.2483	0.0287265	9.63665e-18	0.627316
rs174592	11	61851136	PC O-18:1;0/20:4;0	G	A	G	4108	-0.276527	0.0218943	6.64911e-36	2592	-0.261252	0.0281107	3.06344e-20	0.668142
rs174592	11	61851136	PC O-18:2;0/16:0;0	G	A	G	4100	0.12708	0.0222506	1.20071e-08	2585	0.154953	0.0284384	5.55225e-08	0.440161
rs174592	11	61851136	PC O-18:2;0/18:2;0	G	A	G	4103	0.140733	0.0222227	2.66625e-10	2577	0.152775	0.0284765	8.81904e-08	0.738851
rs174592	11	61851136	PC O-18:2;0/20:4;0	G	A	G	3548	-0.172617	0.0239963	7.66873e-13	2177	-0.170336	0.0310749	4.70666e-08	0.953671
rs174592	11	61851136	PE 16:0;0_18:2;0	G	A	G	3256	0.325875	0.0243308	7.35856e-40	1837	0.265322	0.0327946	1.07026e-15	0.138106
rs174592	11	61851136	PE 18:0;0_18:2;0	G	A	G	4082	0.35487	0.0216825	2.30914e-58	2574	0.318005	0.0279657	2.87078e-29	0.297514
rs174592	11	61851136	PE 18:0;0_20:4;0	G	A	G	4104	-0.183553	0.0221425	1.52291e-16	2587	-0.155966	0.0284358	4.53944e-08	0.444001
rs174592	11	61851136	PE 18:1;0_18:1;0	G	A	G	4040	0.185645	0.0223046	1.15887e-16	2538	0.174433	0.0286536	1.31988e-09	0.757494
rs174592	11	61851136	PE O-16:1;0/20:4;0	G	A	G	4106	-0.204307	0.022083	3.4641e-20	2590	-0.202727	0.0283049	1.02974e-12	0.964896
rs174592	11	61851136	PE O-18:1;0/18:2;0	G	A	G	3954	0.1648	0.0225571	3.3149e-13	2465	0.209259	0.0290023	7.13332e-13	0.226263
rs174592	11	61851136	PE O-18:1;0/20:4;0	G	A	G	4108	-0.258287	0.0219522	1.8627e-31	2591	-0.229394	0.028226	6.73867e-16	0.419077
rs174592	11	61851136	PE O-18:2;0/18:2;0	G	A	G	3647	0.142117	0.0235094	1.64366e-09	2271	0.148721	0.0303035	9.86943e-07	0.86329
rs174592	11	61851136	PE O-18:2;0/20:4;0	G	A	G	4096	-0.164012	0.0221996	1.79613e-13	2588	-0.175538	0.0283834	7.21797e-10	0.74907
rs174592	11	61851136	PI 16:0;0_18:2;0	G	A	G	4028	0.166397	0.022378	1.26337e-13	2507	0.141482	0.0288074	9.62923e-07	0.494597
rs174592	11	61851136	PI 18:0;0_18:1;0	G	A	G	4103	0.131328	0.0222368	3.79208e-09	2588	0.131388	0.0284911	4.19146e-06	0.998675
rs174592	11	61851136	PI 18:0;0_18:2;0	G	A	G	4107	0.302075	0.0218119	1.15764e-42	2590	0.262484	0.0281065	2.02994e-20	0.265785
rs174592	11	61851136	PI 18:0;0_20:3;0	G	A	G	3888	0.32025	0.0222957	1.26302e-45	2453	0.366419	0.0283998	6.75946e-37	0.201001
rs174592	11	61851136	PI 18:0;0_20:4;0	G	A	G	4109	-0.232908	0.0220137	7.8959e-26	2592	-0.201485	0.0282999	1.39559e-12	0.3808
rs174592	11	61851136	PI 18:1;0_18:1;0	G	A	G	4104	0.151086	0.0222023	1.15719e-11	2587	0.159952	0.0284193	2.01597e-08	0.805805
rs174592	11	61851136	PI 18:1;0_18:2;0	G	A	G	3790	0.148012	0.022995	1.37375e-10	2270	0.181589	0.0301323	1.95111e-09	0.375704
rs174592	11	61851136	SM 34:0;2	G	A	G	3627	-0.130992	0.0237096	3.52975e-08	2171	-0.0222766	0.0315476	0.480185	0.00587264
rs174592	11	61851136	SM 34:2;2	G	A	G	4109	-0.141596	0.022202	1.99721e-10	2592	-0.158904	0.0284044	2.44694e-08	0.631166
rs174592	11	61851136	SM 36:2;2	G	A	G	4109	-0.15433	0.0221813	4.00945e-12	2591	-0.161928	0.0283981	1.31784e-08	0.833
rs174592	11	61851136	SM 38:2;2	G	A	G	4100	-0.12536	0.0222418	1.85513e-08	2578	-0.120259	0.0285364	2.59253e-05	0.88788
rs174592	11	61851136	TAG 54:3;0	G	A	G	4101	0.149389	0.0222129	1.99422e-11	2589	0.140323	0.0284509	8.64975e-07	0.801684
rs174592	11	61851136	TAG 56:3;0	G	A	G	3455	0.165532	0.0240824	7.39929e-12	2335	0.179466	0.0297396	1.84851e-09	0.715768
rs174592	11	61851136	TAG 56:4;0	G	A	G	3330	0.14276	0.0246409	7.53011e-09	2127	0.164756	0.0313428	1.61448e-07	0.58115
rs174592	11	61851136	TAG 56:5;0	G	A	G	3091	-0.170725	0.0256023	3.05284e-11	2042	-0.0898129	0.0322483	0.00540142	0.0494085
rs174592	11	61851136	TAG 56:6;0	G	A	G	4094	-0.247185	0.0220221	8.12576e-29	2585	-0.178319	0.0284243	4.12647e-10	0.0554637
rs174592	11	61851136	TAG 56:7;0	G	A	G	4093	-0.163344	0.0222049	2.27353e-13	2584	-0.134167	0.0284948	2.62778e-06	0.419281
rs174592	11	61851136	TAG 56:8;0	G	A	G	3862	-0.154249	0.0229083	1.90318e-11	2492	-0.111566	0.0291939	0.000135869	0.250058
rs174592	11	61851136	TAG 58:7;0	G	A	G	3011	-0.174968	0.0260501	2.21526e-11	2048	-0.11366	0.0321355	0.000413894	0.138335
rs174593	11	61851359	CE 20:4;0	C	T	C	4109	-0.378089	0.0256055	4.07864e-48	2592	-0.414332	0.0330539	4.88704e-35	0.386041
rs174593	11	61851359	CE 20:5;0	C	T	C	4109	-0.243783	0.0259995	1.09647e-20	2592	-0.243976	0.0337025	5.92516e-13	0.996382
rs174593	11	61851359	LPC 20:4;0	C	T	C	3548	-0.319286	0.027792	5.09415e-30	2275	-0.32414	0.0355404	1.60309e-19	0.914323
rs174593	11	61851359	LPE 18:2;0	C	T	C	3931	0.212005	0.0266201	2.16152e-15	2516	0.192847	0.0342623	2.01891e-08	0.658816
rs174593	11	61851359	PC 16:0;0_18:2;0	C	T	C	4109	0.173917	0.0261358	3.22048e-11	2592	0.194451	0.0338267	1.00615e-08	0.630972
rs174593	11	61851359	PC 16:0;0_20:2;0	C	T	C	4087	0.151386	0.0262566	8.73631e-09	2578	0.142902	0.0339934	2.7142e-05	0.843422
rs174593	11	61851359	PC 16:0;0_20:4;0	C	T	C	4109	-0.372211	0.0256264	1.19301e-46	2592	-0.369909	0.0332567	4.16277e-28	0.956274
rs174593	11	61851359	PC 16:0;0_20:5;0	C	T	C	4109	-0.249351	0.0259867	1.40585e-21	2591	-0.210624	0.0337933	5.33498e-10	0.36364
rs174593	11	61851359	PC 16:0;0_22:4;0	C	T	C	3931	-0.190102	0.0267043	1.28841e-12	2486	-0.20618	0.0346708	3.11935e-09	0.713328
rs174593	11	61851359	PC 16:0;0_22:5;0	C	T	C	4107	-0.264898	0.0259536	3.59273e-24	2592	-0.288096	0.0335678	1.57375e-17	0.584569
rs174593	11	61851359	PC 16:1;0_18:2;0	C	T	C	4102	0.214269	0.0260763	2.76921e-16	2590	0.18239	0.0338624	7.84351e-08	0.45573
rs174593	11	61851359	PC 16:1;0_20:4;0	C	T	C	3301	-0.182228	0.0296055	8.39919e-10	1892	-0.197152	0.0404772	1.20469e-06	0.766012
rs174593	11	61851359	PC 17:0;0_20:4;0	C	T	C	4066	-0.334912	0.025903	1.6695e-37	2570	-0.348713	0.0334991	6.95622e-25	0.74449
rs174593	11	61851359	PC 18:0;0_18:2;0	C	T	C	4109	0.147967	0.0261747	1.68324e-08	2592	0.161491	0.0338935	1.99613e-06	0.75215
rs174593	11	61851359	PC 18:0;0_20:4;0	C	T	C	4109	-0.397885	0.0255323	3.06431e-53	2592	-0.413072	0.03306	7.89594e-35	0.716177
rs174593	11	61851359	PC 18:0;0_20:5;0	C	T	C	4083	-0.261061	0.0260949	2.70134e-23	2571	-0.237421	0.0339107	3.22331e-12	0.580619
rs174593	11	61851359	PC 18:0;0_22:5;0	C	T	C	3876	-0.174478	0.0269141	1.01382e-10	2482	-0.183636	0.0346501	1.26192e-07	0.834659
rs174593	11	61851359	PC 18:1;0_18:2;0	C	T	C	4109	0.239893	0.0260083	4.47808e-20	2592	0.265799	0.0336387	4.03569e-15	0.542353
rs174593	11	61851359	PC 18:1;0_20:2;0	C	T	C	3435	0.24621	0.0281855	3.72993e-18	2036	0.287951	0.0372876	1.77753e-14	0.37185
rs174593	11	61851359	PC 18:1;0_20:4;0	C	T	C	4108	-0.301275	0.0258543	6.76919e-31	2592	-0.295306	0.0335436	2.37281e-18	0.887917
rs174593	11	61851359	PC 18:2;0_20:1;0	C	T	C	3231	0.219755	0.0291233	5.81741e-14	1918	0.257655	0.0386406	3.3814e-11	0.433466
rs174593	11	61851359	PC 18:2;0_20:3;0	C	T	C	3809	0.149719	0.0270799	3.44084e-08	2365	0.156741	0.0354546	1.02746e-05	0.874932
rs174593	11	61851359	PC O-16:0;0/20:4;0	C	T	C	4109	-0.237295	0.0260141	1.13139e-19	2592	-0.215501	0.0337774	2.09021e-10	0.609218
rs174593	11	61851359	PC O-16:1;0/20:4;0	C	T	C	3374	-0.232079	0.0291109	2.11431e-15	2266	-0.265075	0.0361336	3.05115e-13	0.477022
rs174593	11	61851359	PC O-18:0;0/20:4;0	C	T	C	3984	-0.190653	0.0265812	8.73983e-13	2516	-0.213701	0.0341915	4.80201e-10	0.594599
rs174593	11	61851359	PC O-18:1;0/20:3;0	C	T	C	3924	0.235329	0.0266504	1.54676e-18	2465	0.177186	0.0345586	3.17074e-07	0.182761
rs174593	11	61851359	PC O-18:1;0/20:4;0	C	T	C	4108	-0.162077	0.0261563	6.34194e-10	2592	-0.160113	0.0338961	2.44026e-06	0.963412
rs174593	11	61851359	PE 16:0;0_18:2;0	C	T	C	3256	0.179647	0.0289961	6.53603e-10	1837	0.135372	0.0393184	0.00058828	0.364792
rs174593	11	61851359	PE 18:0;0_18:2;0	C	T	C	4082	0.212016	0.0261229	6.31276e-16	2574	0.19971	0.033942	4.52841e-09	0.773869
rs174593	11	61851359	PE O-18:1;0/20:4;0	C	T	C	4108	-0.163755	0.0261544	4.21519e-10	2591	-0.148188	0.0339211	1.29955e-05	0.716282
rs174593	11	61851359	PI 18:0;0_18:2;0	C	T	C	4107	0.16958	0.0261467	9.87765e-11	2590	0.14498	0.0339322	2.00151e-05	0.565789
rs174593	11	61851359	PI 18:0;0_20:3;0	C	T	C	3888	0.246197	0.0266204	3.66145e-20	2453	0.27377	0.034405	2.66251e-15	0.526182
rs174593	11	61851359	PI 18:0;0_20:4;0	C	T	C	4109	-0.170028	0.0261421	8.75966e-11	2592	-0.147919	0.0339175	1.3444e-05	0.605653
rs174593	11	61851359	TAG 56:6;0	C	T	C	4094	-0.145731	0.0262121	2.87465e-08	2585	-0.10274	0.0341023	0.00261456	0.317548
rs916924	11	61851709	CE 20:4;0	C	T	C	4109	-0.456855	0.041151	3.0858e-28	2592	-0.392369	0.051962	5.94491e-14	0.330609
rs916924	11	61851709	CE 20:5;0	C	T	C	4109	-0.298593	0.0415032	7.41851e-13	2592	-0.232786	0.0523313	9.02023e-06	0.324495
rs916924	11	61851709	LPC 20:4;0	C	T	C	3548	-0.383382	0.0445028	1.03831e-17	2275	-0.296648	0.0544103	5.51811e-08	0.217237
rs916924	11	61851709	LPE 18:2;0	C	T	C	3931	0.251443	0.0423965	3.27537e-09	2516	0.24218	0.0526428	4.42516e-06	0.890998
rs916924	11	61851709	PC 15:0;0_18:2;0	C	T	C	3884	0.243877	0.0427136	1.21728e-08	2309	0.243665	0.0549038	9.5056e-06	0.997568
rs916924	11	61851709	PC 16:0;0_20:4;0	C	T	C	4109	-0.457683	0.0411488	2.46298e-28	2592	-0.36821	0.0520302	1.89058e-12	0.177401
rs916924	11	61851709	PC 16:0;0_20:5;0	C	T	C	4109	-0.289367	0.0415192	3.68994e-12	2591	-0.220519	0.0523534	2.61629e-05	0.302835
rs916924	11	61851709	PC 16:0;0_22:4;0	C	T	C	3931	-0.239369	0.0423708	1.72426e-08	2486	-0.175652	0.054122	0.00118809	0.353928
rs916924	11	61851709	PC 16:0;0_22:5;0	C	T	C	4107	-0.301822	0.0415247	4.32987e-13	2592	-0.286062	0.0522292	4.74112e-08	0.813282
rs916924	11	61851709	PC 16:1;0_18:2;0	C	T	C	4102	0.279723	0.0415408	1.88336e-11	2590	0.208403	0.0523742	7.10728e-05	0.28602
rs916924	11	61851709	PC 16:1;0_20:4;0	C	T	C	3301	-0.266313	0.0473004	1.95007e-08	1892	-0.129846	0.0630802	0.0396859	0.0834804
rs916924	11	61851709	PC 17:0;0_20:4;0	C	T	C	4066	-0.373709	0.0416726	4.52607e-19	2570	-0.338595	0.0523983	1.23245e-10	0.599939
rs916924	11	61851709	PC 18:0;0_20:4;0	C	T	C	4109	-0.476609	0.0410965	1.26919e-30	2592	-0.439017	0.0518177	3.97313e-17	0.569761
rs916924	11	61851709	PC 18:0;0_20:5;0	C	T	C	4083	-0.322717	0.0415813	1.05695e-14	2571	-0.254554	0.0527684	1.48948e-06	0.3103
rs916924	11	61851709	PC 18:1;0_18:2;0	C	T	C	4109	0.313164	0.0414771	5.31984e-14	2592	0.262098	0.0522778	5.70418e-07	0.444137
rs916924	11	61851709	PC 18:1;0_20:2;0	C	T	C	3435	0.252733	0.0442727	1.23624e-08	2036	0.239736	0.0577431	3.4353e-05	0.858234
rs916924	11	61851709	PC 18:1;0_20:4;0	C	T	C	4108	-0.338823	0.0414287	3.79446e-16	2592	-0.292595	0.0522153	2.3208e-08	0.487964
rs916924	11	61851709	PC 18:2;0_20:1;0	C	T	C	3231	0.328217	0.0456604	8.11693e-13	1918	0.203299	0.060742	0.000832942	0.100202
rs916924	11	61851709	PC O-16:0;0/20:4;0	C	T	C	4109	-0.259567	0.0415671	4.68214e-10	2592	-0.237775	0.0523226	5.76182e-06	0.744342
rs916924	11	61851709	PC O-16:1;0/20:4;0	C	T	C	3374	-0.272496	0.0469082	6.86283e-09	2266	-0.271851	0.0552441	9.23476e-07	0.992899
rs916924	11	61851709	PE 18:0;0_18:2;0	C	T	C	4082	0.243663	0.0416633	5.35234e-09	2574	0.233564	0.0525117	9.04186e-06	0.880245
rs916925	11	61851822	CE 20:4;0	A	G	A	4109	-0.460755	0.0414486	2.6385e-28	2592	-0.397461	0.0522281	3.80951e-14	0.342484
rs916925	11	61851822	CE 20:5;0	A	G	A	4109	-0.296704	0.041812	1.50423e-12	2592	-0.228498	0.0526176	1.46206e-05	0.310174
rs916925	11	61851822	LPC 20:4;0	A	G	A	3548	-0.388566	0.0448736	7.10058e-18	2275	-0.302742	0.0547059	3.49026e-08	0.225145
rs916925	11	61851822	LPE 18:2;0	A	G	A	3931	0.25376	0.0426961	3.0343e-09	2516	0.235761	0.0529364	8.81025e-06	0.791274
rs916925	11	61851822	PC 15:0;0_18:2;0	A	G	A	3884	0.238723	0.0430307	3.08699e-08	2309	0.237929	0.055235	1.71968e-05	0.990952
rs916925	11	61851822	PC 16:0;0_20:4;0	A	G	A	4109	-0.47044	0.0414221	1.8701e-29	2592	-0.376754	0.0522873	7.5525e-13	0.160184
rs916925	11	61851822	PC 16:0;0_20:5;0	A	G	A	4109	-0.291164	0.0418215	3.8867e-12	2591	-0.222298	0.0526294	2.48481e-05	0.305625
rs916925	11	61851822	PC 16:0;0_22:4;0	A	G	A	3931	-0.247653	0.0426523	6.89163e-09	2486	-0.18806	0.0544043	0.000556004	0.388669
rs916925	11	61851822	PC 16:0;0_22:5;0	A	G	A	4107	-0.3043	0.0418266	4.12009e-13	2592	-0.28942	0.0525017	3.88511e-08	0.824569
rs916925	11	61851822	PC 16:1;0_18:2;0	A	G	A	4102	0.279512	0.0418463	2.71948e-11	2590	0.1954	0.0526722	0.000211845	0.211178
rs916925	11	61851822	PC 16:1;0_20:4;0	A	G	A	3301	-0.26629	0.0477554	2.6576e-08	1892	-0.146356	0.0634406	0.0211634	0.130943
rs916925	11	61851822	PC 17:0;0_20:4;0	A	G	A	4066	-0.374763	0.0419847	6.54666e-19	2570	-0.343731	0.0526707	8.10796e-11	0.645005
rs916925	11	61851822	PC 18:0;0_20:4;0	A	G	A	4109	-0.480411	0.0413943	1.15403e-30	2592	-0.444974	0.0520799	2.17676e-17	0.59426
rs916925	11	61851822	PC 18:0;0_20:5;0	A	G	A	4083	-0.317022	0.0419005	4.72616e-14	2571	-0.25196	0.0530556	2.15685e-06	0.335862
rs916925	11	61851822	PC 18:1;0_18:2;0	A	G	A	4109	0.314427	0.0417805	6.40676e-14	2592	0.257481	0.0525658	1.02645e-06	0.396396
rs916925	11	61851822	PC 18:1;0_20:2;0	A	G	A	3435	0.255011	0.0445755	1.15063e-08	2036	0.232229	0.0579115	6.2894e-05	0.755238
rs916925	11	61851822	PC 18:1;0_20:4;0	A	G	A	4108	-0.346821	0.0417188	1.25105e-16	2592	-0.300701	0.0524772	1.11963e-08	0.491484
rs916925	11	61851822	PC 18:2;0_20:1;0	A	G	A	3231	0.332822	0.0460278	5.96345e-13	1918	0.20722	0.0610075	0.000696138	0.100277
rs916925	11	61851822	PC O-16:0;0/20:4;0	A	G	A	4109	-0.261643	0.041869	4.54858e-10	2592	-0.247462	0.0525844	2.65922e-06	0.832908
rs916925	11	61851822	PC O-16:1;0/20:4;0	A	G	A	3374	-0.281802	0.0473011	2.8229e-09	2266	-0.280757	0.0555529	4.67608e-07	0.988573
rs916925	11	61851822	PE 18:0;0_18:2;0	A	G	A	4082	0.23888	0.0419762	1.35284e-08	2574	0.229476	0.0528007	1.4398e-05	0.889122
rs174594	11	61852357	CE 16:0;0	A	C	C	4109	-0.211643	0.0220714	1.49304e-21	2592	-0.157304	0.0284171	3.41478e-08	0.130996
rs174594	11	61852357	CE 18:3;0	A	C	C	4109	-0.179549	0.0221406	6.64692e-16	2592	-0.152392	0.0284275	9.0192e-08	0.451039
rs174594	11	61852357	CE 20:4;0	A	C	C	4109	-0.6437	0.019929	3.72932e-204	2592	-0.618517	0.0258724	2.65367e-114	0.44064
rs174594	11	61852357	CE 20:5;0	A	C	C	4109	-0.388015	0.0214801	3.00867e-70	2592	-0.393107	0.0275213	1.30705e-44	0.884036
rs174594	11	61852357	CE 22:6;0	A	C	C	4108	-0.191617	0.022116	6.44221e-18	2592	-0.186577	0.0283487	5.61652e-11	0.888522
rs174594	11	61852357	LPC 18:2;0	A	C	C	4109	0.133656	0.0222195	1.95236e-09	2592	0.122708	0.0284829	1.70766e-05	0.761842
rs174594	11	61852357	LPC 20:4;0	A	C	C	3548	-0.523697	0.0223251	3.05113e-113	2275	-0.498093	0.0287574	3.15739e-63	0.481875
rs174594	11	61852357	LPE 18:2;0	A	C	C	3931	0.35299	0.0221308	1.52011e-55	2516	0.345068	0.028208	1.81642e-33	0.825127
rs174594	11	61852357	PC 14:0;0_18:2;0	A	C	C	3961	0.192573	0.0224827	1.52078e-17	2451	0.157574	0.0290458	6.36369e-08	0.340661
rs174594	11	61852357	PC 15:0;0_18:2;0	A	C	C	3884	0.294578	0.0224026	1.13925e-38	2309	0.340713	0.0293314	2.34948e-30	0.211301
rs174594	11	61852357	PC 16:0;0_16:0;0	A	C	C	4109	-0.146811	0.0221992	4.23992e-11	2592	-0.115101	0.0284951	5.51643e-05	0.380016
rs174594	11	61852357	PC 16:0;0_18:0;0	A	C	C	4100	0.148267	0.0222241	2.87141e-11	2582	0.159134	0.0284631	2.49651e-08	0.76347
rs174594	11	61852357	PC 16:0;0_18:2;0	A	C	C	4109	0.324043	0.0217368	5.49984e-49	2592	0.342174	0.0277828	6.47788e-34	0.607266
rs174594	11	61852357	PC 16:0;0_20:2;0	A	C	C	4087	0.250711	0.0220222	1.38944e-29	2578	0.273439	0.0281809	6.90355e-22	0.525115
rs174594	11	61852357	PC 16:0;0_20:4;0	A	C	C	4109	-0.583326	0.0203765	1.67802e-164	2592	-0.550224	0.0264612	6.14866e-89	0.321612
rs174594	11	61852357	PC 16:0;0_20:5;0	A	C	C	4109	-0.357586	0.0216083	1.34181e-59	2591	-0.347006	0.0277596	7.38178e-35	0.763603
rs174594	11	61852357	PC 16:0;0_22:4;0	A	C	C	3931	-0.295949	0.0223289	2.9397e-39	2486	-0.235575	0.0287463	3.96776e-16	0.0971873
rs174594	11	61852357	PC 16:0;0_22:5;0	A	C	C	4107	-0.395984	0.0214446	3.34735e-73	2592	-0.391319	0.0275311	3.31421e-44	0.893658
rs174594	11	61852357	PC 16:1;0_18:1;0	A	C	C	4104	0.174078	0.0221592	5.03738e-15	2589	0.174405	0.0283872	9.30156e-10	0.992755
rs174594	11	61852357	PC 16:1;0_18:2;0	A	C	C	4102	0.362585	0.0215956	3.08552e-61	2590	0.358574	0.0277109	3.7148e-37	0.909104
rs174594	11	61852357	PC 16:1;0_20:4;0	A	C	C	3301	-0.327974	0.0244518	5.55354e-40	1892	-0.257049	0.0337119	3.84337e-14	0.0885591
rs174594	11	61852357	PC 17:0;0_18:2;0	A	C	C	4106	0.239293	0.0220103	3.6694e-27	2591	0.298284	0.0279855	5.45682e-26	0.0975465
rs174594	11	61852357	PC 17:0;0_20:4;0	A	C	C	4066	-0.531777	0.0208644	4.65511e-133	2570	-0.498765	0.0270111	1.38553e-71	0.333436
rs174594	11	61852357	PC 18:0;0_18:2;0	A	C	C	4109	0.250993	0.0219708	8.89871e-30	2592	0.270165	0.0280875	1.52081e-21	0.590829
rs174594	11	61852357	PC 18:0;0_20:2;0	A	C	C	3357	0.257934	0.0242714	5.74422e-26	2039	0.273823	0.0314088	5.75783e-18	0.688945
rs174594	11	61852357	PC 18:0;0_20:4;0	A	C	C	4109	-0.652933	0.0198557	9.90518e-211	2592	-0.630907	0.0257566	2.35064e-119	0.498232
rs174594	11	61852357	PC 18:0;0_20:5;0	A	C	C	4083	-0.390694	0.0216232	2.90155e-70	2571	-0.406544	0.0276167	3.73499e-47	0.651348
rs174594	11	61852357	PC 18:0;0_22:5;0	A	C	C	3876	-0.274204	0.0224899	1.39796e-33	2482	-0.26096	0.028726	2.07366e-19	0.716588
rs174594	11	61852357	PC 18:0;0_22:6;0	A	C	C	4030	-0.147913	0.0224196	4.7249e-11	2519	-0.166604	0.028783	7.99389e-09	0.608439
rs174594	11	61852357	PC 18:1;0_18:1;0	A	C	C	4109	0.194942	0.0221088	1.70088e-18	2592	0.21352	0.0282752	5.92635e-14	0.604739
rs174594	11	61852357	PC 18:1;0_18:2;0	A	C	C	4109	0.372977	0.0215449	7.32422e-65	2592	0.393849	0.0275172	8.87518e-45	0.550356
rs174594	11	61852357	PC 18:1;0_20:2;0	A	C	C	3435	0.409388	0.0232508	1.66499e-66	2036	0.445431	0.0305017	5.22581e-46	0.347336
rs174594	11	61852357	PC 18:1;0_20:4;0	A	C	C	4108	-0.485703	0.0209906	1.90082e-111	2592	-0.470622	0.0270476	3.22834e-64	0.659584
rs174594	11	61852357	PC 18:2;0_18:2;0	A	C	C	4109	0.220303	0.0220508	3.07596e-23	2592	0.230205	0.0282246	5.32931e-16	0.782195
rs174594	11	61852357	PC 18:2;0_20:1;0	A	C	C	3231	0.32212	0.0243863	7.77304e-39	1918	0.333049	0.032152	1.67346e-24	0.786523
rs174594	11	61852357	PC 18:2;0_20:3;0	A	C	C	3809	0.190094	0.0229905	1.85598e-16	2365	0.2322	0.0295415	5.78008e-15	0.260664
rs174594	11	61852357	PC 18:2;0_20:4;0	A	C	C	4036	-0.161128	0.0223768	7.1123e-13	2544	-0.149353	0.0287083	2.12414e-07	0.746318
rs174594	11	61852357	PC O-16:0;0/18:2;0	A	C	C	4100	0.164207	0.0221968	1.67093e-13	2585	0.189572	0.0283664	2.85828e-11	0.481298
rs174594	11	61852357	PC O-16:0;0/20:4;0	A	C	C	4109	-0.387175	0.0214838	6.10525e-70	2592	-0.349438	0.0277478	2.43981e-35	0.282217
rs174594	11	61852357	PC O-16:0;0/22:5;0	A	C	C	3465	-0.159503	0.024269	5.69772e-11	2140	-0.154074	0.0315077	1.08324e-06	0.89142
rs174594	11	61852357	PC O-16:1;0/20:4;0	A	C	C	3374	-0.378406	0.02389	1.47001e-54	2266	-0.414009	0.0294264	3.65108e-43	0.347568
rs174594	11	61852357	PC O-18:0;0/20:4;0	A	C	C	3984	-0.31193	0.0221476	5.32399e-44	2516	-0.282847	0.0283061	4.40583e-23	0.418407
rs174594	11	61852357	PC O-18:1;0/18:2;0	A	C	C	3884	0.214515	0.0226749	5.15407e-21	2392	0.22502	0.0292279	1.99555e-14	0.776427
rs174594	11	61852357	PC O-18:1;0/20:3;0	A	C	C	3924	0.230914	0.022527	2.38116e-24	2465	0.24806	0.0287363	1.06038e-17	0.638656
rs174594	11	61852357	PC O-18:1;0/20:4;0	A	C	C	4108	-0.276521	0.0218999	6.93988e-36	2592	-0.261549	0.0281189	2.85306e-20	0.674428
rs174594	11	61852357	PC O-18:2;0/16:0;0	A	C	C	4100	0.127334	0.0222558	1.13204e-08	2585	0.154901	0.0284478	5.66529e-08	0.445331
rs174594	11	61852357	PC O-18:2;0/18:2;0	A	C	C	4103	0.140921	0.0222279	2.54939e-10	2577	0.152956	0.0284854	8.59588e-08	0.739068
rs174594	11	61852357	PC O-18:2;0/20:4;0	A	C	C	3548	-0.172436	0.0240013	8.18636e-13	2177	-0.169868	0.0310804	5.14637e-08	0.947859
rs174594	11	61852357	PE 16:0;0_18:2;0	A	C	C	3256	0.325765	0.0243339	7.96902e-40	1837	0.265093	0.0328113	1.16834e-15	0.13748
rs174594	11	61852357	PE 18:0;0_18:2;0	A	C	C	4082	0.355038	0.0216876	2.17294e-58	2574	0.317953	0.0279754	3.05922e-29	0.294788
rs174594	11	61852357	PE 18:0;0_20:4;0	A	C	C	4104	-0.183589	0.022148	1.5283e-16	2587	-0.155837	0.0284453	4.70414e-08	0.441419
rs174594	11	61852357	PE 18:1;0_18:1;0	A	C	C	4040	0.185827	0.0223099	1.1006e-16	2538	0.17444	0.0286632	1.33424e-09	0.753902
rs174594	11	61852357	PE O-16:1;0/20:4;0	A	C	C	4106	-0.204413	0.0220883	3.38314e-20	2590	-0.202533	0.0283147	1.10097e-12	0.958249
rs174594	11	61852357	PE O-18:1;0/18:2;0	A	C	C	3954	0.165134	0.0225623	3.01002e-13	2465	0.209031	0.029013	7.69426e-13	0.232335
rs174594	11	61852357	PE O-18:1;0/20:4;0	A	C	C	4108	-0.258342	0.0219576	1.87136e-31	2591	-0.229486	0.028235	6.70455e-16	0.419808
rs174594	11	61852357	PE O-18:2;0/18:2;0	A	C	C	3647	0.142384	0.0235147	1.54562e-09	2271	0.149221	0.0303124	9.14652e-07	0.858554
rs174594	11	61852357	PE O-18:2;0/20:4;0	A	C	C	4096	-0.163907	0.0222053	1.88634e-13	2588	-0.175392	0.028393	7.55121e-10	0.750007
rs174594	11	61852357	PI 16:0;0_18:2;0	A	C	C	4028	0.166551	0.0223833	1.21617e-13	2507	0.141424	0.0288171	9.80971e-07	0.491062
rs174594	11	61852357	PI 18:0;0_18:1;0	A	C	C	4103	0.1314	0.0222422	3.75072e-09	2588	0.130805	0.0285014	4.65682e-06	0.986869
rs174594	11	61852357	PI 18:0;0_18:2;0	A	C	C	4107	0.302214	0.0218171	1.11077e-42	2590	0.262566	0.0281155	2.03184e-20	0.265236
rs174594	11	61852357	PI 18:0;0_20:3;0	A	C	C	3888	0.320526	0.0223007	1.11388e-45	2453	0.366067	0.028412	8.40113e-37	0.207356
rs174594	11	61852357	PI 18:0;0_20:4;0	A	C	C	4109	-0.232711	0.0220197	8.92882e-26	2592	-0.201803	0.0283084	1.30803e-12	0.388793
rs174594	11	61852357	PI 18:1;0_18:1;0	A	C	C	4104	0.15135	0.0222073	1.07775e-11	2587	0.159537	0.0284294	2.21677e-08	0.820467
rs174594	11	61852357	PI 18:1;0_18:2;0	A	C	C	3790	0.148024	0.0230009	1.3837e-10	2270	0.181356	0.030144	2.07441e-09	0.37936
rs174594	11	61852357	SM 34:0;2	A	C	C	3627	-0.130909	0.0237162	3.63197e-08	2171	-0.0219446	0.0315539	0.48684	0.00577149
rs174594	11	61852357	SM 34:2;2	A	C	C	4109	-0.141545	0.0222076	2.04864e-10	2592	-0.159328	0.0284128	2.26829e-08	0.621925
rs174594	11	61852357	SM 36:2;2	A	C	C	4109	-0.154413	0.0221867	3.95172e-12	2591	-0.162182	0.0284068	1.26391e-08	0.829346
rs174594	11	61852357	SM 38:2;2	A	C	C	4100	-0.12522	0.0222475	1.93934e-08	2578	-0.120455	0.0285453	2.53021e-05	0.895251
rs174594	11	61852357	TAG 54:3;0	A	C	C	4101	0.149483	0.0222183	1.95893e-11	2589	0.140072	0.0284606	9.1233e-07	0.794364
rs174594	11	61852357	TAG 56:3;0	A	C	C	3455	0.165719	0.024089	7.10486e-12	2335	0.179265	0.0297516	1.95503e-09	0.723446
rs174594	11	61852357	TAG 56:4;0	A	C	C	3330	0.142695	0.0246441	7.68165e-09	2127	0.164573	0.0313514	1.67868e-07	0.583262
rs174594	11	61852357	TAG 56:5;0	A	C	C	3091	-0.171204	0.0256065	2.71195e-11	2042	-0.0901157	0.0322606	0.00526492	0.0489826
rs174594	11	61852357	TAG 56:6;0	A	C	C	4094	-0.247222	0.0220276	8.2243e-29	2585	-0.178468	0.0284333	4.04254e-10	0.0559334
rs174594	11	61852357	TAG 56:7;0	A	C	C	4093	-0.163353	0.0222104	2.29766e-13	2584	-0.134043	0.0285043	2.70448e-06	0.417304
rs174594	11	61852357	TAG 56:8;0	A	C	C	3862	-0.154328	0.0229137	1.87953e-11	2492	-0.111659	0.0292004	0.000134586	0.250322
rs174594	11	61852357	TAG 58:7;0	A	C	C	3011	-0.17491	0.0260602	2.28918e-11	2048	-0.11362	0.0321484	0.000418028	0.138607
rs174595	11	61852421	CE 20:4;0	T	C	T	4109	-0.261384	0.0313999	1.14132e-16	2592	-0.339207	0.0404576	8.26396e-17	0.128613
rs174595	11	61852421	LPC 20:4;0	T	C	T	3548	-0.221537	0.0341188	9.57745e-11	2275	-0.252887	0.0435456	7.2335e-09	0.570917
rs174595	11	61852421	PC 16:0;0_20:4;0	T	C	T	4109	-0.242576	0.0314366	1.49299e-14	2592	-0.274411	0.0406469	1.80458e-11	0.535562
rs174595	11	61852421	PC 16:0;0_20:5;0	T	C	T	4109	-0.178312	0.0315412	1.68086e-08	2591	-0.158695	0.040887	0.00010649	0.704029
rs174595	11	61852421	PC 16:0;0_22:5;0	T	C	T	4107	-0.196755	0.0315172	4.73464e-10	2592	-0.232679	0.0407473	1.25628e-08	0.485574
rs174595	11	61852421	PC 17:0;0_20:4;0	T	C	T	4066	-0.249431	0.0315862	3.65213e-15	2570	-0.258225	0.0408982	3.19621e-10	0.86487
rs174595	11	61852421	PC 18:0;0_20:4;0	T	C	T	4109	-0.271735	0.0313785	6.68111e-18	2592	-0.283136	0.0406238	4.01351e-12	0.824231
rs174595	11	61852421	PC 18:0;0_20:5;0	T	C	T	4083	-0.175716	0.0317439	3.29975e-08	2571	-0.178339	0.0410131	1.42515e-05	0.959664
rs174595	11	61852421	PC 18:1;0_20:2;0	T	C	T	3435	0.201689	0.0343335	4.64852e-09	2036	0.251978	0.0453941	3.21386e-08	0.37693
rs174595	11	61852421	PC 18:1;0_20:4;0	T	C	T	4108	-0.217538	0.0314825	5.60166e-12	2592	-0.212189	0.0407904	2.12656e-07	0.91732
rs174595	11	61852421	PC 18:2;0_20:3;0	T	C	T	3809	0.180783	0.032646	3.27221e-08	2365	0.17515	0.0426112	4.08404e-05	0.916425
rs174595	11	61852421	PC O-16:0;0/20:4;0	T	C	T	4109	-0.183856	0.0315334	5.95004e-09	2592	-0.143934	0.0409053	0.000441097	0.439551
rs174595	11	61852421	PC O-18:1;0/20:3;0	T	C	T	3924	0.237966	0.0321384	1.6037e-13	2465	0.216438	0.0415353	2.03483e-07	0.681863
rs174595	11	61852421	PI 18:0;0_20:3;0	T	C	T	3888	0.252078	0.0320918	5.13716e-15	2453	0.300221	0.0414481	5.83629e-13	0.358402
rs174597	11	61853568	CE 20:4;0	C	G	C	4109	-0.267692	0.0315833	3.21402e-17	2592	-0.328513	0.0405049	7.70004e-16	0.236357
rs174597	11	61853568	CE 20:5;0	C	G	C	4109	-0.188965	0.0317216	2.78458e-09	2592	-0.191779	0.0408425	2.79724e-06	0.956605
rs174597	11	61853568	LPC 20:4;0	C	G	C	3548	-0.217938	0.0341523	1.9821e-10	2275	-0.215826	0.043563	7.79244e-07	0.969565
rs174597	11	61853568	PC 16:0;0_20:4;0	C	G	C	4109	-0.236842	0.0316432	8.7197e-14	2592	-0.262909	0.0406894	1.23533e-10	0.61306
rs174597	11	61853568	PC 16:0;0_20:5;0	C	G	C	4109	-0.191202	0.0317183	1.80453e-09	2591	-0.13537	0.0409324	0.000955327	0.280951
rs174597	11	61853568	PC 16:0;0_22:5;0	C	G	C	4107	-0.196932	0.0317124	5.82594e-10	2592	-0.22041	0.0407867	7.11211e-08	0.649519
rs174597	11	61853568	PC 17:0;0_20:4;0	C	G	C	4066	-0.249154	0.0317785	5.69917e-15	2570	-0.24263	0.0409369	3.50013e-09	0.89982
rs174597	11	61853568	PC 18:0;0_20:4;0	C	G	C	4109	-0.266548	0.0315856	4.38393e-17	2592	-0.272867	0.0406641	2.37726e-11	0.902327
rs174597	11	61853568	PC 18:0;0_20:5;0	C	G	C	4083	-0.185918	0.0319301	6.23771e-09	2571	-0.154036	0.0410648	0.000179998	0.539939
rs174597	11	61853568	PC 18:1;0_20:2;0	C	G	C	3435	0.20876	0.034498	1.59097e-09	2036	0.265298	0.0455219	6.51015e-09	0.322241
rs174597	11	61853568	PC 18:1;0_20:4;0	C	G	C	4108	-0.212435	0.0316867	2.29976e-11	2592	-0.189611	0.0408464	3.62194e-06	0.658848
rs174597	11	61853568	PC O-16:0;0/20:4;0	C	G	C	4109	-0.180088	0.0317341	1.48334e-08	2592	-0.157791	0.0408986	0.000117057	0.666669
rs174597	11	61853568	PC O-18:1;0/20:3;0	C	G	C	3924	0.233863	0.0323001	5.35961e-13	2465	0.216644	0.0415369	1.98385e-07	0.74348
rs174597	11	61853568	PI 18:0;0_20:3;0	C	G	C	3888	0.266735	0.0322717	1.89118e-16	2453	0.291873	0.0414977	2.60269e-12	0.632516
rs174598	11	61853722	CE 16:0;0	A	G	A	4109	-0.181834	0.0230125	3.51029e-15	2592	-0.128663	0.0294933	1.33652e-05	0.155217
rs174598	11	61853722	CE 18:3;0	A	G	A	4109	-0.142719	0.0230795	6.86908e-10	2592	-0.0963602	0.0295408	0.0011209	0.21622
rs174598	11	61853722	CE 20:4;0	A	G	A	4109	-0.557646	0.021492	1.39811e-137	2592	-0.536892	0.0276577	1.7658e-78	0.5535
rs174598	11	61853722	CE 20:5;0	A	G	A	4109	-0.333129	0.0225965	5.67732e-48	2592	-0.338672	0.0288437	4.70711e-31	0.879756
rs174598	11	61853722	CE 22:6;0	A	G	A	4108	-0.168153	0.0230384	3.46744e-13	2592	-0.167211	0.0294185	1.4641e-08	0.979887
rs174598	11	61853722	LPC 20:4;0	A	G	A	3548	-0.449013	0.0238028	1.02518e-75	2275	-0.426911	0.0303669	4.14371e-43	0.566761
rs174598	11	61853722	LPE 18:2;0	A	G	A	3931	0.308486	0.0232167	1.92439e-39	2516	0.293082	0.0294551	6.63773e-23	0.681278
rs174598	11	61853722	PC 14:0;0_18:2;0	A	G	A	3961	0.177022	0.0234111	4.92534e-14	2451	0.139886	0.0301265	3.6104e-06	0.330388
rs174598	11	61853722	PC 15:0;0_18:2;0	A	G	A	3884	0.242889	0.0234763	9.11607e-25	2309	0.285227	0.0307101	3.52589e-20	0.273401
rs174598	11	61853722	PC 16:0;0_18:0;0	A	G	A	4100	0.143591	0.0231055	5.65869e-10	2582	0.142986	0.0295208	1.35081e-06	0.987124
rs174598	11	61853722	PC 16:0;0_18:2;0	A	G	A	4109	0.280181	0.0227708	3.40962e-34	2592	0.293504	0.0290342	1.37302e-23	0.718045
rs174598	11	61853722	PC 16:0;0_20:2;0	A	G	A	4087	0.222607	0.0229665	5.57663e-22	2578	0.254909	0.0292972	5.76972e-18	0.385546
rs174598	11	61853722	PC 16:0;0_20:4;0	A	G	A	4109	-0.494065	0.0218675	1.23582e-106	2592	-0.470033	0.0281237	1.25229e-59	0.499939
rs174598	11	61853722	PC 16:0;0_20:5;0	A	G	A	4109	-0.302336	0.0227017	1.19926e-39	2591	-0.291899	0.0290415	2.41924e-23	0.777069
rs174598	11	61853722	PC 16:0;0_22:4;0	A	G	A	3931	-0.243587	0.0234431	5.74844e-25	2486	-0.198791	0.0299203	3.73812e-11	0.238592
rs174598	11	61853722	PC 16:0;0_22:5;0	A	G	A	4107	-0.335476	0.0225914	1.25207e-48	2592	-0.323502	0.0289108	2.03263e-28	0.74416
rs174598	11	61853722	PC 16:1;0_18:1;0	A	G	A	4104	0.148917	0.0230776	1.22494e-10	2589	0.158358	0.029446	8.2098e-08	0.800768
rs174598	11	61853722	PC 16:1;0_18:2;0	A	G	A	4102	0.307811	0.0226921	4.92024e-41	2590	0.317266	0.0289446	2.32451e-27	0.797122
rs174598	11	61853722	PC 16:1;0_20:4;0	A	G	A	3301	-0.280199	0.0256812	2.97752e-27	1892	-0.229137	0.0349828	7.39481e-11	0.239348
rs174598	11	61853722	PC 17:0;0_18:2;0	A	G	A	4106	0.203304	0.0229762	1.29549e-18	2591	0.259494	0.0291651	1.04989e-18	0.130178
rs174598	11	61853722	PC 17:0;0_20:4;0	A	G	A	4066	-0.457446	0.0222128	1.02398e-89	2570	-0.423421	0.0285679	9.44105e-48	0.347093
rs174598	11	61853722	PC 18:0;0_18:2;0	A	G	A	4109	0.21371	0.0229457	1.959e-20	2592	0.233359	0.0292441	2.1823e-15	0.597081
rs174598	11	61853722	PC 18:0;0_20:2;0	A	G	A	3357	0.22418	0.025299	1.25848e-18	2039	0.231119	0.0327621	2.36473e-12	0.866869
rs174598	11	61853722	PC 18:0;0_20:4;0	A	G	A	4109	-0.559912	0.0214777	8.96238e-139	2592	-0.533575	0.0276825	1.80675e-77	0.452241
rs174598	11	61853722	PC 18:0;0_20:5;0	A	G	A	4083	-0.325778	0.02281	3.40821e-45	2571	-0.346369	0.028996	4.76431e-32	0.576753
rs174598	11	61853722	PC 18:0;0_22:5;0	A	G	A	3876	-0.238219	0.0235389	8.85338e-24	2482	-0.21083	0.0299492	2.48599e-12	0.472132
rs174598	11	61853722	PC 18:1;0_18:1;0	A	G	A	4109	0.160066	0.0230518	4.41896e-12	2592	0.189118	0.0293672	1.42133e-10	0.43647
rs174598	11	61853722	PC 18:1;0_18:2;0	A	G	A	4109	0.31078	0.0226739	7.63694e-42	2592	0.337959	0.0288469	6.30259e-31	0.458846
rs174598	11	61853722	PC 18:1;0_20:2;0	A	G	A	3435	0.358158	0.0244052	2.44349e-47	2036	0.402555	0.031841	2.52321e-35	0.268442
rs174598	11	61853722	PC 18:1;0_20:4;0	A	G	A	4108	-0.42136	0.0222354	7.70544e-77	2592	-0.406881	0.0285013	1.4512e-44	0.68876
rs174598	11	61853722	PC 18:2;0_18:2;0	A	G	A	4109	0.188724	0.022999	3.03512e-16	2592	0.191404	0.0293615	8.48401e-11	0.942716
rs174598	11	61853722	PC 18:2;0_20:1;0	A	G	A	3231	0.248002	0.0256356	7.66423e-22	1918	0.299628	0.0335966	1.07779e-18	0.221849
rs174598	11	61853722	PC 18:2;0_20:3;0	A	G	A	3809	0.187748	0.0238917	5.02944e-15	2365	0.224032	0.0306464	3.63151e-13	0.35044
rs174598	11	61853722	PC 18:2;0_20:4;0	A	G	A	4036	-0.135708	0.023266	5.87425e-09	2544	-0.129695	0.0297632	1.36747e-05	0.873537
rs174598	11	61853722	PC O-16:0;0/18:2;0	A	G	A	4100	0.146091	0.0230938	2.78609e-10	2585	0.169502	0.0294367	9.50787e-09	0.531498
rs174598	11	61853722	PC O-16:0;0/20:4;0	A	G	A	4109	-0.339836	0.0225722	6.66406e-50	2592	-0.300629	0.029006	1.08643e-24	0.286088
rs174598	11	61853722	PC O-16:1;0/20:4;0	A	G	A	3374	-0.330035	0.0251455	2.03795e-38	2266	-0.363027	0.0309753	7.69279e-31	0.408276
rs174598	11	61853722	PC O-18:0;0/20:4;0	A	G	A	3984	-0.278824	0.0231017	5.7266e-33	2516	-0.252197	0.0294777	2.00749e-17	0.477102
rs174598	11	61853722	PC O-18:1;0/18:2;0	A	G	A	3884	0.178944	0.0236104	4.32745e-14	2392	0.210003	0.0303712	6.001e-12	0.419449
rs174598	11	61853722	PC O-18:1;0/20:3;0	A	G	A	3924	0.210999	0.0234549	3.57153e-19	2465	0.245593	0.0297468	2.42354e-16	0.361128
rs174598	11	61853722	PC O-18:1;0/20:4;0	A	G	A	4108	-0.253589	0.0228495	3.21157e-28	2592	-0.220772	0.0292818	6.48272e-14	0.376936
rs174598	11	61853722	PC O-18:2;0/20:4;0	A	G	A	3548	-0.156023	0.0249638	4.59275e-10	2177	-0.15795	0.0323214	1.09941e-06	0.962366
rs174598	11	61853722	PE 16:0;0_18:2;0	A	G	A	3256	0.270092	0.0252813	3.29159e-26	1837	0.253224	0.0338683	1.17396e-13	0.689809
rs174598	11	61853722	PE 18:0;0_18:2;0	A	G	A	4082	0.30663	0.0227549	1.58949e-40	2574	0.268313	0.0292243	8.51947e-20	0.300893
rs174598	11	61853722	PE 18:0;0_20:4;0	A	G	A	4104	-0.163295	0.0230665	1.69617e-12	2587	-0.136677	0.0295003	3.78137e-06	0.477205
rs174598	11	61853722	PE 18:1;0_18:1;0	A	G	A	4040	0.148394	0.0232506	1.94063e-10	2538	0.154832	0.0297532	2.10795e-07	0.86462
rs174598	11	61853722	PE O-16:1;0/20:4;0	A	G	A	4106	-0.183059	0.0230142	2.31305e-15	2590	-0.177924	0.0294016	1.6428e-09	0.890613
rs174598	11	61853722	PE O-18:1;0/18:2;0	A	G	A	3954	0.131871	0.0234983	2.13778e-08	2465	0.176642	0.030067	4.80083e-09	0.240699
rs174598	11	61853722	PE O-18:1;0/20:4;0	A	G	A	4108	-0.222172	0.0229369	5.91642e-22	2591	-0.20508	0.029332	3.44265e-12	0.646215
rs174598	11	61853722	PE O-18:2;0/20:4;0	A	G	A	4096	-0.147731	0.0231164	1.83525e-10	2588	-0.154368	0.0294603	1.73646e-07	0.859322
rs174598	11	61853722	PI 16:0;0_18:2;0	A	G	A	4028	0.160577	0.0232745	6.04536e-12	2507	0.112861	0.0298411	0.00015918	0.207363
rs174598	11	61853722	PI 18:0;0_18:2;0	A	G	A	4107	0.26641	0.0228145	5.12885e-31	2590	0.228728	0.0292655	7.88956e-15	0.309877
rs174598	11	61853722	PI 18:0;0_20:3;0	A	G	A	3888	0.295632	0.0232686	2.88478e-36	2453	0.343136	0.0295209	1.93833e-30	0.206308
rs174598	11	61853722	PI 18:0;0_20:4;0	A	G	A	4109	-0.199482	0.0229768	5.52744e-18	2592	-0.176733	0.029397	2.09125e-09	0.542053
rs174598	11	61853722	PI 18:1;0_18:1;0	A	G	A	4104	0.134781	0.023109	5.88455e-09	2587	0.139926	0.0294893	2.19903e-06	0.890772
rs174598	11	61853722	SM 36:2;2	A	G	A	4109	-0.13229	0.0230947	1.08779e-08	2591	-0.124387	0.0295015	2.56871e-05	0.832936
rs174598	11	61853722	TAG 56:3;0	A	G	A	3455	0.153536	0.024962	8.59219e-10	2335	0.138314	0.0309478	8.22433e-06	0.701834
rs174598	11	61853722	TAG 56:6;0	A	G	A	4094	-0.208192	0.0230035	2.15484e-19	2585	-0.154661	0.0295106	1.72757e-07	0.152528
rs174598	11	61853722	TAG 56:7;0	A	G	A	4093	-0.133244	0.0231326	9.02866e-09	2584	-0.120635	0.0295732	4.65614e-05	0.737
rs174598	11	61853722	TAG 56:8;0	A	G	A	3862	-0.132222	0.0238164	3.01905e-08	2492	-0.104871	0.0303316	0.000554366	0.478184
rs174599	11	61854084	CE 16:0;0	C	G	C	4109	-0.210812	0.0220612	2.04419e-21	2592	-0.157485	0.0283909	3.20022e-08	0.138029
rs174599	11	61854084	CE 18:3;0	C	G	C	4109	-0.180624	0.0221263	4.29231e-16	2592	-0.150079	0.0284064	1.37467e-07	0.396266
rs174599	11	61854084	CE 20:4;0	C	G	C	4109	-0.642372	0.0199259	1.8295e-203	2592	-0.616998	0.025858	6.47625e-114	0.436995
rs174599	11	61854084	CE 20:5;0	C	G	C	4109	-0.388053	0.0214674	2.44076e-70	2592	-0.389245	0.0275159	8.08725e-44	0.972753
rs174599	11	61854084	CE 22:6;0	C	G	C	4108	-0.191878	0.0221033	5.57342e-18	2592	-0.186931	0.0283219	4.9609e-11	0.890478
rs174599	11	61854084	LPC 18:2;0	C	G	C	4109	0.135202	0.0222051	1.24189e-09	2592	0.12154	0.0284591	2.01895e-05	0.705073
rs174599	11	61854084	LPC 20:4;0	C	G	C	3548	-0.52162	0.0223224	1.90609e-112	2275	-0.494934	0.0287487	1.56772e-62	0.463447
rs174599	11	61854084	LPE 18:2;0	C	G	C	3931	0.352382	0.0221177	1.99571e-55	2516	0.343336	0.0281981	3.52529e-33	0.800719
rs174599	11	61854084	PC 14:0;0_18:2;0	C	G	C	3961	0.191734	0.0224747	2.03553e-17	2451	0.156015	0.0290199	8.33056e-08	0.330487
rs174599	11	61854084	PC 15:0;0_18:2;0	C	G	C	3884	0.293689	0.0223883	1.69324e-38	2309	0.338125	0.0293176	5.8499e-30	0.228356
rs174599	11	61854084	PC 16:0;0_16:0;0	C	G	C	4109	-0.146213	0.0221881	4.9647e-11	2592	-0.115402	0.0284689	5.19189e-05	0.393311
rs174599	11	61854084	PC 16:0;0_18:0;0	C	G	C	4100	0.148977	0.0222109	2.25183e-11	2582	0.159103	0.0284292	2.41861e-08	0.778957
rs174599	11	61854084	PC 16:0;0_18:2;0	C	G	C	4109	0.323663	0.0217258	6.33506e-49	2592	0.338626	0.0277731	2.73275e-33	0.671313
rs174599	11	61854084	PC 16:0;0_20:2;0	C	G	C	4087	0.249941	0.0220121	1.93225e-29	2578	0.271993	0.02816	1.04697e-21	0.537254
rs174599	11	61854084	PC 16:0;0_20:4;0	C	G	C	4109	-0.582779	0.0203671	2.32515e-164	2592	-0.546334	0.0264646	8.85078e-88	0.27512
rs174599	11	61854084	PC 16:0;0_20:5;0	C	G	C	4109	-0.357546	0.021596	1.19245e-59	2591	-0.341485	0.0277596	7.68705e-34	0.647917
rs174599	11	61854084	PC 16:0;0_22:4;0	C	G	C	3931	-0.293563	0.0223131	1.01629e-38	2486	-0.233146	0.0287261	7.48532e-16	0.096714
rs174599	11	61854084	PC 16:0;0_22:5;0	C	G	C	4107	-0.394739	0.0214376	8.1527e-73	2592	-0.387472	0.0275255	2.01605e-43	0.835002
rs174599	11	61854084	PC 16:1;0_18:1;0	C	G	C	4104	0.173952	0.0221473	5.09495e-15	2589	0.175932	0.0283577	6.3877e-10	0.956116
rs174599	11	61854084	PC 16:1;0_18:2;0	C	G	C	4102	0.362678	0.0215827	2.46258e-61	2590	0.357068	0.0276919	6.47437e-37	0.873049
rs174599	11	61854084	PC 16:1;0_20:4;0	C	G	C	3301	-0.327467	0.0244471	7.00068e-40	1892	-0.252256	0.0336673	1.031e-13	0.070661
rs174599	11	61854084	PC 17:0;0_18:2;0	C	G	C	4106	0.239396	0.0219978	3.2684e-27	2591	0.295025	0.0279727	1.71293e-25	0.118001
rs174599	11	61854084	PC 17:0;0_20:4;0	C	G	C	4066	-0.530236	0.0208605	2.12675e-132	2570	-0.495596	0.0270058	8.84928e-71	0.310053
rs174599	11	61854084	PC 18:0;0_18:2;0	C	G	C	4109	0.250932	0.0219587	8.55706e-30	2592	0.265625	0.0280781	6.65528e-21	0.68019
rs174599	11	61854084	PC 18:0;0_20:2;0	C	G	C	3357	0.257315	0.0242478	6.72363e-26	2039	0.27039	0.0313854	1.37572e-17	0.74165
rs174599	11	61854084	PC 18:0;0_20:4;0	C	G	C	4109	-0.651138	0.0198565	1.08007e-209	2592	-0.627673	0.0257586	2.96583e-118	0.470617
rs174599	11	61854084	PC 18:0;0_20:5;0	C	G	C	4083	-0.389745	0.0216142	5.34382e-70	2571	-0.402614	0.0276036	2.34842e-46	0.713569
rs174599	11	61854084	PC 18:0;0_22:5;0	C	G	C	3876	-0.272495	0.022482	3.25698e-33	2482	-0.258635	0.0287065	4.02516e-19	0.703858
rs174599	11	61854084	PC 18:0;0_22:6;0	C	G	C	4030	-0.14761	0.0224074	5.04762e-11	2519	-0.165817	0.0287577	9.11035e-09	0.617488
rs174599	11	61854084	PC 18:1;0_18:1;0	C	G	C	4109	0.195612	0.0220952	1.24277e-18	2592	0.215266	0.0282441	3.49134e-14	0.583638
rs174599	11	61854084	PC 18:1;0_18:2;0	C	G	C	4109	0.373455	0.0215304	4.23311e-65	2592	0.391438	0.0275038	2.59463e-44	0.606659
rs174599	11	61854084	PC 18:1;0_20:2;0	C	G	C	3435	0.408605	0.0232351	2.37035e-66	2036	0.443343	0.0304694	1.05556e-45	0.364631
rs174599	11	61854084	PC 18:1;0_20:4;0	C	G	C	4108	-0.484501	0.0209846	5.36367e-111	2592	-0.465777	0.0270529	5.52769e-63	0.584458
rs174599	11	61854084	PC 18:2;0_18:2;0	C	G	C	4109	0.221608	0.0220354	1.59951e-23	2592	0.226199	0.0282111	1.60979e-15	0.89795
rs174599	11	61854084	PC 18:2;0_20:1;0	C	G	C	3231	0.323167	0.0243566	3.68432e-39	1918	0.334767	0.0320794	7.78829e-25	0.773349
rs174599	11	61854084	PC 18:2;0_20:3;0	C	G	C	3809	0.190383	0.0229678	1.56378e-16	2365	0.231379	0.0295111	6.73835e-15	0.272956
rs174599	11	61854084	PC 18:2;0_20:4;0	C	G	C	4036	-0.158016	0.0223621	1.86694e-12	2544	-0.149626	0.0286811	1.96644e-07	0.817553
rs174599	11	61854084	PC O-16:0;0/18:2;0	C	G	C	4100	0.16526	0.0221827	1.13246e-13	2585	0.186061	0.0283495	6.34658e-11	0.56336
rs174599	11	61854084	PC O-16:0;0/20:4;0	C	G	C	4109	-0.385517	0.0214785	2.06093e-69	2592	-0.347841	0.0277291	4.37964e-35	0.282748
rs174599	11	61854084	PC O-16:0;0/22:5;0	C	G	C	3465	-0.160688	0.0242367	3.88081e-11	2140	-0.153934	0.0314499	1.05892e-06	0.864929
rs174599	11	61854084	PC O-16:1;0/20:4;0	C	G	C	3374	-0.377031	0.0238753	2.98383e-54	2266	-0.412589	0.0293875	5.37298e-43	0.347676
rs174599	11	61854084	PC O-18:0;0/20:4;0	C	G	C	3984	-0.309469	0.0221423	2.26577e-43	2516	-0.283628	0.0282761	3.03845e-23	0.471819
rs174599	11	61854084	PC O-18:1;0/18:2;0	C	G	C	3884	0.2162	0.0226584	2.40338e-21	2392	0.221484	0.0292086	4.80866e-14	0.886338
rs174599	11	61854084	PC O-18:1;0/20:3;0	C	G	C	3924	0.230603	0.0225083	2.51174e-24	2465	0.24809	0.0287055	9.7155e-18	0.631663
rs174599	11	61854084	PC O-18:1;0/20:4;0	C	G	C	4108	-0.274629	0.0218934	1.9023e-35	2592	-0.260802	0.0280955	3.38656e-20	0.69787
rs174599	11	61854084	PC O-18:2;0/16:0;0	C	G	C	4100	0.128567	0.022242	8.00683e-09	2585	0.153163	0.0284256	7.75929e-08	0.495582
rs174599	11	61854084	PC O-18:2;0/18:2;0	C	G	C	4103	0.143813	0.0222113	1.06144e-10	2577	0.151724	0.0284621	1.06293e-07	0.826555
rs174599	11	61854084	PC O-18:2;0/20:4;0	C	G	C	3548	-0.170191	0.0239949	1.57938e-12	2177	-0.171196	0.0310265	3.8424e-08	0.979558
rs174599	11	61854084	PE 16:0;0_18:2;0	C	G	C	3256	0.324728	0.0243243	1.28289e-39	1837	0.266352	0.0328153	8.68676e-16	0.152969
rs174599	11	61854084	PE 18:0;0_18:2;0	C	G	C	4082	0.353865	0.0216799	4.57174e-58	2574	0.318069	0.0279485	2.59558e-29	0.311536
rs174599	11	61854084	PE 18:0;0_20:4;0	C	G	C	4104	-0.185149	0.0221327	8.11499e-17	2587	-0.151356	0.0284289	1.10229e-07	0.34827
rs174599	11	61854084	PE 18:1;0_18:1;0	C	G	C	4040	0.185362	0.0222948	1.24863e-16	2538	0.178065	0.0286279	5.79772e-10	0.840619
rs174599	11	61854084	PE O-16:1;0/20:4;0	C	G	C	4106	-0.204904	0.022075	2.62059e-20	2590	-0.203284	0.0282867	8.65297e-13	0.963988
rs174599	11	61854084	PE O-18:1;0/18:2;0	C	G	C	3954	0.164902	0.0225501	3.15285e-13	2465	0.202742	0.0290037	3.52072e-12	0.303019
rs174599	11	61854084	PE O-18:1;0/20:4;0	C	G	C	4108	-0.258243	0.0219456	1.83036e-31	2591	-0.231092	0.028204	3.9381e-16	0.447397
rs174599	11	61854084	PE O-18:2;0/18:2;0	C	G	C	3647	0.144167	0.0234881	9.25869e-10	2271	0.146492	0.0302923	1.41407e-06	0.951634
rs174599	11	61854084	PE O-18:2;0/20:4;0	C	G	C	4096	-0.162516	0.0221956	2.92595e-13	2588	-0.175598	0.0283667	6.9623e-10	0.716452
rs174599	11	61854084	PI 16:0;0_18:2;0	C	G	C	4028	0.166454	0.0223712	1.21896e-13	2507	0.141966	0.0287896	8.70962e-07	0.50181
rs174599	11	61854084	PI 18:0;0_18:1;0	C	G	C	4103	0.131983	0.0222292	3.13645e-09	2588	0.127273	0.0284818	8.21352e-06	0.896279
rs174599	11	61854084	PI 18:0;0_18:2;0	C	G	C	4107	0.302882	0.0218025	6.52737e-43	2590	0.260858	0.0280956	3.32774e-20	0.237331
rs174599	11	61854084	PI 18:0;0_20:3;0	C	G	C	3888	0.318734	0.0222947	3.17315e-45	2453	0.36596	0.0283849	7.57588e-37	0.190728
rs174599	11	61854084	PI 18:0;0_20:4;0	C	G	C	4109	-0.23193	0.0220095	1.22626e-25	2592	-0.201707	0.0282827	1.2798e-12	0.399042
rs174599	11	61854084	PI 18:1;0_18:1;0	C	G	C	4104	0.152244	0.0221937	7.92987e-12	2587	0.158441	0.028406	2.68984e-08	0.863509
rs174599	11	61854084	PI 18:1;0_18:2;0	C	G	C	3790	0.1491	0.0229868	9.93074e-11	2270	0.181001	0.0301166	2.15571e-09	0.399782
rs174599	11	61854084	SM 34:0;2	C	G	C	3627	-0.130167	0.0237072	4.28079e-08	2171	-0.0277847	0.0315032	0.377894	0.00941075
rs174599	11	61854084	SM 34:2;2	C	G	C	4109	-0.142201	0.0221944	1.65094e-10	2592	-0.161406	0.0283824	1.43918e-08	0.594013
rs174599	11	61854084	SM 36:2;2	C	G	C	4109	-0.155721	0.0221723	2.52647e-12	2591	-0.167557	0.0283689	3.9553e-09	0.742363
rs174599	11	61854084	SM 38:2;2	C	G	C	4100	-0.125702	0.0222347	1.68005e-08	2578	-0.125315	0.0285113	1.15117e-05	0.99146
rs174599	11	61854084	TAG 54:3;0	C	G	C	4101	0.148393	0.0222079	2.67385e-11	2589	0.142209	0.0284307	6.05614e-07	0.863898
rs174599	11	61854084	TAG 56:3;0	C	G	C	3455	0.166129	0.0240789	6.18768e-12	2335	0.179953	0.0297236	1.63993e-09	0.717812
rs174599	11	61854084	TAG 56:4;0	C	G	C	3330	0.138755	0.0246189	1.88394e-08	2127	0.165242	0.0313112	1.44343e-07	0.506057
rs174599	11	61854084	TAG 56:5;0	C	G	C	3091	-0.173714	0.0255657	1.29595e-11	2042	-0.0882497	0.0322541	0.0062715	0.0378456
rs174599	11	61854084	TAG 56:6;0	C	G	C	4094	-0.247746	0.0220138	5.86046e-29	2585	-0.174039	0.0284178	1.0499e-09	0.0403213
rs174599	11	61854084	TAG 56:7;0	C	G	C	4093	-0.16428	0.0221965	1.62968e-13	2584	-0.12961	0.0284863	5.61535e-06	0.337035
rs174599	11	61854084	TAG 56:8;0	C	G	C	3862	-0.155542	0.0228987	1.27023e-11	2492	-0.107741	0.0291735	0.000226282	0.197437
rs174599	11	61854084	TAG 58:7;0	C	G	C	3011	-0.176223	0.0260516	1.60238e-11	2048	-0.110226	0.0321062	0.000608466	0.110442
rs73487492	11	61854139	CE 20:4;0	G	A	G	4109	-0.487919	0.0351769	8.7056e-43	2592	-0.440998	0.0440228	3.35678e-23	0.405038
rs73487492	11	61854139	CE 20:5;0	G	A	G	4109	-0.293978	0.0356979	2.38432e-16	2592	-0.250323	0.0445971	2.19999e-08	0.444746
rs73487492	11	61854139	LPC 20:4;0	G	A	G	3548	-0.422038	0.0379739	3.12435e-28	2275	-0.370495	0.0459382	1.17187e-15	0.387152
rs73487492	11	61854139	LPE 18:2;0	G	A	G	3931	0.25662	0.0363828	2.05501e-12	2516	0.267193	0.0449216	3.09224e-09	0.854875
rs73487492	11	61854139	PC 15:0;0_18:2;0	G	A	G	3884	0.283716	0.0366117	1.17162e-14	2309	0.276311	0.0466875	3.73815e-09	0.900675
rs73487492	11	61854139	PC 16:0;0_18:2;0	G	A	G	4109	0.25333	0.0357737	1.67021e-12	2592	0.278487	0.0445325	4.6778e-10	0.65964
rs73487492	11	61854139	PC 16:0;0_20:4;0	G	A	G	4109	-0.478335	0.035209	3.73263e-41	2592	-0.423724	0.0440882	1.63734e-21	0.333093
rs73487492	11	61854139	PC 16:0;0_20:5;0	G	A	G	4109	-0.271445	0.0357413	3.79613e-14	2591	-0.241566	0.0446177	6.72519e-08	0.601216
rs73487492	11	61854139	PC 16:0;0_22:4;0	G	A	G	3931	-0.254765	0.0364703	3.31789e-12	2486	-0.199824	0.0461485	1.55011e-05	0.350275
rs73487492	11	61854139	PC 16:0;0_22:5;0	G	A	G	4107	-0.301518	0.035698	4.11847e-17	2592	-0.280995	0.0445265	3.25578e-10	0.719137
rs73487492	11	61854139	PC 16:1;0_18:2;0	G	A	G	4102	0.283635	0.0357253	2.60354e-15	2590	0.250138	0.0446015	2.26011e-08	0.55776
rs73487492	11	61854139	PC 16:1;0_20:4;0	G	A	G	3301	-0.26939	0.0407987	4.6806e-11	1892	-0.181383	0.0538027	0.000763287	0.192446
rs73487492	11	61854139	PC 17:0;0_18:2;0	G	A	G	4106	0.208402	0.0358554	6.63005e-09	2591	0.226649	0.044648	4.12031e-07	0.74999
rs73487492	11	61854139	PC 17:0;0_20:4;0	G	A	G	4066	-0.401645	0.0357227	6.6373e-29	2570	-0.391651	0.0443751	1.96636e-18	0.860738
rs73487492	11	61854139	PC 18:0;0_18:2;0	G	A	G	4109	0.200219	0.0358556	2.50167e-08	2592	0.219816	0.0446591	9.1003e-07	0.732219
rs73487492	11	61854139	PC 18:0;0_20:4;0	G	A	G	4109	-0.515093	0.0350825	1.32042e-47	2592	-0.494049	0.0438047	7.7936e-29	0.707682
rs73487492	11	61854139	PC 18:0;0_20:5;0	G	A	G	4083	-0.327202	0.0357325	8.24635e-20	2571	-0.269554	0.0449303	2.2598e-09	0.315282
rs73487492	11	61854139	PC 18:0;0_22:5;0	G	A	G	3876	-0.210506	0.0368565	1.20383e-08	2482	-0.204807	0.0454863	7.02322e-06	0.922452
rs73487492	11	61854139	PC 18:1;0_18:2;0	G	A	G	4109	0.319308	0.0356449	4.9133e-19	2592	0.313312	0.0444431	2.2899e-12	0.916181
rs73487492	11	61854139	PC 18:1;0_20:2;0	G	A	G	3435	0.306763	0.0381958	1.31266e-15	2036	0.259849	0.0491929	1.41241e-07	0.451288
rs73487492	11	61854139	PC 18:1;0_20:4;0	G	A	G	4108	-0.370003	0.0355263	4.34252e-25	2592	-0.343986	0.0443554	1.25808e-14	0.647087
rs73487492	11	61854139	PC 18:2;0_20:1;0	G	A	G	3231	0.282676	0.0392878	7.72941e-13	1918	0.275251	0.0514038	9.60064e-08	0.908633
rs73487492	11	61854139	PC O-16:0;0/20:4;0	G	A	G	4109	-0.254378	0.0357719	1.35143e-12	2592	-0.26095	0.0445735	5.39299e-09	0.908453
rs73487492	11	61854139	PC O-16:1;0/20:4;0	G	A	G	3374	-0.306718	0.0402734	3.37973e-14	2266	-0.285421	0.0469802	1.44724e-09	0.73072
rs73487492	11	61854139	PC O-18:0;0/20:4;0	G	A	G	3984	-0.206244	0.036517	1.73763e-08	2516	-0.242046	0.0450974	8.72975e-08	0.53725
rs73487492	11	61854139	PE 16:0;0_18:2;0	G	A	G	3256	0.252964	0.0391488	1.19053e-10	1837	0.118855	0.0503091	0.0182559	0.0353975
rs73487492	11	61854139	PE 18:0;0_18:2;0	G	A	G	4082	0.264816	0.0358349	1.77267e-13	2574	0.252309	0.0447041	1.84356e-08	0.827199
rs73487492	11	61854139	PI 18:0;0_18:2;0	G	A	G	4107	0.225232	0.0358215	3.56006e-10	2590	0.222374	0.0446841	6.89617e-07	0.960199
rs174600	11	61854755	CE 16:0;0	C	T	C	4109	-0.182896	0.0230131	2.43939e-15	2592	-0.131518	0.029437	8.24282e-06	0.169122
rs174600	11	61854755	CE 18:3;0	C	T	C	4109	-0.143634	0.0230808	5.3618e-10	2592	-0.09948	0.0294855	0.00075212	0.238329
rs174600	11	61854755	CE 20:4;0	C	T	C	4109	-0.558873	0.0214871	3.41765e-138	2592	-0.537598	0.0275976	5.56607e-79	0.543006
rs174600	11	61854755	CE 20:5;0	C	T	C	4109	-0.333395	0.0225983	4.88769e-48	2592	-0.339876	0.0287857	2.25191e-31	0.859435
rs174600	11	61854755	CE 22:6;0	C	T	C	4108	-0.169031	0.0230395	2.62721e-13	2592	-0.168692	0.0293637	1.02705e-08	0.992753
rs174600	11	61854755	LPC 20:4;0	C	T	C	3548	-0.449396	0.023805	8.00789e-76	2275	-0.427161	0.0302924	2.37297e-43	0.56385
rs174600	11	61854755	LPE 18:2;0	C	T	C	3931	0.309389	0.0232148	1.15378e-39	2516	0.288507	0.0294191	2.62983e-22	0.577379
rs174600	11	61854755	PC 14:0;0_18:2;0	C	T	C	3961	0.177806	0.0234177	3.88077e-14	2451	0.137551	0.0300759	5.03648e-06	0.290934
rs174600	11	61854755	PC 15:0;0_18:2;0	C	T	C	3884	0.243196	0.0234781	8.04538e-25	2309	0.282293	0.0306597	7.28205e-20	0.311327
rs174600	11	61854755	PC 16:0;0_18:0;0	C	T	C	4100	0.144275	0.0231071	4.70647e-10	2582	0.141205	0.0294725	1.7528e-06	0.934667
rs174600	11	61854755	PC 16:0;0_18:2;0	C	T	C	4109	0.281024	0.022771	2.19257e-34	2592	0.28951	0.0289975	4.65061e-23	0.817966
rs174600	11	61854755	PC 16:0;0_20:2;0	C	T	C	4087	0.222731	0.0229689	5.34624e-22	2578	0.252385	0.029253	1.07657e-17	0.425275
rs174600	11	61854755	PC 16:0;0_20:4;0	C	T	C	4109	-0.49476	0.0218665	6.37905e-107	2592	-0.470474	0.028067	5.91317e-60	0.49487
rs174600	11	61854755	PC 16:0;0_20:5;0	C	T	C	4109	-0.302535	0.0227038	1.08819e-39	2591	-0.292755	0.0289859	1.50091e-23	0.790529
rs174600	11	61854755	PC 16:0;0_22:4;0	C	T	C	3931	-0.244185	0.0234441	4.44978e-25	2486	-0.19986	0.0298617	2.69526e-11	0.243
rs174600	11	61854755	PC 16:0;0_22:5;0	C	T	C	4107	-0.336432	0.0225907	6.82665e-49	2592	-0.32577	0.0288486	6.69789e-29	0.771064
rs174600	11	61854755	PC 16:1;0_18:1;0	C	T	C	4104	0.148646	0.0230807	1.33006e-10	2589	0.156357	0.0293986	1.13574e-07	0.836551
rs174600	11	61854755	PC 16:1;0_18:2;0	C	T	C	4102	0.308263	0.0226933	3.83015e-41	2590	0.314475	0.028904	5.46134e-27	0.865763
rs174600	11	61854755	PC 16:1;0_20:4;0	C	T	C	3301	-0.279069	0.0256901	4.9391e-27	1892	-0.232321	0.0349584	3.9369e-11	0.281226
rs174600	11	61854755	PC 17:0;0_18:2;0	C	T	C	4106	0.203641	0.0229781	1.14586e-18	2591	0.258931	0.0291151	1.08791e-18	0.136043
rs174600	11	61854755	PC 17:0;0_20:4;0	C	T	C	4066	-0.458263	0.0222123	5.10307e-90	2570	-0.422525	0.0285185	1.02245e-47	0.322833
rs174600	11	61854755	PC 18:0;0_18:2;0	C	T	C	4109	0.214841	0.0229458	1.24267e-20	2592	0.229682	0.0292036	5.37743e-15	0.689452
rs174600	11	61854755	PC 18:0;0_20:2;0	C	T	C	3357	0.224676	0.0253014	1.06753e-18	2039	0.228771	0.0327016	3.56643e-12	0.921106
rs174600	11	61854755	PC 18:0;0_20:4;0	C	T	C	4109	-0.560674	0.0214757	3.83509e-139	2592	-0.534149	0.0276235	6.33056e-78	0.4484
rs174600	11	61854755	PC 18:0;0_20:5;0	C	T	C	4083	-0.326092	0.0228119	2.87188e-45	2571	-0.347792	0.0289335	2.02236e-32	0.555889
rs174600	11	61854755	PC 18:0;0_22:5;0	C	T	C	3876	-0.238058	0.0235431	9.64659e-24	2482	-0.212679	0.0298883	1.45025e-12	0.504746
rs174600	11	61854755	PC 18:1;0_18:1;0	C	T	C	4109	0.16124	0.0230525	3.09475e-12	2592	0.187084	0.0293207	2.08241e-10	0.488366
rs174600	11	61854755	PC 18:1;0_18:2;0	C	T	C	4109	0.312083	0.0226723	3.53053e-42	2592	0.335451	0.0288057	1.3826e-30	0.523824
rs174600	11	61854755	PC 18:1;0_20:2;0	C	T	C	3435	0.359147	0.0244071	1.41391e-47	2036	0.397585	0.0317995	1.30189e-34	0.337619
rs174600	11	61854755	PC 18:1;0_20:4;0	C	T	C	4108	-0.420983	0.0222399	1.10765e-76	2592	-0.406942	0.0284478	9.86892e-45	0.69739
rs174600	11	61854755	PC 18:2;0_18:2;0	C	T	C	4109	0.190539	0.022998	1.58089e-16	2592	0.189235	0.0293153	1.28619e-10	0.972082
rs174600	11	61854755	PC 18:2;0_20:1;0	C	T	C	3231	0.24927	0.0256372	4.81316e-22	1918	0.296064	0.0335775	2.57699e-18	0.268009
rs174600	11	61854755	PC 18:2;0_20:3;0	C	T	C	3809	0.187954	0.0238926	4.71018e-15	2365	0.222642	0.0305925	4.60055e-13	0.37152
rs174600	11	61854755	PC 18:2;0_20:4;0	C	T	C	4036	-0.134233	0.0232715	8.61742e-09	2544	-0.130421	0.0297095	1.18051e-05	0.919542
rs174600	11	61854755	PC O-16:0;0/18:2;0	C	T	C	4100	0.146134	0.0230965	2.76582e-10	2585	0.167673	0.0293891	1.2939e-08	0.564455
rs174600	11	61854755	PC O-16:0;0/20:4;0	C	T	C	4109	-0.340064	0.0225741	5.87111e-50	2592	-0.299564	0.028958	1.32254e-24	0.270017
rs174600	11	61854755	PC O-16:1;0/20:4;0	C	T	C	3374	-0.331022	0.0251435	1.22768e-38	2266	-0.36195	0.0309076	8.51732e-31	0.437605
rs174600	11	61854755	PC O-18:0;0/20:4;0	C	T	C	3984	-0.278695	0.0231056	6.25993e-33	2516	-0.249164	0.0294343	4.28471e-17	0.430007
rs174600	11	61854755	PC O-18:1;0/18:2;0	C	T	C	3884	0.179696	0.0236135	3.42232e-14	2392	0.208943	0.030318	7.02567e-12	0.446616
rs174600	11	61854755	PC O-18:1;0/20:3;0	C	T	C	3924	0.210923	0.023458	3.71546e-19	2465	0.245484	0.0296922	2.20685e-16	0.361067
rs174600	11	61854755	PC O-18:1;0/20:4;0	C	T	C	4108	-0.25287	0.0228541	4.6307e-28	2592	-0.220197	0.0292317	6.81926e-14	0.378562
rs174600	11	61854755	PC O-18:2;0/20:4;0	C	T	C	3548	-0.155547	0.0249662	5.20126e-10	2177	-0.157653	0.0322495	1.09008e-06	0.958817
rs174600	11	61854755	PE 16:0;0_18:2;0	C	T	C	3256	0.271006	0.0252893	2.33868e-26	1837	0.249354	0.0338385	2.58726e-13	0.608273
rs174600	11	61854755	PE 18:0;0_18:2;0	C	T	C	4082	0.307839	0.0227539	7.90294e-41	2574	0.264985	0.0291838	2.1087e-19	0.246851
rs174600	11	61854755	PE 18:0;0_20:4;0	C	T	C	4104	-0.164157	0.0230677	1.30218e-12	2587	-0.137973	0.0294465	2.93666e-06	0.483932
rs174600	11	61854755	PE 18:1;0_18:1;0	C	T	C	4040	0.149269	0.0232527	1.52627e-10	2538	0.152579	0.029705	3.01189e-07	0.930081
rs174600	11	61854755	PE O-16:1;0/20:4;0	C	T	C	4106	-0.183676	0.0230157	1.87585e-15	2590	-0.179158	0.0293471	1.18393e-09	0.90358
rs174600	11	61854755	PE O-18:1;0/18:2;0	C	T	C	3954	0.131684	0.023502	2.24899e-08	2465	0.174469	0.0300172	6.95891e-09	0.261742
rs174600	11	61854755	PE O-18:1;0/20:4;0	C	T	C	4108	-0.222798	0.0229381	4.57616e-22	2591	-0.205725	0.0292786	2.69736e-12	0.646216
rs174600	11	61854755	PE O-18:2;0/20:4;0	C	T	C	4096	-0.147924	0.0231188	1.7465e-10	2588	-0.155514	0.0294065	1.33702e-07	0.839207
rs174600	11	61854755	PI 16:0;0_18:2;0	C	T	C	4028	0.161045	0.0232769	5.28033e-12	2507	0.111306	0.0297914	0.000190999	0.188303
rs174600	11	61854755	PI 18:0;0_18:2;0	C	T	C	4107	0.26703	0.0228154	3.7827e-31	2590	0.226533	0.0292203	1.28428e-14	0.274669
rs174600	11	61854755	PI 18:0;0_20:3;0	C	T	C	3888	0.29606	0.0232718	2.3528e-36	2453	0.340781	0.0294765	3.8657e-30	0.233737
rs174600	11	61854755	PI 18:0;0_20:4;0	C	T	C	4109	-0.199683	0.0229791	5.16429e-18	2592	-0.17979	0.0293383	1.02454e-09	0.593475
rs174600	11	61854755	PI 18:1;0_18:1;0	C	T	C	4104	0.13627	0.0231095	4.0064e-09	2587	0.137931	0.0294416	2.94566e-06	0.964603
rs174600	11	61854755	SM 36:2;2	C	T	C	4109	-0.133061	0.0230963	8.96703e-09	2591	-0.126366	0.0294469	1.84133e-05	0.85802
rs174600	11	61854755	TAG 56:3;0	C	T	C	3455	0.154383	0.0249624	6.9532e-10	2335	0.137158	0.0309414	9.7319e-06	0.664815
rs174600	11	61854755	TAG 56:6;0	C	T	C	4094	-0.208684	0.0230051	1.78823e-19	2585	-0.156218	0.0294556	1.23219e-07	0.160383
rs174600	11	61854755	TAG 56:7;0	C	T	C	4093	-0.134319	0.0231337	6.87525e-09	2584	-0.12184	0.0295195	3.78466e-05	0.739334
rs174600	11	61854755	TAG 56:8;0	C	T	C	3862	-0.133487	0.0238185	2.23656e-08	2492	-0.107148	0.0302724	0.000408277	0.49411
rs174601	11	61855668	CE 16:0;0	T	C	T	4109	-0.210627	0.0220477	2.09508e-21	2592	-0.157703	0.0283726	3.00264e-08	0.140779
rs174601	11	61855668	CE 18:3;0	T	C	T	4109	-0.179141	0.0221154	7.1633e-16	2592	-0.149873	0.028389	1.40457e-07	0.416043
rs174601	11	61855668	CE 20:4;0	T	C	T	4109	-0.641156	0.0199201	6.90947e-203	2592	-0.615434	0.0258528	1.92611e-113	0.430625
rs174601	11	61855668	CE 20:5;0	T	C	T	4109	-0.387689	0.0214548	2.71359e-70	2592	-0.386608	0.0275118	2.7777e-43	0.975282
rs174601	11	61855668	CE 22:6;0	T	C	T	4108	-0.192051	0.0220891	4.96215e-18	2592	-0.187075	0.0283036	4.663e-11	0.88977
rs174601	11	61855668	LPC 18:2;0	T	C	T	4109	0.135345	0.0221911	1.16528e-09	2592	0.120735	0.0284426	2.26435e-05	0.685488
rs174601	11	61855668	LPC 20:4;0	T	C	T	3548	-0.520385	0.0223123	4.72908e-112	2275	-0.493475	0.0287365	3.04497e-62	0.459507
rs174601	11	61855668	LPE 18:2;0	T	C	T	3931	0.3513	0.0221034	3.56059e-55	2516	0.341531	0.0281876	7.00643e-33	0.785067
rs174601	11	61855668	PC 14:0;0_18:2;0	T	C	T	3961	0.191621	0.0224655	2.06177e-17	2451	0.154334	0.0290012	1.12168e-07	0.30943
rs174601	11	61855668	PC 15:0;0_18:2;0	T	C	T	3884	0.294966	0.0223688	7.10851e-39	2309	0.337563	0.0293132	7.08651e-30	0.247996
rs174601	11	61855668	PC 16:0;0_16:0;0	T	C	T	4109	-0.146055	0.0221745	5.06891e-11	2592	-0.115555	0.0284509	5.01938e-05	0.397809
rs174601	11	61855668	PC 16:0;0_18:0;0	T	C	T	4100	0.150295	0.0221948	1.45449e-11	2582	0.157088	0.0284156	3.55975e-08	0.850563
rs174601	11	61855668	PC 16:0;0_18:2;0	T	C	T	4109	0.324332	0.0217092	3.48e-49	2592	0.337507	0.0277601	4.08159e-33	0.708511
rs174601	11	61855668	PC 16:0;0_20:2;0	T	C	T	4087	0.249647	0.0219988	2.07779e-29	2578	0.270221	0.0281483	1.82148e-21	0.564683
rs174601	11	61855668	PC 16:0;0_20:4;0	T	C	T	4109	-0.580918	0.0203651	1.9205e-163	2592	-0.544043	0.0264637	4.05827e-87	0.269469
rs174601	11	61855668	PC 16:0;0_20:5;0	T	C	T	4109	-0.356813	0.0215848	1.77014e-59	2591	-0.33855	0.0277553	2.57773e-33	0.603469
rs174601	11	61855668	PC 16:0;0_22:4;0	T	C	T	3931	-0.292403	0.0223024	1.81288e-38	2486	-0.23411	0.028704	5.43377e-16	0.108788
rs174601	11	61855668	PC 16:0;0_22:5;0	T	C	T	4107	-0.393381	0.0214294	2.12716e-72	2592	-0.38716	0.0275088	2.09106e-43	0.858407
rs174601	11	61855668	PC 16:1;0_18:1;0	T	C	T	4104	0.17413	0.0221332	4.59673e-15	2589	0.174213	0.0283439	9.15133e-10	0.998158
rs174601	11	61855668	PC 16:1;0_18:2;0	T	C	T	4102	0.363226	0.0215663	1.34585e-61	2590	0.355201	0.0276829	1.39653e-36	0.819114
rs174601	11	61855668	PC 16:1;0_20:4;0	T	C	T	3301	-0.326646	0.0244298	9.52497e-40	1892	-0.25374	0.0336296	6.97924e-14	0.0794365
rs174601	11	61855668	PC 17:0;0_18:2;0	T	C	T	4106	0.239671	0.0219831	2.64718e-27	2591	0.293901	0.0279591	2.44859e-25	0.12732
rs174601	11	61855668	PC 17:0;0_20:4;0	T	C	T	4066	-0.528442	0.0208567	1.26818e-131	2570	-0.493304	0.027003	3.4057e-70	0.303085
rs174601	11	61855668	PC 18:0;0_18:2;0	T	C	T	4109	0.250795	0.0219451	8.48204e-30	2592	0.262865	0.0280701	1.60419e-20	0.734793
rs174601	11	61855668	PC 18:0;0_20:2;0	T	C	T	3357	0.257278	0.0242373	6.51085e-26	2039	0.266924	0.0313687	3.33944e-17	0.807749
rs174601	11	61855668	PC 18:0;0_20:4;0	T	C	T	4109	-0.650031	0.01985	3.4677e-209	2592	-0.626005	0.0257546	9.94637e-118	0.459976
rs174601	11	61855668	PC 18:0;0_20:5;0	T	C	T	4083	-0.389393	0.0216013	5.86025e-70	2571	-0.401861	0.0275787	2.84422e-46	0.721909
rs174601	11	61855668	PC 18:0;0_22:5;0	T	C	T	3876	-0.272037	0.0224724	3.89194e-33	2482	-0.26023	0.0286815	2.29411e-19	0.745907
rs174601	11	61855668	PC 18:0;0_22:6;0	T	C	T	4030	-0.148491	0.0223918	3.76333e-11	2519	-0.165899	0.028739	8.76411e-09	0.632781
rs174601	11	61855668	PC 18:1;0_18:1;0	T	C	T	4109	0.195332	0.022082	1.32596e-18	2592	0.212675	0.0282337	6.8259e-14	0.62849
rs174601	11	61855668	PC 18:1;0_18:2;0	T	C	T	4109	0.373477	0.0215161	3.45309e-65	2592	0.389303	0.0274971	6.92489e-44	0.650349
rs174601	11	61855668	PC 18:1;0_20:2;0	T	C	T	3435	0.408758	0.0232188	1.74437e-66	2036	0.440833	0.0304467	2.71996e-45	0.402205
rs174601	11	61855668	PC 18:1;0_20:4;0	T	C	T	4108	-0.482931	0.0209788	2.17567e-110	2592	-0.465497	0.027036	5.49704e-63	0.610431
rs174601	11	61855668	PC 18:2;0_18:2;0	T	C	T	4109	0.222408	0.0220195	1.03755e-23	2592	0.224791	0.0281975	2.3183e-15	0.946894
rs174601	11	61855668	PC 18:2;0_20:1;0	T	C	T	3231	0.322122	0.0243326	5.37702e-39	1918	0.332705	0.0320768	1.46341e-24	0.792662
rs174601	11	61855668	PC 18:2;0_20:3;0	T	C	T	3809	0.190664	0.0229469	1.32749e-16	2365	0.228638	0.0294953	1.33701e-14	0.309555
rs174601	11	61855668	PC 18:2;0_20:4;0	T	C	T	4036	-0.155375	0.0223525	4.20775e-12	2544	-0.149503	0.0286711	1.99255e-07	0.871684
rs174601	11	61855668	PC O-16:0;0/18:2;0	T	C	T	4100	0.16512	0.0221691	1.14745e-13	2585	0.184075	0.0283366	9.85991e-11	0.5983
rs174601	11	61855668	PC O-16:0;0/20:4;0	T	C	T	4109	-0.385261	0.0214654	2.09353e-69	2592	-0.348635	0.027707	2.76313e-35	0.296027
rs174601	11	61855668	PC O-16:0;0/22:5;0	T	C	T	3465	-0.16176	0.0242141	2.76503e-11	2140	-0.153192	0.0314138	1.15898e-06	0.828972
rs174601	11	61855668	PC O-16:1;0/20:4;0	T	C	T	3374	-0.37717	0.0238588	2.32898e-54	2266	-0.412042	0.0293646	5.93475e-43	0.356698
rs174601	11	61855668	PC O-18:0;0/20:4;0	T	C	T	3984	-0.308562	0.0221293	3.51217e-43	2516	-0.284802	0.0282528	1.86838e-23	0.507929
rs174601	11	61855668	PC O-18:1;0/18:2;0	T	C	T	3884	0.216399	0.0226426	2.0783e-21	2392	0.221164	0.0291852	4.98757e-14	0.897359
rs174601	11	61855668	PC O-18:1;0/20:3;0	T	C	T	3924	0.231801	0.0224917	1.35851e-24	2465	0.245396	0.0286918	2.07622e-17	0.709217
rs174601	11	61855668	PC O-18:1;0/20:4;0	T	C	T	4108	-0.2737	0.0218822	2.94757e-35	2592	-0.262638	0.0280709	1.73135e-20	0.755954
rs174601	11	61855668	PC O-18:2;0/16:0;0	T	C	T	4100	0.129967	0.0222261	5.37905e-09	2585	0.150503	0.0284132	1.27694e-07	0.569166
rs174601	11	61855668	PC O-18:2;0/18:2;0	T	C	T	4103	0.143907	0.0221973	1.00533e-10	2577	0.150597	0.0284464	1.29735e-07	0.852907
rs174601	11	61855668	PC O-18:2;0/20:4;0	T	C	T	3548	-0.169097	0.0239817	2.12419e-12	2177	-0.168788	0.0309924	5.72883e-08	0.993709
rs174601	11	61855668	PE 16:0;0_18:2;0	T	C	T	3256	0.323745	0.0243013	1.82686e-39	1837	0.264077	0.0328146	1.50218e-15	0.143944
rs174601	11	61855668	PE 18:0;0_18:2;0	T	C	T	4082	0.353426	0.0216673	5.39605e-58	2574	0.316703	0.0279362	4.18682e-29	0.298933
rs174601	11	61855668	PE 18:0;0_20:4;0	T	C	T	4104	-0.184236	0.0221207	1.1016e-16	2587	-0.15056	0.0284126	1.26232e-07	0.349671
rs174601	11	61855668	PE 18:1;0_18:1;0	T	C	T	4040	0.184996	0.0222813	1.372e-16	2538	0.176999	0.0286121	7.16482e-10	0.825467
rs174601	11	61855668	PE O-16:1;0/20:4;0	T	C	T	4106	-0.204813	0.0220613	2.58226e-20	2590	-0.203019	0.0282695	8.96844e-13	0.960099
rs174601	11	61855668	PE O-18:1;0/18:2;0	T	C	T	3954	0.165681	0.022534	2.3529e-13	2465	0.199437	0.0289936	7.63366e-12	0.357958
rs174601	11	61855668	PE O-18:1;0/20:4;0	T	C	T	4108	-0.257982	0.0219324	1.9342e-31	2591	-0.232405	0.0281818	2.55972e-16	0.473849
rs174601	11	61855668	PE O-18:2;0/18:2;0	T	C	T	3647	0.144944	0.0234687	7.29471e-10	2271	0.147562	0.030264	1.15855e-06	0.945499
rs174601	11	61855668	PE O-18:2;0/20:4;0	T	C	T	4096	-0.161562	0.0221834	3.89619e-13	2588	-0.175919	0.028348	6.32261e-10	0.690004
rs174601	11	61855668	PI 16:0;0_18:2;0	T	C	T	4028	0.166379	0.0223571	1.2066e-13	2507	0.14225	0.0287705	8.14661e-07	0.507824
rs174601	11	61855668	PI 18:0;0_18:1;0	T	C	T	4103	0.131171	0.0222165	3.83006e-09	2588	0.123843	0.0284697	1.41428e-05	0.839195
rs174601	11	61855668	PI 18:0;0_18:2;0	T	C	T	4107	0.3024	0.02179	7.88782e-43	2590	0.261064	0.0280768	2.9421e-20	0.244799
rs174601	11	61855668	PI 18:0;0_20:3;0	T	C	T	3888	0.318754	0.0222793	2.73835e-45	2453	0.363082	0.02838	2.51743e-36	0.219225
rs174601	11	61855668	PI 18:0;0_20:4;0	T	C	T	4109	-0.230277	0.0219998	2.53846e-25	2592	-0.202588	0.0282624	9.87363e-13	0.439463
rs174601	11	61855668	PI 18:1;0_18:1;0	T	C	T	4104	0.152484	0.0221795	7.13668e-12	2587	0.155465	0.0283945	4.79151e-08	0.934061
rs174601	11	61855668	PI 18:1;0_18:2;0	T	C	T	3790	0.148639	0.0229761	1.11043e-10	2270	0.17925	0.0300995	3.00126e-09	0.418866
rs174601	11	61855668	SM 34:2;2	T	C	T	4109	-0.141309	0.022182	2.0923e-10	2592	-0.164886	0.0283568	6.82022e-09	0.512546
rs174601	11	61855668	SM 36:2;2	T	C	T	4109	-0.155074	0.0221596	3.01778e-12	2591	-0.1694	0.0283468	2.60159e-09	0.690511
rs174601	11	61855668	SM 38:2;2	T	C	T	4100	-0.124151	0.022223	2.46605e-08	2578	-0.127648	0.0284893	7.76985e-06	0.922897
rs174601	11	61855668	TAG 54:3;0	T	C	T	4101	0.147476	0.0221956	3.44488e-11	2589	0.140687	0.0284158	7.85778e-07	0.850653
rs174601	11	61855668	TAG 56:3;0	T	C	T	3455	0.165287	0.0240622	7.62953e-12	2335	0.178546	0.0297206	2.17966e-09	0.728794
rs174601	11	61855668	TAG 56:4;0	T	C	T	3330	0.136729	0.0245938	2.91913e-08	2127	0.164107	0.031299	1.73463e-07	0.491583
rs174601	11	61855668	TAG 56:5;0	T	C	T	3091	-0.175866	0.0255365	6.88147e-12	2042	-0.0885261	0.0322322	0.00607622	0.0336772
rs174601	11	61855668	TAG 56:6;0	T	C	T	4094	-0.247739	0.0219998	5.43642e-29	2585	-0.173812	0.0284004	1.07766e-09	0.0396055
rs174601	11	61855668	TAG 56:7;0	T	C	T	4093	-0.164316	0.0221825	1.55515e-13	2584	-0.129072	0.0284694	6.05975e-06	0.328803
rs174601	11	61855668	TAG 56:8;0	T	C	T	3862	-0.15602	0.0228916	1.08491e-11	2492	-0.108299	0.0291522	0.000207711	0.197932
rs174601	11	61855668	TAG 58:7;0	T	C	T	3011	-0.176054	0.0260438	1.6518e-11	2048	-0.110406	0.0321014	0.000594915	0.112263
rs2526678	11	61856321	CE 16:0;0	A	G	A	4109	-0.206963	0.0285329	4.83072e-13	2592	-0.0829298	0.0359886	0.0212825	0.00692043
rs2526678	11	61856321	CE 18:3;0	A	G	A	4109	-0.179021	0.0285789	4.13538e-10	2592	-0.100169	0.0359716	0.00539712	0.0861033
rs2526678	11	61856321	CE 20:3;0	A	G	A	4107	-0.167474	0.0286022	5.13449e-09	2591	-0.0273941	0.0360247	0.447069	0.00232439
rs2526678	11	61856321	CE 20:4;0	A	G	A	4109	-0.598809	0.0271523	5.87326e-102	2592	-0.492761	0.0346999	3.93821e-44	0.0160899
rs2526678	11	61856321	CE 20:5;0	A	G	A	4109	-0.34087	0.0282182	4.87491e-33	2592	-0.341263	0.0353959	1.22939e-21	0.993073
rs2526678	11	61856321	CE 22:6;0	A	G	A	4108	-0.181173	0.0285803	2.56055e-10	2592	-0.16616	0.0358772	3.81202e-06	0.743442
rs2526678	11	61856321	LPC 20:4;0	A	G	A	3548	-0.477435	0.0299272	2.19099e-55	2275	-0.415374	0.0376777	1.43636e-27	0.197122
rs2526678	11	61856321	LPE 18:2;0	A	G	A	3931	0.314558	0.0288135	2.35192e-27	2516	0.302432	0.0360046	7.3714e-17	0.792586
rs2526678	11	61856321	PC 14:0;0_18:2;0	A	G	A	3961	0.195607	0.0290969	2.03992e-11	2451	0.126567	0.0367857	0.000590021	0.141021
rs2526678	11	61856321	PC 15:0;0_18:2;0	A	G	A	3884	0.310108	0.0291977	5.39478e-26	2309	0.287343	0.0374064	2.30453e-14	0.631411
rs2526678	11	61856321	PC 16:0;0_18:2;0	A	G	A	4109	0.299843	0.0283314	7.63291e-26	2592	0.304825	0.035524	1.59635e-17	0.912692
rs2526678	11	61856321	PC 16:0;0_20:2;0	A	G	A	4087	0.215301	0.0285777	6.0299e-14	2578	0.263128	0.0357209	2.35092e-13	0.295793
rs2526678	11	61856321	PC 16:0;0_20:4;0	A	G	A	4109	-0.521566	0.0275376	9.13556e-77	2592	-0.445736	0.0349446	3.48001e-36	0.0883079
rs2526678	11	61856321	PC 16:0;0_20:5;0	A	G	A	4109	-0.296012	0.0283412	3.20305e-25	2591	-0.314845	0.0354993	1.34497e-18	0.678438
rs2526678	11	61856321	PC 16:0;0_22:4;0	A	G	A	3931	-0.264483	0.0292304	2.23627e-19	2486	-0.145247	0.0368247	8.22575e-05	0.0112098
rs2526678	11	61856321	PC 16:0;0_22:5;0	A	G	A	4107	-0.326768	0.028265	1.91653e-30	2592	-0.293926	0.0355595	2.18941e-16	0.469679
rs2526678	11	61856321	PC 16:1;0_18:1;0	A	G	A	4104	0.167133	0.0286075	5.54887e-09	2589	0.158105	0.0359127	1.11362e-05	0.844119
rs2526678	11	61856321	PC 16:1;0_18:2;0	A	G	A	4102	0.34004	0.0282471	7.96877e-33	2590	0.328172	0.0354499	4.26383e-20	0.793455
rs2526678	11	61856321	PC 16:1;0_20:4;0	A	G	A	3301	-0.315297	0.0319176	1.06294e-22	1892	-0.220156	0.0426415	2.68652e-07	0.0740631
rs2526678	11	61856321	PC 17:0;0_18:2;0	A	G	A	4106	0.234613	0.0284839	2.35508e-16	2591	0.257644	0.0356712	6.66841e-13	0.613888
rs2526678	11	61856321	PC 17:0;0_20:4;0	A	G	A	4066	-0.469475	0.0279929	4.29834e-61	2570	-0.399296	0.0353425	6.39322e-29	0.119571
rs2526678	11	61856321	PC 18:0;0_18:2;0	A	G	A	4109	0.218802	0.0285114	2.06645e-14	2592	0.209385	0.0357897	5.5207e-09	0.836947
rs2526678	11	61856321	PC 18:0;0_20:2;0	A	G	A	3357	0.280887	0.0307574	1.13001e-19	2039	0.254211	0.0395287	1.57432e-10	0.594303
rs2526678	11	61856321	PC 18:0;0_20:4;0	A	G	A	4109	-0.597293	0.0271605	2.01389e-101	2592	-0.535589	0.034454	3.63231e-52	0.159591
rs2526678	11	61856321	PC 18:0;0_20:5;0	A	G	A	4083	-0.327249	0.0284831	4.31558e-30	2571	-0.379438	0.0354842	3.85343e-26	0.251396
rs2526678	11	61856321	PC 18:0;0_22:5;0	A	G	A	3876	-0.227574	0.029274	9.68093e-15	2482	-0.214266	0.036557	5.20681e-09	0.776291
rs2526678	11	61856321	PC 18:1;0_18:1;0	A	G	A	4109	0.165399	0.0285989	7.86457e-09	2592	0.139806	0.0359206	0.000101892	0.577254
rs2526678	11	61856321	PC 18:1;0_18:2;0	A	G	A	4109	0.317464	0.0282846	8.14267e-29	2592	0.294899	0.0355564	1.73996e-16	0.619435
rs2526678	11	61856321	PC 18:1;0_20:2;0	A	G	A	3435	0.352393	0.0304531	2.08744e-30	2036	0.343484	0.0387554	1.66441e-18	0.856563
rs2526678	11	61856321	PC 18:1;0_20:4;0	A	G	A	4108	-0.437151	0.0278978	8.56078e-54	2592	-0.417642	0.0350783	7.34991e-32	0.663359
rs2526678	11	61856321	PC 18:2;0_18:2;0	A	G	A	4109	0.186617	0.0285671	7.25379e-11	2592	0.195998	0.035819	4.87933e-08	0.837763
rs2526678	11	61856321	PC 18:2;0_20:1;0	A	G	A	3231	0.263538	0.0316263	1.15212e-16	1918	0.208532	0.040912	3.78887e-07	0.287455
rs2526678	11	61856321	PC O-16:0;0/18:2;0	A	G	A	4100	0.158042	0.0286296	3.59517e-08	2585	0.162658	0.035915	6.19643e-06	0.919946
rs2526678	11	61856321	PC O-16:0;0/20:4;0	A	G	A	4109	-0.351458	0.0281865	4.71692e-35	2592	-0.306983	0.0355169	9.39649e-18	0.326656
rs2526678	11	61856321	PC O-16:1;0/20:4;0	A	G	A	3374	-0.354528	0.0315506	8.68001e-29	2266	-0.370312	0.0384381	1.47973e-21	0.750938
rs2526678	11	61856321	PC O-18:0;0/20:4;0	A	G	A	3984	-0.284107	0.0287964	1.06154e-22	2516	-0.191486	0.0362839	1.42186e-07	0.0455552
rs2526678	11	61856321	PC O-18:1;0/18:2;0	A	G	A	3884	0.192581	0.0292254	5.00567e-11	2392	0.212833	0.0368825	8.92386e-09	0.666931
rs2526678	11	61856321	PC O-18:1;0/20:4;0	A	G	A	4108	-0.259608	0.0284295	1.03493e-19	2592	-0.245579	0.0357008	7.5396e-12	0.758539
rs2526678	11	61856321	PC O-18:2;0/20:4;0	A	G	A	3548	-0.188297	0.0310512	1.4663e-09	2177	-0.120775	0.0393203	0.00215584	0.177762
rs2526678	11	61856321	PE 16:0;0_18:2;0	A	G	A	3256	0.274631	0.0310041	1.31444e-18	1837	0.234641	0.0407548	9.99295e-09	0.434838
rs2526678	11	61856321	PE 18:0;0_18:2;0	A	G	A	4082	0.312985	0.0283846	7.01936e-28	2574	0.270789	0.0357055	4.65223e-14	0.354923
rs2526678	11	61856321	PE 18:0;0_20:4;0	A	G	A	4104	-0.174836	0.0285957	1.06182e-09	2587	-0.137326	0.0359463	0.000136426	0.414144
rs2526678	11	61856321	PE O-16:1;0/20:4;0	A	G	A	4106	-0.206482	0.0285448	5.58322e-13	2590	-0.201634	0.0358192	2.00513e-08	0.915704
rs2526678	11	61856321	PE O-18:1;0/20:4;0	A	G	A	4108	-0.24523	0.0284637	9.78427e-18	2591	-0.198626	0.0358167	3.22566e-08	0.308356
rs2526678	11	61856321	PE O-18:2;0/20:4;0	A	G	A	4096	-0.169084	0.0286299	3.79358e-09	2588	-0.171122	0.0358871	1.96043e-06	0.964591
rs2526678	11	61856321	PI 16:0;0_18:2;0	A	G	A	4028	0.167032	0.028829	7.40429e-09	2507	0.1573	0.0363	1.52669e-05	0.833711
rs2526678	11	61856321	PI 18:0;0_18:2;0	A	G	A	4107	0.286173	0.028372	1.19365e-23	2590	0.220131	0.0357771	8.79269e-10	0.148082
rs2526678	11	61856321	PI 18:0;0_20:3;0	A	G	A	3888	0.224065	0.0291697	1.97848e-14	2453	0.258219	0.0365097	1.97544e-12	0.464867
rs2526678	11	61856321	PI 18:0;0_20:4;0	A	G	A	4109	-0.186157	0.0285678	8.07704e-11	2592	-0.159408	0.035889	9.30034e-06	0.559801
rs2526678	11	61856321	PI 18:1;0_18:2;0	A	G	A	3790	0.176041	0.0296002	2.97314e-09	2270	0.130097	0.0378051	0.00058948	0.33863
rs2526678	11	61856321	TAG 56:6;0	A	G	A	4094	-0.236415	0.0285227	1.53594e-16	2585	-0.164288	0.0359092	4.9847e-06	0.115762
rs97384	11	61856709	CE 16:0;0	C	T	T	4109	-0.212102	0.0221549	1.72816e-21	2592	-0.166266	0.0285052	6.12809e-09	0.204224
rs97384	11	61856709	CE 18:0;0	C	T	T	4097	-0.123208	0.0223725	3.87092e-08	2589	-0.0863451	0.0286506	0.0026056	0.310542
rs97384	11	61856709	CE 18:3;0	C	T	T	4109	-0.178658	0.0222266	1.18322e-15	2592	-0.157884	0.0285236	3.42132e-08	0.565639
rs97384	11	61856709	CE 20:4;0	C	T	T	4109	-0.642841	0.0200294	7.24301e-202	2592	-0.621836	0.0259601	1.05329e-114	0.521772
rs97384	11	61856709	CE 20:5;0	C	T	T	4109	-0.389143	0.0215621	3.95654e-70	2592	-0.388521	0.0276576	2.9615e-43	0.985849
rs97384	11	61856709	CE 22:6;0	C	T	T	4108	-0.196721	0.0221896	1.11472e-18	2592	-0.190428	0.0284468	2.64928e-11	0.861528
rs97384	11	61856709	LPC 18:2;0	C	T	T	4109	0.133495	0.0223037	2.34422e-09	2592	0.115122	0.0286025	5.86342e-05	0.612468
rs97384	11	61856709	LPC 20:4;0	C	T	T	3548	-0.522394	0.0224405	1.14538e-111	2275	-0.503258	0.0288209	3.59788e-64	0.600357
rs97384	11	61856709	LPE 18:2;0	C	T	T	3931	0.35124	0.022225	1.36089e-54	2516	0.332061	0.0283786	7.80778e-31	0.594675
rs97384	11	61856709	PC 14:0;0_18:2;0	C	T	T	3961	0.190562	0.0225656	4.21999e-17	2451	0.153362	0.0291701	1.58644e-07	0.313124
rs97384	11	61856709	PC 15:0;0_18:2;0	C	T	T	3884	0.296065	0.0224829	8.93794e-39	2309	0.327927	0.0295449	6.35454e-28	0.390782
rs97384	11	61856709	PC 16:0;0_16:0;0	C	T	T	4109	-0.148211	0.0222811	3.2748e-11	2592	-0.122785	0.0285902	1.81405e-05	0.483013
rs97384	11	61856709	PC 16:0;0_18:0;0	C	T	T	4100	0.149661	0.0223064	2.22242e-11	2582	0.14376	0.0285949	5.31104e-07	0.870744
rs97384	11	61856709	PC 16:0;0_18:2;0	C	T	T	4109	0.323158	0.0218258	2.31122e-48	2592	0.325103	0.0279717	1.7807e-30	0.956281
rs97384	11	61856709	PC 16:0;0_20:2;0	C	T	T	4087	0.249228	0.0221079	4.75785e-29	2578	0.260728	0.0283379	7.13827e-20	0.748996
rs97384	11	61856709	PC 16:0;0_20:4;0	C	T	T	4109	-0.57967	0.0204934	5.69976e-161	2592	-0.553062	0.0265542	3.34389e-89	0.427626
rs97384	11	61856709	PC 16:0;0_20:5;0	C	T	T	4109	-0.356513	0.021699	8.4602e-59	2591	-0.340918	0.0278989	1.99375e-33	0.659043
rs97384	11	61856709	PC 16:0;0_22:4;0	C	T	T	3931	-0.291771	0.0224197	6.12924e-38	2486	-0.239653	0.0288505	1.59628e-16	0.153747
rs97384	11	61856709	PC 16:0;0_22:5;0	C	T	T	4107	-0.393222	0.0215439	1.26392e-71	2592	-0.390786	0.0276452	9.28534e-44	0.944589
rs97384	11	61856709	PC 16:1;0_18:1;0	C	T	T	4104	0.177631	0.0222368	1.7648e-15	2589	0.167215	0.0285119	5.07115e-09	0.773294
rs97384	11	61856709	PC 16:1;0_18:2;0	C	T	T	4102	0.365284	0.0216711	1.08747e-61	2590	0.348633	0.0278703	6.66133e-35	0.637182
rs97384	11	61856709	PC 16:1;0_20:4;0	C	T	T	3301	-0.322128	0.0245473	2.19543e-38	1892	-0.258032	0.0337781	3.45439e-14	0.124777
rs97384	11	61856709	PC 17:0;0_18:2;0	C	T	T	4106	0.240153	0.0220929	3.7372e-27	2591	0.284131	0.0281517	1.60832e-23	0.219099
rs97384	11	61856709	PC 17:0;0_20:4;0	C	T	T	4066	-0.52642	0.0209891	3.40446e-129	2570	-0.503036	0.0271131	3.27261e-72	0.495246
rs97384	11	61856709	PC 18:0;0_18:2;0	C	T	T	4109	0.247306	0.0220659	9.73314e-29	2592	0.253902	0.0282548	4.8153e-19	0.854023
rs97384	11	61856709	PC 18:0;0_20:2;0	C	T	T	3357	0.254613	0.024393	4.01738e-25	2039	0.263461	0.0316246	1.45426e-16	0.824674
rs97384	11	61856709	PC 18:0;0_20:4;0	C	T	T	4109	-0.650174	0.0199717	5.10483e-207	2592	-0.632791	0.0258577	3.70472e-119	0.594699
rs97384	11	61856709	PC 18:0;0_20:5;0	C	T	T	4083	-0.389455	0.021712	2.59696e-69	2571	-0.403207	0.0277272	4.23755e-46	0.696169
rs97384	11	61856709	PC 18:0;0_22:5;0	C	T	T	3876	-0.271073	0.0225957	1.3884e-32	2482	-0.259985	0.0288144	3.58425e-19	0.762037
rs97384	11	61856709	PC 18:0;0_22:6;0	C	T	T	4030	-0.150017	0.0225019	2.96768e-11	2519	-0.16811	0.0288854	6.63625e-09	0.621212
rs97384	11	61856709	PC 18:1;0_18:1;0	C	T	T	4109	0.199468	0.0221835	3.63884e-19	2592	0.206846	0.0284025	4.32139e-13	0.837789
rs97384	11	61856709	PC 18:1;0_18:2;0	C	T	T	4109	0.374063	0.021627	9.4165e-65	2592	0.382539	0.0276897	6.11056e-42	0.809367
rs97384	11	61856709	PC 18:1;0_20:2;0	C	T	T	3435	0.406534	0.0233642	4.72791e-65	2036	0.429787	0.0306924	1.32913e-42	0.546626
rs97384	11	61856709	PC 18:1;0_20:4;0	C	T	T	4108	-0.479082	0.0211164	1.85852e-107	2592	-0.470823	0.0271594	8.79907e-64	0.810276
rs97384	11	61856709	PC 18:2;0_18:2;0	C	T	T	4109	0.220842	0.0221341	3.50566e-23	2592	0.219486	0.0283659	1.43971e-14	0.969937
rs97384	11	61856709	PC 18:2;0_20:1;0	C	T	T	3231	0.321481	0.0244939	2.23711e-38	1918	0.330556	0.0322785	5.34034e-24	0.822785
rs97384	11	61856709	PC 18:2;0_20:3;0	C	T	T	3809	0.188757	0.023071	3.77951e-16	2365	0.226512	0.0297082	3.52369e-14	0.315506
rs97384	11	61856709	PC 18:2;0_20:4;0	C	T	T	4036	-0.155643	0.0224649	4.9371e-12	2544	-0.153126	0.0288026	1.15057e-07	0.945064
rs97384	11	61856709	PC O-16:0;0/18:2;0	C	T	T	4100	0.162277	0.0222848	3.92471e-13	2585	0.176929	0.0285053	6.27729e-10	0.685515
rs97384	11	61856709	PC O-16:0;0/20:4;0	C	T	T	4109	-0.386399	0.0215741	3.9255e-69	2592	-0.354293	0.0278345	4.81681e-36	0.36194
rs97384	11	61856709	PC O-16:0;0/22:5;0	C	T	T	3465	-0.163545	0.0243529	2.18004e-11	2140	-0.164096	0.0315487	2.16707e-07	0.988969
rs97384	11	61856709	PC O-16:1;0/20:4;0	C	T	T	3374	-0.380543	0.0240042	1.20062e-54	2266	-0.412354	0.0295269	1.4053e-42	0.403176
rs97384	11	61856709	PC O-18:0;0/20:4;0	C	T	T	3984	-0.306903	0.0222397	2.37705e-42	2516	-0.284599	0.0284335	3.74069e-23	0.536659
rs97384	11	61856709	PC O-18:1;0/18:2;0	C	T	T	3884	0.212609	0.0227708	1.62451e-20	2392	0.221191	0.0293729	7.12565e-14	0.817382
rs97384	11	61856709	PC O-18:1;0/20:3;0	C	T	T	3924	0.231915	0.0225967	2.09511e-24	2465	0.250829	0.0288537	6.31801e-18	0.605795
rs97384	11	61856709	PC O-18:1;0/20:4;0	C	T	T	4108	-0.274518	0.0219913	3.98131e-35	2592	-0.267441	0.0282065	5.46254e-21	0.843148
rs97384	11	61856709	PC O-18:2;0/16:0;0	C	T	T	4100	0.126739	0.022341	1.50049e-08	2585	0.144812	0.0285754	4.31062e-07	0.618301
rs97384	11	61856709	PC O-18:2;0/18:2;0	C	T	T	4103	0.141881	0.0223108	2.24838e-10	2577	0.142193	0.0286155	7.16787e-07	0.993139
rs97384	11	61856709	PC O-18:2;0/20:4;0	C	T	T	3548	-0.17055	0.0241124	1.81686e-12	2177	-0.17139	0.0311122	4.04075e-08	0.982974
rs97384	11	61856709	PE 16:0;0_18:2;0	C	T	T	3256	0.324511	0.0243913	2.28848e-39	1837	0.260318	0.0329597	4.83648e-15	0.117453
rs97384	11	61856709	PE 18:0;0_18:2;0	C	T	T	4082	0.357869	0.0217637	7.05537e-59	2574	0.308935	0.0281254	1.83661e-27	0.168823
rs97384	11	61856709	PE 18:0;0_20:4;0	C	T	T	4104	-0.180013	0.0222395	7.52278e-16	2587	-0.161371	0.0285414	1.74015e-08	0.606403
rs97384	11	61856709	PE 18:1;0_18:1;0	C	T	T	4040	0.187741	0.0223835	6.78329e-17	2538	0.172466	0.0287829	2.36775e-09	0.675268
rs97384	11	61856709	PE O-16:1;0/20:4;0	C	T	T	4106	-0.207752	0.0221653	1.13406e-20	2590	-0.206794	0.0284112	4.45204e-13	0.97879
rs97384	11	61856709	PE O-18:1;0/18:2;0	C	T	T	3954	0.164189	0.0226544	5.07876e-13	2465	0.195853	0.0291845	2.393e-11	0.391417
rs97384	11	61856709	PE O-18:1;0/20:4;0	C	T	T	4108	-0.263799	0.022027	1.63889e-32	2591	-0.23609	0.0283227	1.23372e-16	0.439953
rs97384	11	61856709	PE O-18:2;0/18:2;0	C	T	T	3647	0.13888	0.0235943	4.31032e-09	2271	0.141445	0.0304787	3.66891e-06	0.946942
rs97384	11	61856709	PE O-18:2;0/20:4;0	C	T	T	4096	-0.167135	0.0222841	7.76965e-14	2588	-0.177058	0.0284973	6.03391e-10	0.783854
rs97384	11	61856709	PI 16:0;0_18:2;0	C	T	T	4028	0.167749	0.0224505	9.63787e-14	2507	0.138727	0.0289094	1.69089e-06	0.427844
rs97384	11	61856709	PI 18:0;0_18:1;0	C	T	T	4103	0.134166	0.0223223	2.01133e-09	2588	0.118215	0.0286306	3.75938e-05	0.660393
rs97384	11	61856709	PI 18:0;0_18:2;0	C	T	T	4107	0.301413	0.0219054	3.78493e-42	2590	0.250037	0.0282684	1.65688e-18	0.150834
rs97384	11	61856709	PI 18:0;0_20:3;0	C	T	T	3888	0.318258	0.0224035	1.08966e-44	2453	0.359168	0.0285357	3.00489e-35	0.259475
rs97384	11	61856709	PI 18:0;0_20:4;0	C	T	T	4109	-0.230938	0.022109	3.17493e-25	2592	-0.208769	0.0283971	2.6095e-13	0.537898
rs97384	11	61856709	PI 18:1;0_18:1;0	C	T	T	4104	0.153382	0.0222854	6.76761e-12	2587	0.149916	0.0285577	1.64833e-07	0.923773
rs97384	11	61856709	PI 18:1;0_18:2;0	C	T	T	3790	0.15113	0.023092	6.76051e-11	2270	0.179077	0.0302829	3.85677e-09	0.46304
rs97384	11	61856709	SM 34:2;2	C	T	T	4109	-0.144057	0.0222877	1.14269e-10	2592	-0.173627	0.0284883	1.26011e-09	0.413637
rs97384	11	61856709	SM 36:2;2	C	T	T	4109	-0.158124	0.0222645	1.44192e-12	2591	-0.17713	0.0284802	5.79973e-10	0.59906
rs97384	11	61856709	SM 38:2;2	C	T	T	4100	-0.125343	0.0223315	2.12216e-08	2578	-0.134045	0.02863	2.9884e-06	0.810592
rs97384	11	61856709	TAG 54:3;0	C	T	T	4101	0.154944	0.0222935	4.22613e-12	2589	0.138531	0.0285713	1.31702e-06	0.65062
rs97384	11	61856709	TAG 56:3;0	C	T	T	3455	0.170145	0.0241527	2.23597e-12	2335	0.172628	0.0298776	8.57684e-09	0.948469
rs97384	11	61856709	TAG 56:4;0	C	T	T	3330	0.140846	0.0247086	1.30045e-08	2127	0.163364	0.0314586	2.26678e-07	0.573488
rs97384	11	61856709	TAG 56:5;0	C	T	T	3091	-0.171923	0.0256805	2.55729e-11	2042	-0.0969885	0.0324139	0.00280309	0.0699819
rs97384	11	61856709	TAG 56:6;0	C	T	T	4094	-0.244197	0.0221212	6.11574e-28	2585	-0.177787	0.0285434	5.47547e-10	0.0659147
rs97384	11	61856709	TAG 56:7;0	C	T	T	4093	-0.163435	0.0222942	2.74282e-13	2584	-0.133871	0.0286125	3.03496e-06	0.415044
rs97384	11	61856709	TAG 56:8;0	C	T	T	3862	-0.156465	0.0230012	1.18721e-11	2492	-0.114414	0.0292903	9.62497e-05	0.258845
rs97384	11	61856709	TAG 58:7;0	C	T	T	3011	-0.173769	0.0261766	3.74938e-11	2048	-0.107265	0.0322938	0.000910957	0.109645
rs174602	11	61856942	CE 20:4;0	C	T	C	4109	-0.387092	0.0280999	3.06756e-42	2592	-0.383849	0.0354917	1.07486e-26	0.942889
rs174602	11	61856942	CE 20:5;0	C	T	C	4109	-0.261858	0.0284498	5.35113e-20	2592	-0.21128	0.036046	5.17237e-09	0.270713
rs174602	11	61856942	LPC 20:4;0	C	T	C	3548	-0.334954	0.030266	5.1871e-28	2275	-0.306491	0.0377357	7.43634e-16	0.556265
rs174602	11	61856942	LPE 18:2;0	C	T	C	3931	0.220132	0.0290349	4.23251e-14	2516	0.191086	0.0365343	1.8318e-07	0.53367
rs174602	11	61856942	PC 15:0;0_18:2;0	C	T	C	3884	0.191962	0.0293513	6.94633e-11	2309	0.226479	0.0380938	3.17913e-09	0.472905
rs174602	11	61856942	PC 16:0;0_18:2;0	C	T	C	4109	0.220746	0.0285346	1.28147e-14	2592	0.215037	0.0360374	2.74589e-09	0.901158
rs174602	11	61856942	PC 16:0;0_20:2;0	C	T	C	4087	0.177561	0.0287172	6.9023e-10	2578	0.148783	0.0362357	4.1516e-05	0.533663
rs174602	11	61856942	PC 16:0;0_20:4;0	C	T	C	4109	-0.355247	0.0282021	1.00281e-35	2592	-0.332656	0.0356907	2.39947e-20	0.619448
rs174602	11	61856942	PC 16:0;0_20:5;0	C	T	C	4109	-0.239601	0.0284975	5.69208e-17	2591	-0.174726	0.0361249	1.39726e-06	0.158553
rs174602	11	61856942	PC 16:0;0_22:4;0	C	T	C	3931	-0.176716	0.029261	1.69131e-09	2486	-0.178894	0.0371236	1.53064e-06	0.963249
rs174602	11	61856942	PC 16:0;0_22:5;0	C	T	C	4107	-0.263146	0.0284531	3.57287e-20	2592	-0.240079	0.0359763	3.0487e-11	0.615035
rs174602	11	61856942	PC 16:1;0_18:2;0	C	T	C	4102	0.248284	0.0284908	4.17112e-18	2590	0.226633	0.0360167	3.65825e-10	0.637311
rs174602	11	61856942	PC 16:1;0_20:4;0	C	T	C	3301	-0.177525	0.0321869	3.74708e-08	1892	-0.161202	0.0437069	0.00023219	0.763628
rs174602	11	61856942	PC 17:0;0_20:4;0	C	T	C	4066	-0.323335	0.0284217	1.52813e-29	2570	-0.306843	0.035911	2.17802e-17	0.718766
rs174602	11	61856942	PC 18:0;0_18:2;0	C	T	C	4109	0.177854	0.0286074	5.57065e-10	2592	0.177419	0.0361164	9.55661e-07	0.992467
rs174602	11	61856942	PC 18:0;0_20:4;0	C	T	C	4109	-0.388726	0.0280944	1.36827e-42	2592	-0.387557	0.0354761	3.41983e-27	0.979391
rs174602	11	61856942	PC 18:0;0_20:5;0	C	T	C	4083	-0.260606	0.0286066	1.2615e-19	2571	-0.212014	0.0361667	5.15497e-09	0.291989
rs174602	11	61856942	PC 18:0;0_22:5;0	C	T	C	3876	-0.176836	0.0294879	2.19506e-09	2482	-0.15925	0.0369188	1.6696e-05	0.709749
rs174602	11	61856942	PC 18:1;0_18:2;0	C	T	C	4109	0.26165	0.0284503	5.72782e-20	2592	0.258493	0.035927	8.14485e-13	0.945078
rs174602	11	61856942	PC 18:1;0_20:2;0	C	T	C	3435	0.287884	0.030817	1.65563e-20	2036	0.262619	0.0398213	5.40667e-11	0.615838
rs174602	11	61856942	PC 18:1;0_20:4;0	C	T	C	4108	-0.280172	0.0284089	1.08352e-22	2592	-0.257254	0.0359304	1.04815e-12	0.616834
rs174602	11	61856942	PC 18:2;0_20:1;0	C	T	C	3231	0.226072	0.031933	1.76624e-12	1918	0.217712	0.0417252	2.00701e-07	0.873583
rs174602	11	61856942	PC O-16:0;0/20:4;0	C	T	C	4109	-0.212933	0.028549	1.06177e-13	2592	-0.193398	0.0360847	9.07898e-08	0.671159
rs174602	11	61856942	PC O-16:1;0/20:4;0	C	T	C	3374	-0.240644	0.0318019	4.89848e-14	2266	-0.229878	0.0385772	2.93696e-09	0.829503
rs174602	11	61856942	PC O-18:0;0/20:4;0	C	T	C	3984	-0.177148	0.0290471	1.1714e-09	2516	-0.204	0.0365701	2.68792e-08	0.565318
rs174602	11	61856942	PC O-18:1;0/20:3;0	C	T	C	3924	0.188188	0.0291899	1.27917e-10	2465	0.118934	0.037067	0.00135087	0.142146
rs174602	11	61856942	PE 16:0;0_18:2;0	C	T	C	3256	0.225027	0.0317369	1.6332e-12	1837	0.148217	0.0413553	0.000347211	0.140631
rs174602	11	61856942	PE 18:0;0_18:2;0	C	T	C	4082	0.243905	0.0285748	1.93837e-17	2574	0.221953	0.0361672	9.71781e-10	0.633895
rs174602	11	61856942	PI 18:0;0_18:2;0	C	T	C	4107	0.177882	0.0286107	5.56186e-10	2590	0.16421	0.0361531	5.82582e-06	0.766815
rs174602	11	61856942	PI 18:0;0_20:3;0	C	T	C	3888	0.20486	0.0292859	3.10598e-12	2453	0.218843	0.0368151	3.17063e-09	0.766283
rs498793	11	61857233	CE 16:0;0	C	T	T	4109	0.160131	0.0229707	3.64737e-12	2592	0.0371065	0.0290341	0.201352	0.000890529
rs498793	11	61857233	CE 20:4;0	C	T	T	4109	0.339227	0.0224917	4.53606e-50	2592	0.244703	0.0286424	2.18944e-17	0.00944433
rs498793	11	61857233	CE 20:5;0	C	T	T	4109	0.213668	0.0228644	1.46719e-20	2592	0.159425	0.0288738	3.69655e-08	0.140811
rs498793	11	61857233	CE 22:6;0	C	T	T	4108	0.14298	0.0230026	5.61462e-10	2592	0.0711807	0.0290095	0.014205	0.0524601
rs498793	11	61857233	LPC 20:4;0	C	T	T	3548	0.240807	0.0244138	1.16889e-22	2275	0.216106	0.0307159	2.61493e-12	0.528994
rs498793	11	61857233	LPE 18:2;0	C	T	T	3931	-0.160294	0.0234903	1.02238e-11	2516	-0.148268	0.0293081	4.52025e-07	0.748832
rs498793	11	61857233	PC 16:0;0_20:4;0	C	T	T	4109	0.285206	0.0226735	1.24374e-35	2592	0.23022	0.0286888	1.52686e-15	0.132656
rs498793	11	61857233	PC 16:0;0_20:5;0	C	T	T	4109	0.170547	0.0229524	1.30926e-13	2591	0.153959	0.0288855	1.06701e-07	0.652992
rs498793	11	61857233	PC 16:0;0_22:4;0	C	T	T	3931	0.143866	0.0234045	8.68769e-10	2486	0.0888633	0.0295947	0.00270289	0.144905
rs498793	11	61857233	PC 16:0;0_22:5;0	C	T	T	4107	0.189016	0.0229172	2.15011e-16	2592	0.125737	0.028938	1.44602e-05	0.0864826
rs498793	11	61857233	PC 16:1;0_18:2;0	C	T	T	4102	-0.176373	0.0229489	1.89552e-14	2590	-0.189875	0.0288192	5.36357e-11	0.71399
rs498793	11	61857233	PC 16:1;0_20:4;0	C	T	T	3301	0.175305	0.0256689	1.01037e-11	1892	0.118253	0.033906	0.000498393	0.179738
rs498793	11	61857233	PC 17:0;0_20:4;0	C	T	T	4066	0.252734	0.0228854	5.86927e-28	2570	0.221238	0.0288691	2.54719e-14	0.392581
rs498793	11	61857233	PC 18:0;0_20:4;0	C	T	T	4109	0.309076	0.0225972	1.11692e-41	2592	0.263666	0.0285774	5.64011e-20	0.212608
rs498793	11	61857233	PC 18:0;0_20:5;0	C	T	T	4083	0.176465	0.023026	2.24261e-14	2571	0.177885	0.0289565	9.34649e-10	0.969382
rs498793	11	61857233	PC 18:0;0_22:5;0	C	T	T	3876	0.142188	0.0236764	2.08344e-09	2482	0.0759125	0.0296298	0.0104647	0.0805636
rs498793	11	61857233	PC 18:1;0_18:2;0	C	T	T	4109	-0.146997	0.022992	1.8036e-10	2592	-0.194538	0.0287906	1.7337e-11	0.196944
rs498793	11	61857233	PC 18:1;0_20:2;0	C	T	T	3435	-0.176022	0.0251618	3.16102e-12	2036	-0.174573	0.0328026	1.13996e-07	0.97204
rs498793	11	61857233	PC 18:1;0_20:4;0	C	T	T	4108	0.227887	0.0228353	3.43269e-23	2592	0.178207	0.0288314	7.37594e-10	0.17677
rs498793	11	61857233	PC O-16:0;0/20:4;0	C	T	T	4109	0.174276	0.0229456	3.78227e-14	2592	0.20817	0.0287537	5.89808e-13	0.356862
rs498793	11	61857233	PC O-16:1;0/20:4;0	C	T	T	3374	0.193603	0.0252707	2.39239e-14	2266	0.211159	0.0308221	9.42413e-12	0.659596
rs498793	11	61857233	PC O-18:0;0/20:4;0	C	T	T	3984	0.1391	0.0233404	2.74687e-09	2516	0.16367	0.029223	2.36633e-08	0.511212
rs498793	11	61857233	PE 18:0;0_18:2;0	C	T	T	4082	-0.132666	0.0230944	9.89081e-09	2574	-0.140665	0.0289737	1.27633e-06	0.829075
rs498793	11	61857233	PE O-16:1;0/20:4;0	C	T	T	4106	0.138833	0.0230048	1.73049e-09	2590	0.115634	0.0289709	6.75115e-05	0.530589
rs498793	11	61857233	PE O-18:1;0/20:4;0	C	T	T	4108	0.156509	0.0229769	1.10563e-11	2591	0.130405	0.0289464	6.92994e-06	0.479982
rs498793	11	61857233	PI 18:0;0_20:4;0	C	T	T	4109	0.12617	0.0230221	4.4993e-08	2592	0.0613916	0.0290182	0.0344717	0.0803246
rs498793	11	61857233	TAG 56:6;0	C	T	T	4094	0.151892	0.0230366	4.84242e-11	2585	0.0733907	0.0290592	0.0116109	0.0342659
rs498793	11	61857233	TAG 56:7;0	C	T	T	4093	0.12613	0.023082	4.92099e-08	2584	0.0698706	0.0290542	0.0162496	0.129483
rs526126	11	61857413	CE 20:4;0	C	G	G	4109	-0.21166	0.0345093	9.41199e-10	2592	-0.256728	0.0446246	9.79456e-09	0.424339
rs526126	11	61857413	LPC 20:4;0	C	G	G	3548	-0.208346	0.0371214	2.14662e-08	2275	-0.18525	0.0475947	0.000102176	0.701986
rs526126	11	61857413	PC 16:0;0_20:4;0	C	G	G	4109	-0.222354	0.0344929	1.27816e-10	2592	-0.238065	0.0446646	1.06639e-07	0.780705
rs526126	11	61857413	PC 18:0;0_20:4;0	C	G	G	4109	-0.221032	0.034495	1.64435e-10	2592	-0.215032	0.0447096	1.59963e-06	0.915383
rs34212714	11	61858251	CE 16:0;0	C	CA	CA	4109	-0.146217	0.022853	1.74891e-10	2592	-0.157509	0.0291632	7.23126e-08	0.76054
rs34212714	11	61858251	CE 20:4;0	C	CA	CA	4109	-0.488394	0.0216653	3.44044e-106	2592	-0.491493	0.0276912	1.31691e-66	0.929764
rs34212714	11	61858251	CE 20:5;0	C	CA	CA	4109	-0.316455	0.0224294	3.54571e-44	2592	-0.318871	0.0286498	3.85767e-28	0.947059
rs34212714	11	61858251	CE 22:6;0	C	CA	CA	4108	-0.150615	0.0228464	4.87337e-11	2592	-0.133623	0.0292092	4.99418e-06	0.646796
rs34212714	11	61858251	LPC 20:4;0	C	CA	CA	3548	-0.41194	0.0237382	8.22716e-65	2275	-0.382068	0.0302428	2.07989e-35	0.437172
rs34212714	11	61858251	LPE 18:2;0	C	CA	CA	3931	0.266498	0.0231017	2.66218e-30	2516	0.217875	0.0294024	1.71388e-13	0.193483
rs34212714	11	61858251	PC 14:0;0_18:2;0	C	CA	CA	3961	0.132395	0.023264	1.35455e-08	2451	0.0951138	0.0299883	0.00153427	0.325966
rs34212714	11	61858251	PC 15:0;0_18:2;0	C	CA	CA	3884	0.235407	0.0232587	8.7498e-24	2309	0.232108	0.0305634	4.46574e-14	0.931549
rs34212714	11	61858251	PC 16:0;0_18:0;0	C	CA	CA	4100	0.132134	0.022898	8.48441e-09	2582	0.10255	0.0292903	0.000471132	0.42619
rs34212714	11	61858251	PC 16:0;0_18:2;0	C	CA	CA	4109	0.265089	0.022591	2.67415e-31	2592	0.225362	0.0289907	1.09188e-14	0.279739
rs34212714	11	61858251	PC 16:0;0_20:2;0	C	CA	CA	4087	0.220205	0.0227738	6.98022e-22	2578	0.185218	0.029161	2.51126e-10	0.344357
rs34212714	11	61858251	PC 16:0;0_20:4;0	C	CA	CA	4109	-0.439048	0.021921	3.21584e-85	2592	-0.434108	0.0280591	1.03973e-51	0.889658
rs34212714	11	61858251	PC 16:0;0_20:5;0	C	CA	CA	4109	-0.299286	0.0224868	1.33432e-39	2591	-0.279842	0.0288075	6.18341e-22	0.594686
rs34212714	11	61858251	PC 16:0;0_22:4;0	C	CA	CA	3931	-0.220114	0.0232376	4.58543e-21	2486	-0.213005	0.0296568	9.01582e-13	0.850339
rs34212714	11	61858251	PC 16:0;0_22:5;0	C	CA	CA	4107	-0.319606	0.0224192	4.81744e-45	2592	-0.333054	0.0285875	1.30708e-30	0.711261
rs34212714	11	61858251	PC 16:1;0_18:1;0	C	CA	CA	4104	0.150806	0.0228535	4.6729e-11	2589	0.093075	0.0292907	0.00150236	0.120199
rs34212714	11	61858251	PC 16:1;0_18:2;0	C	CA	CA	4102	0.308157	0.0224685	6.84839e-42	2590	0.234637	0.0289699	8.4215e-16	0.044925
rs34212714	11	61858251	PC 16:1;0_20:4;0	C	CA	CA	3301	-0.238433	0.0254777	1.45078e-20	1892	-0.215222	0.0346721	6.60657e-10	0.589569
rs34212714	11	61858251	PC 17:0;0_18:2;0	C	CA	CA	4106	0.188936	0.0227859	1.49519e-16	2591	0.224382	0.0290002	1.44446e-14	0.336506
rs34212714	11	61858251	PC 17:0;0_20:4;0	C	CA	CA	4066	-0.408485	0.0221933	9.9003e-73	2570	-0.396727	0.0284471	1.14789e-42	0.744511
rs34212714	11	61858251	PC 18:0;0_18:2;0	C	CA	CA	4109	0.204411	0.022744	3.78013e-19	2592	0.198491	0.0290665	1.06254e-11	0.872565
rs34212714	11	61858251	PC 18:0;0_20:2;0	C	CA	CA	3357	0.212086	0.0251038	4.34128e-17	2039	0.188175	0.0324817	7.97849e-09	0.560259
rs34212714	11	61858251	PC 18:0;0_20:4;0	C	CA	CA	4109	-0.494072	0.0216339	8.84855e-109	2592	-0.483378	0.0277463	2.30516e-64	0.761167
rs34212714	11	61858251	PC 18:0;0_20:5;0	C	CA	CA	4083	-0.320847	0.0225622	7.91479e-45	2571	-0.320937	0.0288403	3.98152e-28	0.998039
rs34212714	11	61858251	PC 18:0;0_22:5;0	C	CA	CA	3876	-0.20403	0.0234302	4.50532e-18	2482	-0.221226	0.0297126	1.32484e-13	0.649506
rs34212714	11	61858251	PC 18:1;0_18:1;0	C	CA	CA	4109	0.158019	0.0228338	5.20373e-12	2592	0.145153	0.029188	7.02237e-07	0.728454
rs34212714	11	61858251	PC 18:1;0_18:2;0	C	CA	CA	4109	0.304692	0.0224691	5.17897e-41	2592	0.284817	0.028788	1.11453e-22	0.586274
rs34212714	11	61858251	PC 18:1;0_20:2;0	C	CA	CA	3435	0.350757	0.0243543	1.04908e-45	2036	0.335183	0.031744	2.07177e-25	0.69709
rs34212714	11	61858251	PC 18:1;0_20:4;0	C	CA	CA	4108	-0.363776	0.0222543	3.078e-58	2592	-0.371939	0.0284017	5.46226e-38	0.821019
rs34212714	11	61858251	PC 18:2;0_18:2;0	C	CA	CA	4109	0.174449	0.0228047	2.49395e-14	2592	0.157781	0.0291626	6.86529e-08	0.652539
rs34212714	11	61858251	PC 18:2;0_20:1;0	C	CA	CA	3231	0.245452	0.0254829	1.14222e-21	1918	0.252708	0.0333523	5.47422e-14	0.862752
rs34212714	11	61858251	PC 18:2;0_20:3;0	C	CA	CA	3809	0.1804	0.0236907	3.31074e-14	2365	0.16029	0.0305014	1.61129e-07	0.602575
rs34212714	11	61858251	PC O-16:0;0/20:4;0	C	CA	CA	4109	-0.305874	0.0224652	2.52505e-41	2592	-0.247568	0.0289207	1.8996e-17	0.111351
rs34212714	11	61858251	PC O-16:1;0/20:4;0	C	CA	CA	3374	-0.308943	0.0249705	2.0377e-34	2266	-0.309986	0.030647	1.49212e-23	0.978951
rs34212714	11	61858251	PC O-18:0;0/20:4;0	C	CA	CA	3984	-0.252546	0.0230504	1.52792e-27	2516	-0.200896	0.0293157	9.07263e-12	0.166053
rs34212714	11	61858251	PC O-18:1;0/18:2;0	C	CA	CA	3884	0.168127	0.0235021	1.00509e-12	2392	0.176357	0.0300744	5.14308e-09	0.829281
rs34212714	11	61858251	PC O-18:1;0/20:3;0	C	CA	CA	3924	0.202868	0.0233082	4.65212e-18	2465	0.212083	0.0295964	1.01704e-12	0.80676
rs34212714	11	61858251	PC O-18:1;0/20:4;0	C	CA	CA	4108	-0.213537	0.0227263	9.14243e-21	2592	-0.192555	0.0290819	4.318e-11	0.569705
rs34212714	11	61858251	PE 16:0;0_18:2;0	C	CA	CA	3256	0.271985	0.0252876	1.54777e-26	1837	0.191897	0.0340306	1.97704e-08	0.0588944
rs34212714	11	61858251	PE 18:0;0_18:2;0	C	CA	CA	4082	0.310756	0.0225109	2.1152e-42	2574	0.219516	0.029083	6.10086e-14	0.0131056
rs34212714	11	61858251	PE 18:1;0_18:1;0	C	CA	CA	4040	0.185691	0.0229672	8.13838e-16	2538	0.121277	0.0295203	4.11299e-05	0.0850354
rs34212714	11	61858251	PE O-16:1;0/20:4;0	C	CA	CA	4106	-0.157371	0.0228419	6.44868e-12	2590	-0.144579	0.0291968	7.82219e-07	0.730039
rs34212714	11	61858251	PE O-18:1;0/18:2;0	C	CA	CA	3954	0.135217	0.0233263	7.2897e-09	2465	0.125265	0.0299079	2.90885e-05	0.793024
rs34212714	11	61858251	PE O-18:1;0/20:4;0	C	CA	CA	4108	-0.197956	0.0227583	4.80073e-18	2591	-0.17014	0.0291427	5.93728e-09	0.45189
rs34212714	11	61858251	PE O-18:2;0/20:4;0	C	CA	CA	4096	-0.128486	0.0229172	2.20002e-08	2588	-0.123108	0.0292425	2.64205e-05	0.884905
rs34212714	11	61858251	PI 16:0;0_18:2;0	C	CA	CA	4028	0.15796	0.0230582	8.47855e-12	2507	0.104949	0.0296257	0.000403606	0.157931
rs34212714	11	61858251	PI 18:0;0_18:2;0	C	CA	CA	4107	0.251451	0.0226325	2.82265e-28	2590	0.18371	0.0291055	3.23284e-10	0.066163
rs34212714	11	61858251	PI 18:0;0_20:3;0	C	CA	CA	3888	0.277929	0.0231115	9.87228e-33	2453	0.26647	0.0295658	3.94442e-19	0.760097
rs34212714	11	61858251	PI 18:0;0_20:4;0	C	CA	CA	4109	-0.174184	0.0228052	2.7301e-14	2592	-0.177576	0.0291187	1.23188e-09	0.926928
rs34212714	11	61858251	SM 36:2;2	C	CA	CA	4109	-0.138469	0.0228647	1.52045e-09	2591	-0.196086	0.0290735	1.88734e-11	0.119293
rs34212714	11	61858251	TAG 54:3;0	C	CA	CA	4101	0.160451	0.022856	2.58406e-12	2589	0.106633	0.0292798	0.000275978	0.147369
rs34212714	11	61858251	TAG 54:4;0	C	CA	CA	4105	0.128857	0.0228922	1.9353e-08	2588	0.0806141	0.029325	0.00601953	0.194709
rs34212714	11	61858251	TAG 56:3;0	C	CA	CA	3455	0.164816	0.0248042	3.51722e-11	2335	0.137189	0.0306552	8.00038e-06	0.483553
rs34212714	11	61858251	TAG 56:4;0	C	CA	CA	3330	0.149893	0.0254908	4.50121e-09	2127	0.13676	0.032057	2.07601e-05	0.74847
rs34212714	11	61858251	TAG 56:6;0	C	CA	CA	4094	-0.173892	0.0228446	3.33146e-14	2585	-0.144327	0.029246	8.52713e-07	0.425642
rs562172	11	61858695	CE 20:4;0	T	C	T	4109	0.253711	0.0456021	2.81115e-08	2592	0.307967	0.0564439	5.32629e-08	0.454639
rs174603	11	61858734	CE 20:4;0	A	G	A	4109	-0.415515	0.0231651	2.50893e-69	2592	-0.399226	0.0299859	3.61945e-39	0.66728
rs174603	11	61858734	CE 20:5;0	A	G	A	4109	-0.282093	0.0236492	2.8617e-32	2592	-0.280205	0.030502	8.08565e-20	0.960986
rs174603	11	61858734	CE 22:6;0	A	G	A	4108	-0.138473	0.0239591	8.04493e-09	2592	-0.127994	0.0308928	3.53526e-05	0.788668
rs174603	11	61858734	LPC 20:4;0	A	G	A	3548	-0.337248	0.0252865	1.25059e-39	2275	-0.332927	0.0323358	2.49379e-24	0.916166
rs174603	11	61858734	LPE 18:2;0	A	G	A	3931	0.243566	0.0242974	2.26916e-23	2516	0.139229	0.0312337	8.64908e-06	0.0083725
rs174603	11	61858734	PC 15:0;0_18:2;0	A	G	A	3884	0.184074	0.0244599	6.48761e-14	2309	0.202808	0.0324531	4.89632e-10	0.644805
rs174603	11	61858734	PC 16:0;0_18:2;0	A	G	A	4109	0.227719	0.0237914	1.76323e-21	2592	0.189343	0.0307709	8.76574e-10	0.32382
rs174603	11	61858734	PC 16:0;0_20:2;0	A	G	A	4087	0.195758	0.0239332	3.77236e-16	2578	0.177223	0.0308685	1.05015e-08	0.635122
rs174603	11	61858734	PC 16:0;0_20:4;0	A	G	A	4109	-0.357256	0.0234005	3.15651e-51	2592	-0.347857	0.0302319	6.458e-30	0.805796
rs174603	11	61858734	PC 16:0;0_20:5;0	A	G	A	4109	-0.253611	0.0237276	2.55002e-26	2591	-0.245188	0.0306237	1.76513e-15	0.827879
rs174603	11	61858734	PC 16:0;0_22:4;0	A	G	A	3931	-0.171474	0.0244691	2.83709e-12	2486	-0.178361	0.0314471	1.57703e-08	0.862775
rs174603	11	61858734	PC 16:0;0_22:5;0	A	G	A	4107	-0.26448	0.0237037	1.68058e-28	2592	-0.276618	0.0305147	2.39471e-19	0.753419
rs174603	11	61858734	PC 16:1;0_18:1;0	A	G	A	4104	0.141644	0.0239618	3.67193e-09	2589	0.0735858	0.0309777	0.0176002	0.0822472
rs174603	11	61858734	PC 16:1;0_18:2;0	A	G	A	4102	0.262371	0.023719	4.78287e-28	2590	0.210325	0.0307259	9.50016e-12	0.179971
rs174603	11	61858734	PC 16:1;0_20:4;0	A	G	A	3301	-0.20236	0.0268139	5.73504e-14	1892	-0.181957	0.0364048	6.32252e-07	0.651806
rs174603	11	61858734	PC 17:0;0_18:2;0	A	G	A	4106	0.153071	0.0239438	1.80954e-10	2591	0.190064	0.0307742	7.60699e-10	0.342753
rs174603	11	61858734	PC 17:0;0_20:4;0	A	G	A	4066	-0.35014	0.023563	1.11697e-48	2570	-0.305238	0.0305952	5.03105e-23	0.244931
rs174603	11	61858734	PC 18:0;0_18:2;0	A	G	A	4109	0.170249	0.0239082	1.25962e-12	2592	0.168776	0.0308171	4.74984e-08	0.969875
rs174603	11	61858734	PC 18:0;0_20:2;0	A	G	A	3357	0.158049	0.0265067	2.73971e-09	2039	0.145448	0.0344393	2.51337e-05	0.771853
rs174603	11	61858734	PC 18:0;0_20:4;0	A	G	A	4109	-0.409814	0.0231898	2.03009e-67	2592	-0.380136	0.0300815	1.44963e-35	0.43459
rs174603	11	61858734	PC 18:0;0_20:5;0	A	G	A	4083	-0.273081	0.0238196	5.69306e-30	2571	-0.273867	0.0306749	8.06875e-19	0.983853
rs174603	11	61858734	PC 18:0;0_22:5;0	A	G	A	3876	-0.176618	0.0247197	1.07158e-12	2482	-0.142835	0.0315894	6.42548e-06	0.399664
rs174603	11	61858734	PC 18:1;0_18:1;0	A	G	A	4109	0.142202	0.0239528	3.14754e-09	2592	0.131476	0.0308871	2.14879e-05	0.783764
rs174603	11	61858734	PC 18:1;0_18:2;0	A	G	A	4109	0.255772	0.0237219	9.50854e-27	2592	0.247938	0.0306097	8.37423e-16	0.839687
rs174603	11	61858734	PC 18:1;0_20:2;0	A	G	A	3435	0.303933	0.0256915	1.1161e-31	2036	0.290971	0.0336754	1.11255e-17	0.759589
rs174603	11	61858734	PC 18:1;0_20:4;0	A	G	A	4108	-0.307364	0.0235749	4.21868e-38	2592	-0.292825	0.0304562	1.58e-21	0.705805
rs174603	11	61858734	PC 18:2;0_18:2;0	A	G	A	4109	0.141375	0.023954	3.88263e-09	2592	0.127876	0.030893	3.59445e-05	0.729858
rs174603	11	61858734	PC 18:2;0_20:1;0	A	G	A	3231	0.206343	0.0269005	2.25093e-14	1918	0.207544	0.0355872	6.41399e-09	0.978522
rs174603	11	61858734	PC 18:2;0_20:3;0	A	G	A	3809	0.163801	0.0249024	5.42798e-11	2365	0.167901	0.0321605	1.93785e-07	0.919709
rs174603	11	61858734	PC O-16:0;0/20:4;0	A	G	A	4109	-0.25485	0.0237244	1.45011e-26	2592	-0.197868	0.0307502	1.46881e-10	0.142334
rs174603	11	61858734	PC O-16:1;0/20:4;0	A	G	A	3374	-0.261482	0.0263461	6.66452e-23	2266	-0.255681	0.0327268	8.5057e-15	0.890182
rs174603	11	61858734	PC O-18:0;0/20:4;0	A	G	A	3984	-0.204639	0.0242786	4.82005e-17	2516	-0.160157	0.0311421	2.91558e-07	0.259964
rs174603	11	61858734	PC O-18:1;0/18:2;0	A	G	A	3884	0.139508	0.0247068	1.75415e-08	2392	0.1478	0.0318441	3.64861e-06	0.837
rs174603	11	61858734	PC O-18:1;0/20:3;0	A	G	A	3924	0.227346	0.0243944	1.89681e-20	2465	0.209959	0.0313337	2.56073e-11	0.661496
rs174603	11	61858734	PC O-18:1;0/20:4;0	A	G	A	4108	-0.175867	0.0239004	2.23712e-13	2592	-0.146007	0.0308619	2.35458e-06	0.444292
rs174603	11	61858734	PE 16:0;0_18:2;0	A	G	A	3256	0.226323	0.0265524	2.33123e-17	1837	0.131551	0.0362188	0.000288825	0.0348321
rs174603	11	61858734	PE 18:0;0_18:2;0	A	G	A	4082	0.271486	0.0237436	8.0008e-30	2574	0.170324	0.030905	3.91782e-08	0.00943959
rs174603	11	61858734	PE 18:1;0_18:1;0	A	G	A	4040	0.154491	0.024113	1.6547e-10	2538	0.095119	0.031256	0.00236464	0.132583
rs174603	11	61858734	PE O-16:1;0/20:4;0	A	G	A	4106	-0.131209	0.0239742	4.69127e-08	2590	-0.10846	0.0309326	0.000462037	0.561046
rs174603	11	61858734	PE O-18:1;0/20:4;0	A	G	A	4108	-0.172336	0.0239056	6.67425e-13	2591	-0.140141	0.0308779	5.92301e-06	0.409684
rs174603	11	61858734	PI 18:0;0_18:2;0	A	G	A	4107	0.209926	0.0238348	1.85414e-18	2590	0.13712	0.0308854	9.38853e-06	0.0620129
rs174603	11	61858734	PI 18:0;0_20:3;0	A	G	A	3888	0.264279	0.0242965	3.63174e-27	2453	0.275235	0.0313276	2.8616e-18	0.782278
rs174603	11	61858734	PI 18:0;0_20:4;0	A	G	A	4109	-0.144135	0.02395	1.91782e-09	2592	-0.146639	0.0308608	2.12798e-06	0.948891
rs174603	11	61858734	TAG 56:3;0	A	G	A	3455	0.150609	0.0259563	7.12696e-09	2335	0.119773	0.0325432	0.000238105	0.458831
rs174603	11	61858734	TAG 56:6;0	A	G	A	4094	-0.144367	0.0239885	1.91848e-09	2585	-0.124869	0.03095	5.62963e-05	0.618533
rs174604	11	61858798	CE 16:0;0	G	C	G	4109	-0.147311	0.0228437	1.25928e-10	2592	-0.158486	0.0290869	5.55217e-08	0.762537
rs174604	11	61858798	CE 20:4;0	G	C	G	4109	-0.487484	0.0216623	7.51149e-106	2592	-0.489395	0.0276274	2.29163e-66	0.95659
rs174604	11	61858798	CE 20:5;0	G	C	G	4109	-0.316636	0.0224211	2.96123e-44	2592	-0.316378	0.028585	7.47734e-28	0.994334
rs174604	11	61858798	CE 22:6;0	G	C	G	4108	-0.15096	0.0228383	4.33669e-11	2592	-0.132062	0.0291378	6.09917e-06	0.60973
rs174604	11	61858798	LPC 20:4;0	G	C	G	3548	-0.410295	0.0237433	2.65049e-64	2275	-0.379238	0.0301665	4.32915e-35	0.418518
rs174604	11	61858798	LPE 18:2;0	G	C	G	3931	0.26587	0.0230964	3.50871e-30	2516	0.215134	0.0293334	2.99573e-13	0.174164
rs174604	11	61858798	PC 14:0;0_18:2;0	G	C	G	3961	0.131172	0.0232549	1.81273e-08	2451	0.0931792	0.0299136	0.00186112	0.315993
rs174604	11	61858798	PC 15:0;0_18:2;0	G	C	G	3884	0.233792	0.0232534	1.7037e-23	2309	0.228257	0.0305001	1.02096e-13	0.885251
rs174604	11	61858798	PC 16:0;0_18:0;0	G	C	G	4100	0.129478	0.0228941	1.65981e-08	2582	0.0998527	0.0292198	0.000642256	0.424822
rs174604	11	61858798	PC 16:0;0_18:2;0	G	C	G	4109	0.264155	0.022586	4.16131e-31	2592	0.220954	0.0289292	3.08903e-14	0.239164
rs174604	11	61858798	PC 16:0;0_20:2;0	G	C	G	4087	0.217366	0.0227728	2.27002e-21	2578	0.181787	0.0290946	4.84423e-10	0.335563
rs174604	11	61858798	PC 16:0;0_20:4;0	G	C	G	4109	-0.437576	0.0219202	1.08335e-84	2592	-0.433399	0.0279861	8.40104e-52	0.906463
rs174604	11	61858798	PC 16:0;0_20:5;0	G	C	G	4109	-0.299022	0.0224799	1.47242e-39	2591	-0.277734	0.0287402	9.97066e-22	0.559603
rs174604	11	61858798	PC 16:0;0_22:4;0	G	C	G	3931	-0.220524	0.0232287	3.75493e-21	2486	-0.213652	0.0295744	6.67356e-13	0.855005
rs174604	11	61858798	PC 16:0;0_22:5;0	G	C	G	4107	-0.319325	0.0224124	5.38955e-45	2592	-0.33202	0.0285164	1.41663e-30	0.726327
rs174604	11	61858798	PC 16:1;0_18:1;0	G	C	G	4104	0.149629	0.0228478	6.51045e-11	2589	0.0924288	0.0292175	0.00157705	0.123027
rs174604	11	61858798	PC 16:1;0_18:2;0	G	C	G	4102	0.306944	0.0224649	1.35318e-41	2590	0.231647	0.0289044	1.66002e-15	0.0397004
rs174604	11	61858798	PC 16:1;0_20:4;0	G	C	G	3301	-0.237136	0.0254705	2.26123e-20	1892	-0.21268	0.0345501	9.10485e-10	0.568845
rs174604	11	61858798	PC 17:0;0_18:2;0	G	C	G	4106	0.187221	0.0227819	2.74681e-16	2591	0.221085	0.0289355	3.02318e-14	0.357821
rs174604	11	61858798	PC 17:0;0_20:4;0	G	C	G	4066	-0.409355	0.0221814	4.27658e-73	2570	-0.396218	0.028377	9.26115e-43	0.715307
rs174604	11	61858798	PC 18:0;0_18:2;0	G	C	G	4109	0.202607	0.0227403	7.55182e-19	2592	0.193652	0.0290046	2.9815e-11	0.808028
rs174604	11	61858798	PC 18:0;0_20:2;0	G	C	G	3357	0.209773	0.0250873	8.94543e-17	2039	0.18709	0.0324182	9.08209e-09	0.580019
rs174604	11	61858798	PC 18:0;0_20:4;0	G	C	G	4109	-0.493713	0.0216279	1.08985e-108	2592	-0.48218	0.0276763	2.27787e-64	0.742651
rs174604	11	61858798	PC 18:0;0_20:5;0	G	C	G	4083	-0.321114	0.0225529	6.21505e-45	2571	-0.318423	0.0287742	7.70069e-28	0.941324
rs174604	11	61858798	PC 18:0;0_22:5;0	G	C	G	3876	-0.204566	0.0234211	3.58778e-18	2482	-0.222362	0.02963	8.53652e-14	0.637511
rs174604	11	61858798	PC 18:1;0_18:1;0	G	C	G	4109	0.155591	0.0228303	1.07897e-11	2592	0.144448	0.0291151	7.4573e-07	0.763283
rs174604	11	61858798	PC 18:1;0_18:2;0	G	C	G	4109	0.302826	0.0224675	1.5078e-40	2592	0.281123	0.0287269	3.1217e-22	0.551776
rs174604	11	61858798	PC 18:1;0_20:2;0	G	C	G	3435	0.348345	0.0243488	3.86276e-45	2036	0.331822	0.0316924	5.06547e-25	0.679293
rs174604	11	61858798	PC 18:1;0_20:4;0	G	C	G	4108	-0.36405	0.0222454	2.30256e-58	2592	-0.37134	0.0283285	4.66873e-38	0.839609
rs174604	11	61858798	PC 18:2;0_18:2;0	G	C	G	4109	0.174159	0.0227976	2.69976e-14	2592	0.15408	0.029096	1.28618e-07	0.586985
rs174604	11	61858798	PC 18:2;0_20:1;0	G	C	G	3231	0.244909	0.0254684	1.32677e-21	1918	0.25156	0.0332817	6.28118e-14	0.873903
rs174604	11	61858798	PC 18:2;0_20:3;0	G	C	G	3809	0.178422	0.0236815	6.10135e-14	2365	0.155041	0.0304315	3.76839e-07	0.544282
rs174604	11	61858798	PC O-16:0;0/20:4;0	G	C	G	4109	-0.307391	0.0224524	9.39254e-42	2592	-0.246282	0.0288501	2.31759e-17	0.0946045
rs174604	11	61858798	PC O-16:1;0/20:4;0	G	C	G	3374	-0.309792	0.0249604	1.27919e-34	2266	-0.308634	0.0305654	1.76603e-23	0.97659
rs174604	11	61858798	PC O-18:0;0/20:4;0	G	C	G	3984	-0.252874	0.0230392	1.23849e-27	2516	-0.201802	0.029258	6.6796e-12	0.170244
rs174604	11	61858798	PC O-18:1;0/18:2;0	G	C	G	3884	0.166053	0.0234949	1.86026e-12	2392	0.17525	0.0300013	5.88122e-09	0.809283
rs174604	11	61858798	PC O-18:1;0/20:3;0	G	C	G	3924	0.20031	0.0233034	1.17739e-17	2465	0.2088	0.0295499	2.06694e-12	0.821513
rs174604	11	61858798	PC O-18:1;0/20:4;0	G	C	G	4108	-0.212735	0.0227206	1.24105e-20	2592	-0.192302	0.0290081	4.09105e-11	0.579211
rs174604	11	61858798	PE 16:0;0_18:2;0	G	C	G	3256	0.272229	0.0252807	1.3574e-26	1837	0.1908	0.0340089	2.32761e-08	0.0546578
rs174604	11	61858798	PE 18:0;0_18:2;0	G	C	G	4082	0.309459	0.0225076	4.4158e-42	2574	0.215206	0.0290204	1.63384e-13	0.0102759
rs174604	11	61858798	PE 18:1;0_18:1;0	G	C	G	4040	0.185615	0.0229602	8.19369e-16	2538	0.118092	0.0294482	6.24363e-05	0.0705646
rs174604	11	61858798	PE O-16:1;0/20:4;0	G	C	G	4106	-0.159132	0.0228314	3.67945e-12	2590	-0.144884	0.029122	6.94925e-07	0.700215
rs174604	11	61858798	PE O-18:1;0/18:2;0	G	C	G	3954	0.133162	0.0233185	1.20856e-08	2465	0.122484	0.0298516	4.20936e-05	0.778026
rs174604	11	61858798	PE O-18:1;0/20:4;0	G	C	G	4108	-0.198817	0.0227488	3.35224e-18	2591	-0.171609	0.029065	4.00446e-09	0.461024
rs174604	11	61858798	PE O-18:2;0/20:4;0	G	C	G	4096	-0.128735	0.0229063	2.0355e-08	2588	-0.12275	0.0291689	2.6615e-05	0.8718
rs174604	11	61858798	PI 16:0;0_18:2;0	G	C	G	4028	0.157014	0.0230522	1.11091e-11	2507	0.10264	0.0295548	0.000523638	0.14687
rs174604	11	61858798	PI 18:0;0_18:2;0	G	C	G	4107	0.250491	0.0226275	4.35398e-28	2590	0.181924	0.0290354	4.33592e-10	0.0625086
rs174604	11	61858798	PI 18:0;0_20:3;0	G	C	G	3888	0.274431	0.0231153	5.84635e-32	2453	0.263139	0.0294983	8.87568e-19	0.763177
rs174604	11	61858798	PI 18:0;0_20:4;0	G	C	G	4109	-0.175115	0.0227959	1.94793e-14	2592	-0.178007	0.0290433	1.0192e-09	0.937566
rs174604	11	61858798	SM 34:2;2	G	C	G	4109	-0.125803	0.022875	4.03807e-08	2592	-0.182764	0.0290319	3.5923e-10	0.12329
rs174604	11	61858798	SM 36:2;2	G	C	G	4109	-0.140209	0.0228546	9.33007e-10	2591	-0.197891	0.0289943	1.08991e-11	0.118194
rs174604	11	61858798	SM 38:2;2	G	C	G	4100	-0.126793	0.0228948	3.25005e-08	2578	-0.163873	0.0291551	2.10596e-08	0.317181
rs174604	11	61858798	TAG 54:3;0	G	C	G	4101	0.159962	0.0228495	2.96283e-12	2589	0.103144	0.0292104	0.00042111	0.125504
rs174604	11	61858798	TAG 54:4;0	G	C	G	4105	0.129067	0.0228843	1.81505e-08	2588	0.0776278	0.0292539	0.00801293	0.166066
rs174604	11	61858798	TAG 56:3;0	G	C	G	3455	0.163333	0.0247913	5.12421e-11	2335	0.134927	0.0305953	1.08036e-05	0.470691
rs174604	11	61858798	TAG 56:4;0	G	C	G	3330	0.148304	0.0254827	6.45083e-09	2127	0.1316	0.0319725	4.00165e-05	0.682864
rs174604	11	61858798	TAG 56:6;0	G	C	G	4094	-0.172979	0.0228387	4.44954e-14	2585	-0.146143	0.0291678	5.798e-07	0.468816
rs174605	11	61859449	CE 20:4;0	T	G	T	4109	-0.38205	0.0249598	1.77713e-51	2592	-0.371788	0.0318578	1.04673e-30	0.799833
rs174605	11	61859449	CE 20:5;0	T	G	T	4109	-0.255458	0.0253504	1.30987e-23	2592	-0.282829	0.0322087	2.88302e-18	0.504277
rs174605	11	61859449	LPC 20:4;0	T	G	T	3548	-0.286425	0.027211	1.55257e-25	2275	-0.2861	0.034361	1.42146e-16	0.994084
rs174605	11	61859449	LPE 18:2;0	T	G	T	3931	0.238503	0.0259773	6.72651e-20	2516	0.141456	0.0329667	1.84698e-05	0.0207666
rs174605	11	61859449	PC 15:0;0_18:2;0	T	G	T	3884	0.156791	0.0262318	2.47553e-09	2309	0.166064	0.0343139	1.38741e-06	0.830007
rs174605	11	61859449	PC 16:0;0_18:2;0	T	G	T	4109	0.213102	0.0254455	7.49992e-17	2592	0.159487	0.0325341	1.00651e-06	0.194257
rs174605	11	61859449	PC 16:0;0_20:2;0	T	G	T	4087	0.176581	0.0255938	6.02868e-12	2578	0.16738	0.0326058	3.05725e-07	0.824335
rs174605	11	61859449	PC 16:0;0_20:4;0	T	G	T	4109	-0.32083	0.0251688	1.57932e-36	2592	-0.308221	0.0321187	1.87555e-21	0.757319
rs174605	11	61859449	PC 16:0;0_20:5;0	T	G	T	4109	-0.229302	0.0254112	2.73627e-19	2591	-0.239681	0.0323478	1.70691e-13	0.800798
rs174605	11	61859449	PC 16:0;0_22:5;0	T	G	T	4107	-0.237671	0.0253967	1.29735e-20	2592	-0.272857	0.0322419	4.3023e-17	0.391282
rs174605	11	61859449	PC 16:1;0_18:2;0	T	G	T	4102	0.244289	0.0253919	1.10568e-21	2590	0.190136	0.0324791	5.40151e-09	0.189
rs174605	11	61859449	PC 16:1;0_20:4;0	T	G	T	3301	-0.17491	0.0288326	1.45655e-09	1892	-0.153477	0.0384716	6.87773e-05	0.655737
rs174605	11	61859449	PC 17:0;0_20:4;0	T	G	T	4066	-0.322405	0.025339	2.14244e-36	2570	-0.291021	0.03231	4.02353e-19	0.444672
rs174605	11	61859449	PC 18:0;0_18:2;0	T	G	T	4109	0.156281	0.0255458	1.03806e-09	2592	0.135378	0.0325762	3.34775e-05	0.61361
rs174605	11	61859449	PC 18:0;0_20:4;0	T	G	T	4109	-0.373003	0.0249931	4.34194e-49	2592	-0.345635	0.0319713	1.12508e-26	0.500055
rs174605	11	61859449	PC 18:0;0_20:5;0	T	G	T	4083	-0.238488	0.025573	1.75776e-20	2571	-0.273973	0.0324015	4.58931e-17	0.389972
rs174605	11	61859449	PC 18:0;0_22:5;0	T	G	T	3876	-0.147328	0.0264321	2.66171e-08	2482	-0.131857	0.0333915	8.07276e-05	0.716395
rs174605	11	61859449	PC 18:1;0_18:2;0	T	G	T	4109	0.2321	0.025405	9.94881e-20	2592	0.209647	0.032424	1.20031e-10	0.585692
rs174605	11	61859449	PC 18:1;0_20:2;0	T	G	T	3435	0.273365	0.0274877	5.41064e-23	2036	0.2629	0.0358775	3.35958e-13	0.816894
rs174605	11	61859449	PC 18:1;0_20:4;0	T	G	T	4108	-0.279842	0.0252897	4.58356e-28	2592	-0.2686	0.0322557	1.32332e-16	0.783872
rs174605	11	61859449	PC 18:2;0_18:2;0	T	G	T	4109	0.143942	0.0255634	1.9139e-08	2592	0.107863	0.0326159	0.000955633	0.383956
rs174605	11	61859449	PC 18:2;0_20:1;0	T	G	T	3231	0.179721	0.0287655	4.70764e-10	1918	0.150921	0.0376707	6.40312e-05	0.543436
rs174605	11	61859449	PC 18:2;0_20:3;0	T	G	T	3809	0.174956	0.0266185	5.61104e-11	2365	0.167377	0.0337068	7.33525e-07	0.859931
rs174605	11	61859449	PC O-16:0;0/20:4;0	T	G	T	4109	-0.258462	0.025343	3.89332e-24	2592	-0.18715	0.0324771	9.2668e-09	0.083437
rs174605	11	61859449	PC O-16:1;0/20:4;0	T	G	T	3374	-0.239579	0.028315	3.88903e-17	2266	-0.233124	0.03472	2.37971e-11	0.885439
rs174605	11	61859449	PC O-18:0;0/20:4;0	T	G	T	3984	-0.196095	0.0258558	4.13983e-14	2516	-0.147658	0.0329354	7.68055e-06	0.247359
rs174605	11	61859449	PC O-18:1;0/20:3;0	T	G	T	3924	0.210365	0.0260306	8.44257e-16	2465	0.217196	0.0330468	6.02244e-11	0.871005
rs174605	11	61859449	PC O-18:1;0/20:4;0	T	G	T	4108	-0.175886	0.0255163	6.29344e-12	2592	-0.142013	0.0325653	1.34606e-05	0.412925
rs174605	11	61859449	PE 16:0;0_18:2;0	T	G	T	3256	0.206592	0.0281927	2.93517e-13	1837	0.128977	0.0381636	0.000741132	0.101882
rs174605	11	61859449	PE 18:0;0_18:2;0	T	G	T	4082	0.26078	0.0254106	2.05163e-24	2574	0.14414	0.0326675	1.06474e-05	0.00482798
rs174605	11	61859449	PE O-18:1;0/20:4;0	T	G	T	4108	-0.178632	0.0255121	2.93833e-12	2591	-0.134569	0.0325818	3.73936e-05	0.286968
rs174605	11	61859449	PI 18:0;0_18:2;0	T	G	T	4107	0.203077	0.0254697	1.98662e-15	2590	0.0987096	0.0326358	0.00251425	0.0116999
rs174605	11	61859449	PI 18:0;0_20:3;0	T	G	T	3888	0.260358	0.0259575	2.15841e-23	2453	0.270374	0.03306	4.56827e-16	0.811656
rs174606	11	61859501	CE 20:4;0	T	G	T	4109	-0.410703	0.0216732	7.71413e-77	2592	-0.387279	0.0275264	2.22433e-43	0.503754
rs174606	11	61859501	CE 20:5;0	T	G	T	4109	-0.270729	0.0222025	1.27307e-33	2592	-0.281212	0.0280193	2.79333e-23	0.769343
rs174606	11	61859501	CE 22:6;0	T	G	T	4108	-0.123789	0.0225256	4.13304e-08	2592	-0.124343	0.0284543	1.29182e-05	0.98782
rs174606	11	61859501	LPC 20:4;0	T	G	T	3548	-0.338541	0.0236805	4.05488e-45	2275	-0.279935	0.0299269	1.95532e-20	0.124614
rs174606	11	61859501	LPE 18:2;0	T	G	T	3931	0.23234	0.0228434	5.28588e-24	2516	0.182092	0.0287359	2.77162e-10	0.171059
rs174606	11	61859501	PC 15:0;0_18:2;0	T	G	T	3884	0.201467	0.0229729	2.63242e-18	2309	0.201675	0.029963	2.12218e-11	0.995604
rs174606	11	61859501	PC 16:0;0_18:2;0	T	G	T	4109	0.225194	0.022326	1.19091e-23	2592	0.196788	0.028296	4.4587e-12	0.430633
rs174606	11	61859501	PC 16:0;0_20:2;0	T	G	T	4087	0.175176	0.0224988	8.70546e-15	2578	0.163554	0.0284435	9.97018e-09	0.748616
rs174606	11	61859501	PC 16:0;0_20:4;0	T	G	T	4109	-0.375408	0.0218285	4.58023e-64	2592	-0.337059	0.0277804	5.45032e-33	0.277727
rs174606	11	61859501	PC 16:0;0_20:5;0	T	G	T	4109	-0.260504	0.0222323	3.24301e-31	2591	-0.256886	0.0281094	1.24049e-19	0.919588
rs174606	11	61859501	PC 16:0;0_22:4;0	T	G	T	3931	-0.182536	0.0229312	2.23058e-15	2486	-0.151198	0.0289947	1.99334e-07	0.396584
rs174606	11	61859501	PC 16:0;0_22:5;0	T	G	T	4107	-0.276726	0.022192	4.68394e-35	2592	-0.270564	0.0280598	1.21692e-21	0.863246
rs174606	11	61859501	PC 16:1;0_18:1;0	T	G	T	4104	0.125011	0.0225212	3.02288e-08	2589	0.0932919	0.0285178	0.00108439	0.382726
rs174606	11	61859501	PC 16:1;0_18:2;0	T	G	T	4102	0.255988	0.0222653	3.92943e-30	2590	0.220176	0.0282531	9.40195e-15	0.319467
rs174606	11	61859501	PC 16:1;0_20:4;0	T	G	T	3301	-0.214633	0.0251684	2.23709e-17	1892	-0.164475	0.033775	1.21048e-06	0.233732
rs174606	11	61859501	PC 17:0;0_18:2;0	T	G	T	4106	0.153508	0.0224814	9.86159e-12	2591	0.200895	0.0282849	1.57608e-12	0.189678
rs174606	11	61859501	PC 17:0;0_20:4;0	T	G	T	4066	-0.354988	0.0220573	1.52302e-56	2570	-0.297539	0.0280885	1.08067e-25	0.107707
rs174606	11	61859501	PC 18:0;0_18:2;0	T	G	T	4109	0.170291	0.0224441	4.01541e-14	2592	0.186288	0.0283234	5.77968e-11	0.658008
rs174606	11	61859501	PC 18:0;0_20:2;0	T	G	T	3357	0.171122	0.0249716	8.58939e-12	2039	0.152835	0.0317117	1.54541e-06	0.650507
rs174606	11	61859501	PC 18:0;0_20:4;0	T	G	T	4109	-0.418605	0.0216364	6.99059e-80	2592	-0.362766	0.0276551	4.1682e-38	0.111777
rs174606	11	61859501	PC 18:0;0_20:5;0	T	G	T	4083	-0.279964	0.0223097	1.80467e-35	2571	-0.283133	0.0281756	2.49143e-23	0.929735
rs174606	11	61859501	PC 18:0;0_22:5;0	T	G	T	3876	-0.183431	0.0230954	2.57916e-15	2482	-0.169158	0.0290077	6.20748e-09	0.700285
rs174606	11	61859501	PC 18:1;0_18:1;0	T	G	T	4109	0.134535	0.0225031	2.4433e-09	2592	0.143855	0.0284187	4.44033e-07	0.797095
rs174606	11	61859501	PC 18:1;0_18:2;0	T	G	T	4109	0.256193	0.0222445	3.13529e-30	2592	0.269334	0.0280643	1.86343e-21	0.713653
rs174606	11	61859501	PC 18:1;0_20:2;0	T	G	T	3435	0.276915	0.0243438	1.8597e-29	2036	0.294402	0.0312694	1.23513e-20	0.659013
rs174606	11	61859501	PC 18:1;0_20:4;0	T	G	T	4108	-0.316253	0.0220555	1.54523e-45	2592	-0.261346	0.0280935	2.82194e-20	0.124223
rs174606	11	61859501	PC 18:2;0_18:2;0	T	G	T	4109	0.147722	0.022483	5.64614e-11	2592	0.15994	0.0283855	1.94456e-08	0.735805
rs174606	11	61859501	PC 18:2;0_20:1;0	T	G	T	3231	0.19732	0.0252892	8.13197e-15	1918	0.230066	0.0328311	3.34609e-12	0.42943
rs174606	11	61859501	PC 18:2;0_20:3;0	T	G	T	3809	0.133362	0.0234306	1.3521e-08	2365	0.163711	0.0297338	4.0703e-08	0.422731
rs174606	11	61859501	PC O-16:0;0/20:4;0	T	G	T	4109	-0.251185	0.0222584	4.1589e-29	2592	-0.175874	0.0283491	6.39347e-10	0.0366656
rs174606	11	61859501	PC O-16:1;0/20:4;0	T	G	T	3374	-0.236357	0.0247404	2.33161e-21	2266	-0.232792	0.0301531	1.72783e-14	0.927174
rs174606	11	61859501	PC O-18:0;0/20:4;0	T	G	T	3984	-0.198001	0.022803	5.52827e-18	2516	-0.130467	0.0287839	6.09745e-06	0.0659046
rs174606	11	61859501	PC O-18:1;0/18:2;0	T	G	T	3884	0.151391	0.0231665	7.19137e-11	2392	0.180841	0.0293352	8.26828e-10	0.430778
rs174606	11	61859501	PC O-18:1;0/20:3;0	T	G	T	3924	0.159786	0.0230222	4.55147e-12	2465	0.203252	0.0289556	2.86868e-12	0.239997
rs174606	11	61859501	PC O-18:1;0/20:4;0	T	G	T	4108	-0.164872	0.0224577	2.53386e-13	2592	-0.120833	0.0284601	2.25587e-05	0.224462
rs174606	11	61859501	PE 16:0;0_18:2;0	T	G	T	3256	0.21254	0.0253068	6.65909e-17	1837	0.136822	0.0332676	4.08203e-05	0.0700677
rs174606	11	61859501	PE 18:0;0_18:2;0	T	G	T	4082	0.254579	0.0223131	1.05384e-29	2574	0.182948	0.0283896	1.38274e-10	0.0472831
rs174606	11	61859501	PE 18:1;0_18:1;0	T	G	T	4040	0.158806	0.0226499	2.75447e-12	2538	0.111978	0.0287452	0.000100522	0.200694
rs174606	11	61859501	PE O-18:1;0/18:2;0	T	G	T	3954	0.130276	0.0229766	1.53058e-08	2465	0.125724	0.0291454	1.66887e-05	0.902382
rs174606	11	61859501	PE O-18:1;0/20:4;0	T	G	T	4108	-0.144697	0.0224879	1.38151e-10	2591	-0.107679	0.0284892	0.000160606	0.307769
rs174606	11	61859501	PI 16:0;0_18:2;0	T	G	T	4028	0.144105	0.0227293	2.55012e-10	2507	0.0754401	0.0288842	0.00906018	0.061736
rs174606	11	61859501	PI 18:0;0_18:2;0	T	G	T	4107	0.210654	0.0223649	7.38571e-21	2590	0.155892	0.0283945	4.40512e-08	0.129752
rs174606	11	61859501	PI 18:0;0_20:3;0	T	G	T	3888	0.2328	0.0228844	5.22587e-24	2453	0.230983	0.028905	2.03847e-15	0.960692
rs174606	11	61859501	PI 18:0;0_20:4;0	T	G	T	4109	-0.148064	0.0224824	5.09725e-11	2592	-0.12479	0.0284535	1.20202e-05	0.521004
rs174606	11	61859501	TAG 54:3;0	T	G	T	4101	0.13885	0.0225257	7.77381e-10	2589	0.103084	0.0285109	0.000305395	0.324957
rs174606	11	61859501	TAG 56:3;0	T	G	T	3455	0.140247	0.0245072	1.13794e-08	2335	0.118383	0.0298585	7.56713e-05	0.571385
rs174606	11	61859501	TAG 56:6;0	T	G	T	4094	-0.149246	0.0225208	3.87095e-11	2585	-0.110838	0.0285387	0.000105424	0.290745
rs199879963	11	61859723	CE 20:4;0	AGTCACTCAT	A	AGTCACTCAT	4109	-0.433687	0.0415143	3.13433e-25	2592	-0.470924	0.0517842	1.85141e-19	0.574765
rs199879963	11	61859723	CE 20:5;0	AGTCACTCAT	A	AGTCACTCAT	4109	-0.252044	0.041878	1.91388e-09	2592	-0.250205	0.0523742	1.87615e-06	0.978122
rs199879963	11	61859723	LPC 20:4;0	AGTCACTCAT	A	AGTCACTCAT	3548	-0.432501	0.0450319	1.40025e-21	2275	-0.295646	0.0556972	1.21534e-07	0.056039
rs199879963	11	61859723	PC 15:0;0_18:2;0	AGTCACTCAT	A	AGTCACTCAT	3884	0.253534	0.0431277	4.48345e-09	2309	0.216436	0.0547788	8.01337e-05	0.594651
rs199879963	11	61859723	PC 16:0;0_20:4;0	AGTCACTCAT	A	AGTCACTCAT	4109	-0.443588	0.0414888	2.46257e-26	2592	-0.43333	0.0519108	1.1187e-16	0.877323
rs199879963	11	61859723	PC 16:0;0_20:5;0	AGTCACTCAT	A	AGTCACTCAT	4109	-0.286255	0.0418244	8.82905e-12	2591	-0.230093	0.0524616	1.20108e-05	0.402551
rs199879963	11	61859723	PC 16:0;0_22:4;0	AGTCACTCAT	A	AGTCACTCAT	3931	-0.251305	0.042656	4.14992e-09	2486	-0.185402	0.0544142	0.000666712	0.340503
rs199879963	11	61859723	PC 16:0;0_22:5;0	AGTCACTCAT	A	AGTCACTCAT	4107	-0.311297	0.0418346	1.20929e-13	2592	-0.309029	0.0522528	3.77574e-09	0.972971
rs199879963	11	61859723	PC 16:1;0_18:2;0	AGTCACTCAT	A	AGTCACTCAT	4102	0.278919	0.0418943	3.14971e-11	2590	0.200753	0.0524599	0.000132903	0.244302
rs199879963	11	61859723	PC 17:0;0_20:4;0	AGTCACTCAT	A	AGTCACTCAT	4066	-0.364409	0.0419472	5.29363e-18	2570	-0.415331	0.052257	2.81508e-15	0.447306
rs199879963	11	61859723	PC 18:0;0_20:4;0	AGTCACTCAT	A	AGTCACTCAT	4109	-0.469022	0.0414207	2.72089e-29	2592	-0.503896	0.0516642	4.26579e-22	0.598435
rs199879963	11	61859723	PC 18:0;0_20:5;0	AGTCACTCAT	A	AGTCACTCAT	4083	-0.303153	0.0419478	5.86772e-13	2571	-0.28518	0.0526836	6.769e-08	0.789558
rs199879963	11	61859723	PC 18:1;0_18:2;0	AGTCACTCAT	A	AGTCACTCAT	4109	0.275475	0.041842	5.16823e-11	2592	0.255882	0.0523636	1.08826e-06	0.770048
rs199879963	11	61859723	PC 18:1;0_20:2;0	AGTCACTCAT	A	AGTCACTCAT	3435	0.276127	0.0447315	7.4835e-10	2036	0.245575	0.0572001	1.84346e-05	0.67394
rs199879963	11	61859723	PC 18:1;0_20:4;0	AGTCACTCAT	A	AGTCACTCAT	4108	-0.328057	0.0417765	5.15963e-15	2592	-0.375907	0.0520833	6.92889e-13	0.473583
rs199879963	11	61859723	PC O-16:0;0/20:4;0	AGTCACTCAT	A	AGTCACTCAT	4109	-0.268182	0.0418536	1.64465e-10	2592	-0.276629	0.0523229	1.34746e-07	0.899677
rs199879963	11	61859723	PC O-16:1;0/20:4;0	AGTCACTCAT	A	AGTCACTCAT	3374	-0.302853	0.0472577	1.67311e-10	2266	-0.297967	0.0560473	1.16255e-07	0.946863
rs199879963	11	61859723	PC O-18:0;0/20:4;0	AGTCACTCAT	A	AGTCACTCAT	3984	-0.239114	0.0427406	2.36073e-08	2516	-0.19626	0.0533292	0.000237987	0.530631
rs200277307	11	61859727	CE 20:4;0	TGGGCGC	T	TGGGCGC	4109	-0.433687	0.0415143	3.13433e-25	2592	-0.470918	0.0517841	1.85303e-19	0.574826
rs200277307	11	61859727	CE 20:5;0	TGGGCGC	T	TGGGCGC	4109	-0.252044	0.041878	1.91388e-09	2592	-0.250202	0.0523741	1.87654e-06	0.978086
rs200277307	11	61859727	LPC 20:4;0	TGGGCGC	T	TGGGCGC	3548	-0.432501	0.0450319	1.40025e-21	2275	-0.295646	0.0556972	1.21534e-07	0.056039
rs200277307	11	61859727	PC 15:0;0_18:2;0	TGGGCGC	T	TGGGCGC	3884	0.253534	0.0431277	4.48345e-09	2309	0.216434	0.0547786	8.01436e-05	0.59463
rs200277307	11	61859727	PC 16:0;0_20:4;0	TGGGCGC	T	TGGGCGC	4109	-0.443588	0.0414888	2.46257e-26	2592	-0.433326	0.0519107	1.11938e-16	0.877275
rs200277307	11	61859727	PC 16:0;0_20:5;0	TGGGCGC	T	TGGGCGC	4109	-0.286255	0.0418244	8.82905e-12	2591	-0.230089	0.0524615	1.20147e-05	0.402517
rs200277307	11	61859727	PC 16:0;0_22:4;0	TGGGCGC	T	TGGGCGC	3931	-0.251305	0.042656	4.14992e-09	2486	-0.1854	0.0544141	0.000666767	0.340488
rs200277307	11	61859727	PC 16:0;0_22:5;0	TGGGCGC	T	TGGGCGC	4107	-0.311297	0.0418346	1.20929e-13	2592	-0.309026	0.0522527	3.77713e-09	0.972935
rs200277307	11	61859727	PC 16:1;0_18:2;0	TGGGCGC	T	TGGGCGC	4102	0.278919	0.0418943	3.14971e-11	2590	0.200753	0.0524598	0.00013289	0.244301
rs200277307	11	61859727	PC 17:0;0_20:4;0	TGGGCGC	T	TGGGCGC	4066	-0.364409	0.0419472	5.29363e-18	2570	-0.415327	0.0522569	2.81624e-15	0.447341
rs200277307	11	61859727	PC 18:0;0_20:4;0	TGGGCGC	T	TGGGCGC	4109	-0.469022	0.0414207	2.72089e-29	2592	-0.503891	0.0516641	4.26858e-22	0.598487
rs200277307	11	61859727	PC 18:0;0_20:5;0	TGGGCGC	T	TGGGCGC	4083	-0.303153	0.0419478	5.86772e-13	2571	-0.285176	0.0526835	6.77112e-08	0.789512
rs200277307	11	61859727	PC 18:1;0_18:2;0	TGGGCGC	T	TGGGCGC	4109	0.275475	0.041842	5.16823e-11	2592	0.255885	0.0523635	1.08795e-06	0.770082
rs200277307	11	61859727	PC 18:1;0_20:2;0	TGGGCGC	T	TGGGCGC	3435	0.276127	0.0447315	7.4835e-10	2036	0.245573	0.0572	1.84371e-05	0.67392
rs200277307	11	61859727	PC 18:1;0_20:4;0	TGGGCGC	T	TGGGCGC	4108	-0.328057	0.0417765	5.15963e-15	2592	-0.3759	0.0520832	6.93487e-13	0.473647
rs200277307	11	61859727	PC O-16:0;0/20:4;0	TGGGCGC	T	TGGGCGC	4109	-0.268182	0.0418536	1.64465e-10	2592	-0.276625	0.0523228	1.34798e-07	0.899725
rs200277307	11	61859727	PC O-16:1;0/20:4;0	TGGGCGC	T	TGGGCGC	3374	-0.302853	0.0472577	1.67311e-10	2266	-0.297961	0.0560472	1.16315e-07	0.946797
rs200277307	11	61859727	PC O-18:0;0/20:4;0	TGGGCGC	T	TGGGCGC	3984	-0.239114	0.0427406	2.36073e-08	2516	-0.196258	0.0533291	0.000238006	0.530611
11:61859728	11	61859728	CE 20:4;0	A	T	A	4109	-0.433687	0.0415143	3.13433e-25	2592	-0.470918	0.0517841	1.85303e-19	0.574826
11:61859728	11	61859728	CE 20:5;0	A	T	A	4109	-0.252044	0.041878	1.91388e-09	2592	-0.250202	0.0523741	1.87654e-06	0.978086
11:61859728	11	61859728	LPC 20:4;0	A	T	A	3548	-0.432501	0.0450319	1.40025e-21	2275	-0.295646	0.0556972	1.21534e-07	0.056039
11:61859728	11	61859728	PC 15:0;0_18:2;0	A	T	A	3884	0.253534	0.0431277	4.48345e-09	2309	0.216434	0.0547786	8.01436e-05	0.59463
11:61859728	11	61859728	PC 16:0;0_20:4;0	A	T	A	4109	-0.443588	0.0414888	2.46257e-26	2592	-0.433326	0.0519107	1.11938e-16	0.877275
11:61859728	11	61859728	PC 16:0;0_20:5;0	A	T	A	4109	-0.286255	0.0418244	8.82905e-12	2591	-0.230089	0.0524615	1.20147e-05	0.402517
11:61859728	11	61859728	PC 16:0;0_22:4;0	A	T	A	3931	-0.251305	0.042656	4.14992e-09	2486	-0.1854	0.0544141	0.000666767	0.340488
11:61859728	11	61859728	PC 16:0;0_22:5;0	A	T	A	4107	-0.311297	0.0418346	1.20929e-13	2592	-0.309026	0.0522527	3.77713e-09	0.972935
11:61859728	11	61859728	PC 16:1;0_18:2;0	A	T	A	4102	0.278919	0.0418943	3.14971e-11	2590	0.200753	0.0524598	0.00013289	0.244301
11:61859728	11	61859728	PC 17:0;0_20:4;0	A	T	A	4066	-0.364409	0.0419472	5.29363e-18	2570	-0.415327	0.0522569	2.81624e-15	0.447341
11:61859728	11	61859728	PC 18:0;0_20:4;0	A	T	A	4109	-0.469022	0.0414207	2.72089e-29	2592	-0.503891	0.0516641	4.26858e-22	0.598487
11:61859728	11	61859728	PC 18:0;0_20:5;0	A	T	A	4083	-0.303153	0.0419478	5.86772e-13	2571	-0.285176	0.0526835	6.77112e-08	0.789512
11:61859728	11	61859728	PC 18:1;0_18:2;0	A	T	A	4109	0.275475	0.041842	5.16823e-11	2592	0.255885	0.0523635	1.08795e-06	0.770082
11:61859728	11	61859728	PC 18:1;0_20:2;0	A	T	A	3435	0.276127	0.0447315	7.4835e-10	2036	0.245573	0.0572	1.84371e-05	0.67392
11:61859728	11	61859728	PC 18:1;0_20:4;0	A	T	A	4108	-0.328057	0.0417765	5.15963e-15	2592	-0.3759	0.0520832	6.93487e-13	0.473647
11:61859728	11	61859728	PC O-16:0;0/20:4;0	A	T	A	4109	-0.268182	0.0418536	1.64465e-10	2592	-0.276625	0.0523228	1.34798e-07	0.899725
11:61859728	11	61859728	PC O-16:1;0/20:4;0	A	T	A	3374	-0.302853	0.0472577	1.67311e-10	2266	-0.297961	0.0560472	1.16315e-07	0.946797
11:61859728	11	61859728	PC O-18:0;0/20:4;0	A	T	A	3984	-0.239114	0.0427406	2.36073e-08	2516	-0.196258	0.0533291	0.000238006	0.530611
11:61859731	11	61859731	CE 20:4;0	C	T	C	4109	-0.433687	0.0415143	3.13433e-25	2592	-0.470918	0.0517841	1.85303e-19	0.574826
11:61859731	11	61859731	CE 20:5;0	C	T	C	4109	-0.252044	0.041878	1.91388e-09	2592	-0.250202	0.0523741	1.87654e-06	0.978086
11:61859731	11	61859731	LPC 20:4;0	C	T	C	3548	-0.432501	0.0450319	1.40025e-21	2275	-0.295646	0.0556972	1.21534e-07	0.056039
11:61859731	11	61859731	PC 15:0;0_18:2;0	C	T	C	3884	0.253534	0.0431277	4.48345e-09	2309	0.216434	0.0547786	8.01436e-05	0.59463
11:61859731	11	61859731	PC 16:0;0_20:4;0	C	T	C	4109	-0.443588	0.0414888	2.46257e-26	2592	-0.433326	0.0519107	1.11938e-16	0.877275
11:61859731	11	61859731	PC 16:0;0_20:5;0	C	T	C	4109	-0.286255	0.0418244	8.82905e-12	2591	-0.230089	0.0524615	1.20147e-05	0.402517
11:61859731	11	61859731	PC 16:0;0_22:4;0	C	T	C	3931	-0.251305	0.042656	4.14992e-09	2486	-0.1854	0.0544141	0.000666767	0.340488
11:61859731	11	61859731	PC 16:0;0_22:5;0	C	T	C	4107	-0.311297	0.0418346	1.20929e-13	2592	-0.309026	0.0522527	3.77713e-09	0.972935
11:61859731	11	61859731	PC 16:1;0_18:2;0	C	T	C	4102	0.278919	0.0418943	3.14971e-11	2590	0.200753	0.0524598	0.00013289	0.244301
11:61859731	11	61859731	PC 17:0;0_20:4;0	C	T	C	4066	-0.364409	0.0419472	5.29363e-18	2570	-0.415327	0.0522569	2.81624e-15	0.447341
11:61859731	11	61859731	PC 18:0;0_20:4;0	C	T	C	4109	-0.469022	0.0414207	2.72089e-29	2592	-0.503891	0.0516641	4.26858e-22	0.598487
11:61859731	11	61859731	PC 18:0;0_20:5;0	C	T	C	4083	-0.303153	0.0419478	5.86772e-13	2571	-0.285176	0.0526835	6.77112e-08	0.789512
11:61859731	11	61859731	PC 18:1;0_18:2;0	C	T	C	4109	0.275475	0.041842	5.16823e-11	2592	0.255885	0.0523635	1.08795e-06	0.770082
11:61859731	11	61859731	PC 18:1;0_20:2;0	C	T	C	3435	0.276127	0.0447315	7.4835e-10	2036	0.245573	0.0572	1.84371e-05	0.67392
11:61859731	11	61859731	PC 18:1;0_20:4;0	C	T	C	4108	-0.328057	0.0417765	5.15963e-15	2592	-0.3759	0.0520832	6.93487e-13	0.473647
11:61859731	11	61859731	PC O-16:0;0/20:4;0	C	T	C	4109	-0.268182	0.0418536	1.64465e-10	2592	-0.276625	0.0523228	1.34798e-07	0.899725
11:61859731	11	61859731	PC O-16:1;0/20:4;0	C	T	C	3374	-0.302853	0.0472577	1.67311e-10	2266	-0.297961	0.0560472	1.16315e-07	0.946797
11:61859731	11	61859731	PC O-18:0;0/20:4;0	C	T	C	3984	-0.239114	0.0427406	2.36073e-08	2516	-0.196258	0.0533291	0.000238006	0.530611
11:61859732	11	61859732	CE 20:4;0	A	AT	A	4109	-0.433687	0.0415143	3.13433e-25	2592	-0.470918	0.0517841	1.85303e-19	0.574826
11:61859732	11	61859732	CE 20:5;0	A	AT	A	4109	-0.252044	0.041878	1.91388e-09	2592	-0.250202	0.0523741	1.87654e-06	0.978086
11:61859732	11	61859732	LPC 20:4;0	A	AT	A	3548	-0.432501	0.0450319	1.40025e-21	2275	-0.295646	0.0556972	1.21534e-07	0.056039
11:61859732	11	61859732	PC 15:0;0_18:2;0	A	AT	A	3884	0.253534	0.0431277	4.48345e-09	2309	0.216434	0.0547786	8.01436e-05	0.59463
11:61859732	11	61859732	PC 16:0;0_20:4;0	A	AT	A	4109	-0.443588	0.0414888	2.46257e-26	2592	-0.433326	0.0519107	1.11938e-16	0.877275
11:61859732	11	61859732	PC 16:0;0_20:5;0	A	AT	A	4109	-0.286255	0.0418244	8.82905e-12	2591	-0.230089	0.0524615	1.20147e-05	0.402517
11:61859732	11	61859732	PC 16:0;0_22:4;0	A	AT	A	3931	-0.251305	0.042656	4.14992e-09	2486	-0.1854	0.0544141	0.000666767	0.340488
11:61859732	11	61859732	PC 16:0;0_22:5;0	A	AT	A	4107	-0.311297	0.0418346	1.20929e-13	2592	-0.309026	0.0522527	3.77713e-09	0.972935
11:61859732	11	61859732	PC 16:1;0_18:2;0	A	AT	A	4102	0.278919	0.0418943	3.14971e-11	2590	0.200753	0.0524598	0.00013289	0.244301
11:61859732	11	61859732	PC 17:0;0_20:4;0	A	AT	A	4066	-0.364409	0.0419472	5.29363e-18	2570	-0.415327	0.0522569	2.81624e-15	0.447341
11:61859732	11	61859732	PC 18:0;0_20:4;0	A	AT	A	4109	-0.469022	0.0414207	2.72089e-29	2592	-0.503891	0.0516641	4.26858e-22	0.598487
11:61859732	11	61859732	PC 18:0;0_20:5;0	A	AT	A	4083	-0.303153	0.0419478	5.86772e-13	2571	-0.285176	0.0526835	6.77112e-08	0.789512
11:61859732	11	61859732	PC 18:1;0_18:2;0	A	AT	A	4109	0.275475	0.041842	5.16823e-11	2592	0.255885	0.0523635	1.08795e-06	0.770082
11:61859732	11	61859732	PC 18:1;0_20:2;0	A	AT	A	3435	0.276127	0.0447315	7.4835e-10	2036	0.245573	0.0572	1.84371e-05	0.67392
11:61859732	11	61859732	PC 18:1;0_20:4;0	A	AT	A	4108	-0.328057	0.0417765	5.15963e-15	2592	-0.3759	0.0520832	6.93487e-13	0.473647
11:61859732	11	61859732	PC O-16:0;0/20:4;0	A	AT	A	4109	-0.268182	0.0418536	1.64465e-10	2592	-0.276625	0.0523228	1.34798e-07	0.899725
11:61859732	11	61859732	PC O-16:1;0/20:4;0	A	AT	A	3374	-0.302853	0.0472577	1.67311e-10	2266	-0.297961	0.0560472	1.16315e-07	0.946797
11:61859732	11	61859732	PC O-18:0;0/20:4;0	A	AT	A	3984	-0.239114	0.0427406	2.36073e-08	2516	-0.196258	0.0533291	0.000238006	0.530611
rs174607	11	61859849	CE 20:4;0	C	G	C	4109	-0.379402	0.025795	9.16918e-48	2592	-0.355469	0.032918	1.27719e-26	0.567135
rs174607	11	61859849	CE 20:5;0	C	G	C	4109	-0.2484	0.0261803	3.86965e-21	2592	-0.288287	0.0331707	6.25335e-18	0.34522
rs174607	11	61859849	LPC 20:4;0	C	G	C	3548	-0.280833	0.028055	2.79583e-23	2275	-0.274307	0.035329	1.23121e-14	0.884981
rs174607	11	61859849	LPE 18:2;0	C	G	C	3931	0.243528	0.0267555	1.37836e-19	2516	0.146802	0.03395	1.59154e-05	0.0252408
rs174607	11	61859849	PC 15:0;0_18:2;0	C	G	C	3884	0.159683	0.0270936	4.09588e-09	2309	0.157906	0.0352718	7.94425e-06	0.96813
rs174607	11	61859849	PC 16:0;0_18:2;0	C	G	C	4109	0.218503	0.0262451	1.13101e-16	2592	0.154581	0.0335135	4.17174e-06	0.133181
rs174607	11	61859849	PC 16:0;0_20:2;0	C	G	C	4087	0.181448	0.0264028	7.2746e-12	2578	0.167922	0.033546	5.94127e-07	0.751364
rs174607	11	61859849	PC 16:0;0_20:4;0	C	G	C	4109	-0.318787	0.025994	5.52784e-34	2592	-0.297852	0.033138	4.72878e-19	0.619139
rs174607	11	61859849	PC 16:0;0_20:5;0	C	G	C	4109	-0.222574	0.0262368	3.01587e-17	2591	-0.251499	0.0332899	5.7815e-14	0.494976
rs174607	11	61859849	PC 16:0;0_22:5;0	C	G	C	4107	-0.23164	0.0262214	1.47061e-18	2592	-0.271734	0.0332246	4.4427e-16	0.343496
rs174607	11	61859849	PC 16:1;0_18:2;0	C	G	C	4102	0.234862	0.0262247	5.01854e-19	2590	0.192633	0.0334468	9.4389e-09	0.320429
rs174607	11	61859849	PC 16:1;0_20:4;0	C	G	C	3301	-0.177314	0.0297654	2.83882e-09	1892	-0.151982	0.039554	0.000125859	0.608839
rs174607	11	61859849	PC 17:0;0_20:4;0	C	G	C	4066	-0.321207	0.0261636	4.80376e-34	2570	-0.270618	0.0333663	7.72229e-16	0.232827
rs174607	11	61859849	PC 18:0;0_18:2;0	C	G	C	4109	0.169096	0.0263338	1.50513e-10	2592	0.145064	0.0335299	1.5731e-05	0.572978
rs174607	11	61859849	PC 18:0;0_20:4;0	C	G	C	4109	-0.365125	0.0258451	2.76061e-44	2592	-0.327233	0.0330308	9.80318e-23	0.366276
rs174607	11	61859849	PC 18:0;0_20:5;0	C	G	C	4083	-0.226591	0.0264192	1.36648e-17	2571	-0.273239	0.0334013	4.39394e-16	0.273356
rs174607	11	61859849	PC 18:1;0_18:2;0	C	G	C	4109	0.231273	0.0262184	1.64764e-18	2592	0.206095	0.0334063	7.93274e-10	0.553252
rs174607	11	61859849	PC 18:1;0_20:2;0	C	G	C	3435	0.278401	0.0283282	1.68996e-22	2036	0.248905	0.036957	2.12638e-11	0.526449
rs174607	11	61859849	PC 18:1;0_20:4;0	C	G	C	4108	-0.277613	0.0261106	4.59272e-26	2592	-0.251655	0.0332856	5.53935e-14	0.539483
rs174607	11	61859849	PC 18:2;0_18:2;0	C	G	C	4109	0.147913	0.0263648	2.15327e-08	2592	0.112708	0.0335779	0.000800447	0.409579
rs174607	11	61859849	PC 18:2;0_20:1;0	C	G	C	3231	0.193776	0.0296548	7.3935e-11	1918	0.130224	0.0387818	0.00080087	0.193002
rs174607	11	61859849	PC 18:2;0_20:3;0	C	G	C	3809	0.161157	0.027469	4.81993e-09	2365	0.164314	0.034666	2.26508e-06	0.943098
rs174607	11	61859849	PC O-16:0;0/20:4;0	C	G	C	4109	-0.251039	0.0261741	1.46361e-21	2592	-0.180769	0.0334629	7.18708e-08	0.0981167
rs174607	11	61859849	PC O-16:1;0/20:4;0	C	G	C	3374	-0.24038	0.0293529	3.6871e-16	2266	-0.222354	0.0358583	6.65186e-10	0.697281
rs174607	11	61859849	PC O-18:0;0/20:4;0	C	G	C	3984	-0.179796	0.026707	1.9104e-11	2516	-0.132556	0.0339336	9.61764e-05	0.273975
rs174607	11	61859849	PC O-18:1;0/20:3;0	C	G	C	3924	0.190718	0.0268923	1.56193e-12	2465	0.217461	0.0340278	1.96826e-10	0.537497
rs174607	11	61859849	PC O-18:1;0/20:4;0	C	G	C	4108	-0.173506	0.0263282	4.95168e-11	2592	-0.130179	0.0335535	0.000107179	0.309688
rs174607	11	61859849	PE 16:0;0_18:2;0	C	G	C	3256	0.206826	0.0290693	1.37083e-12	1837	0.136565	0.0392593	0.000515934	0.150348
rs174607	11	61859849	PE 18:0;0_18:2;0	C	G	C	4082	0.253948	0.0262437	6.51463e-22	2574	0.147883	0.0335991	1.11943e-05	0.0128528
rs174607	11	61859849	PE O-18:1;0/20:4;0	C	G	C	4108	-0.171197	0.0263332	8.92394e-11	2591	-0.121185	0.0335705	0.000312154	0.241131
rs174607	11	61859849	PI 18:0;0_18:2;0	C	G	C	4107	0.215854	0.026255	2.66991e-16	2590	0.0975302	0.0336058	0.00373707	0.00552759
rs174607	11	61859849	PI 18:0;0_20:3;0	C	G	C	3888	0.245053	0.0268021	9.55665e-20	2453	0.253681	0.0341547	1.52029e-13	0.842473
rs11407273	11	61859939	CE 20:4;0	CT	C	C	4109	-0.409534	0.021656	1.52083e-76	2592	-0.386552	0.027499	2.61855e-43	0.51145
rs11407273	11	61859939	CE 20:5;0	CT	C	C	4109	-0.269871	0.022183	1.77222e-33	2592	-0.281673	0.0279867	2.12139e-23	0.741039
rs11407273	11	61859939	CE 22:6;0	CT	C	C	4108	-0.123165	0.0225046	4.69184e-08	2592	-0.123829	0.0284248	1.3739e-05	0.985388
rs11407273	11	61859939	LPC 20:4;0	CT	C	C	3548	-0.33841	0.0236564	3.58551e-45	2275	-0.2794	0.0299118	2.2041e-20	0.121776
rs11407273	11	61859939	LPE 18:2;0	CT	C	C	3931	0.23115	0.0228234	8.13851e-24	2516	0.182266	0.0287048	2.55192e-10	0.182536
rs11407273	11	61859939	PC 15:0;0_18:2;0	CT	C	C	3884	0.200295	0.0229532	3.84367e-18	2309	0.201338	0.0299317	2.18319e-11	0.97794
rs11407273	11	61859939	PC 16:0;0_18:2;0	CT	C	C	4109	0.224464	0.0223058	1.50548e-23	2592	0.196477	0.0282663	4.57518e-12	0.437007
rs11407273	11	61859939	PC 16:0;0_20:2;0	CT	C	C	4087	0.174564	0.022478	1.01693e-14	2578	0.162945	0.0284143	1.09123e-08	0.748439
rs11407273	11	61859939	PC 16:0;0_20:4;0	CT	C	C	4109	-0.374488	0.0218099	7.13087e-64	2592	-0.336415	0.0277523	6.18444e-33	0.280742
rs11407273	11	61859939	PC 16:0;0_20:5;0	CT	C	C	4109	-0.259696	0.0222126	4.36113e-31	2591	-0.257587	0.0280762	9.00064e-20	0.953024
rs11407273	11	61859939	PC 16:0;0_22:4;0	CT	C	C	3931	-0.181816	0.0229097	2.69749e-15	2486	-0.151011	0.0289631	2.00164e-07	0.40418
rs11407273	11	61859939	PC 16:0;0_22:5;0	CT	C	C	4107	-0.275968	0.0221722	6.18543e-35	2592	-0.27094	0.0280276	9.66253e-22	0.888112
rs11407273	11	61859939	PC 16:1;0_18:1;0	CT	C	C	4104	0.124341	0.0225003	3.47576e-08	2589	0.0935795	0.0284871	0.00103352	0.396775
rs11407273	11	61859939	PC 16:1;0_18:2;0	CT	C	C	4102	0.254822	0.0222465	6.33915e-30	2590	0.219899	0.0282233	9.51665e-15	0.331157
rs11407273	11	61859939	PC 16:1;0_20:4;0	CT	C	C	3301	-0.214262	0.0251443	2.36404e-17	1892	-0.163788	0.0337316	1.29883e-06	0.230254
rs11407273	11	61859939	PC 17:0;0_18:2;0	CT	C	C	4106	0.152899	0.0224607	1.13784e-11	2591	0.200252	0.0282561	1.7595e-12	0.189561
rs11407273	11	61859939	PC 17:0;0_20:4;0	CT	C	C	4066	-0.35438	0.0220369	1.84515e-56	2570	-0.296507	0.0280614	1.41757e-25	0.104804
rs11407273	11	61859939	PC 18:0;0_18:2;0	CT	C	C	4109	0.169551	0.0224236	4.89454e-14	2592	0.185777	0.0282942	6.2268e-11	0.653111
rs11407273	11	61859939	PC 18:0;0_20:2;0	CT	C	C	3357	0.169635	0.0249481	1.23751e-11	2039	0.152748	0.0316769	1.52607e-06	0.675357
rs11407273	11	61859939	PC 18:0;0_20:4;0	CT	C	C	4109	-0.417614	0.0216184	1.18499e-79	2592	-0.362019	0.0276277	4.95784e-38	0.113016
rs11407273	11	61859939	PC 18:0;0_20:5;0	CT	C	C	4083	-0.27918	0.0222895	2.4102e-35	2571	-0.28385	0.0281417	1.72493e-23	0.896499
rs11407273	11	61859939	PC 18:0;0_22:5;0	CT	C	C	3876	-0.182909	0.0230732	2.90453e-15	2482	-0.169497	0.0289754	5.57316e-09	0.71728
rs11407273	11	61859939	PC 18:1;0_18:1;0	CT	C	C	4109	0.134246	0.0224818	2.55234e-09	2592	0.143798	0.0283885	4.36251e-07	0.791952
rs11407273	11	61859939	PC 18:1;0_18:2;0	CT	C	C	4109	0.255406	0.0222247	4.15705e-30	2592	0.268975	0.0280349	1.91182e-21	0.704479
rs11407273	11	61859939	PC 18:1;0_20:2;0	CT	C	C	3435	0.275923	0.0243215	2.59953e-29	2036	0.294652	0.0312326	1.03743e-20	0.636122
rs11407273	11	61859939	PC 18:1;0_20:4;0	CT	C	C	4108	-0.315456	0.0220361	2.13386e-45	2592	-0.260888	0.0280644	2.9993e-20	0.126193
rs11407273	11	61859939	PC 18:2;0_18:2;0	CT	C	C	4109	0.147307	0.0224619	6.12683e-11	2592	0.159209	0.0283567	2.18084e-08	0.742148
rs11407273	11	61859939	PC 18:2;0_20:1;0	CT	C	C	3231	0.196491	0.0252668	9.94293e-15	1918	0.229098	0.0327937	3.88633e-12	0.430909
rs11407273	11	61859939	PC 18:2;0_20:3;0	CT	C	C	3809	0.132999	0.0234075	1.43194e-08	2365	0.163445	0.0297033	4.14638e-08	0.420781
rs11407273	11	61859939	PC O-16:0;0/20:4;0	CT	C	C	4109	-0.250612	0.0222379	4.92828e-29	2592	-0.175372	0.0283199	6.86379e-10	0.036657
rs11407273	11	61859939	PC O-16:1;0/20:4;0	CT	C	C	3374	-0.235967	0.0247152	2.46694e-21	2266	-0.23251	0.0301177	1.73203e-14	0.929296
rs11407273	11	61859939	PC O-18:0;0/20:4;0	CT	C	C	3984	-0.197312	0.0227818	6.69382e-18	2516	-0.13024	0.0287549	6.19418e-06	0.0675079
rs11407273	11	61859939	PC O-18:1;0/18:2;0	CT	C	C	3884	0.150538	0.0231446	8.80336e-11	2392	0.18112	0.0293061	7.50073e-10	0.412819
rs11407273	11	61859939	PC O-18:1;0/20:3;0	CT	C	C	3924	0.15947	0.0229997	4.7769e-12	2465	0.203803	0.0289237	2.3762e-12	0.230258
rs11407273	11	61859939	PC O-18:1;0/20:4;0	CT	C	C	4108	-0.16454	0.0224364	2.68522e-13	2592	-0.120028	0.0284311	2.50792e-05	0.219067
rs11407273	11	61859939	PE 16:0;0_18:2;0	CT	C	C	3256	0.211989	0.0252839	7.49465e-17	1837	0.1364	0.0332289	4.22309e-05	0.070246
rs11407273	11	61859939	PE 18:0;0_18:2;0	CT	C	C	4082	0.25402	0.0222925	1.23903e-29	2574	0.182178	0.0283609	1.58045e-10	0.0464209
rs11407273	11	61859939	PE 18:1;0_18:1;0	CT	C	C	4040	0.159036	0.0226276	2.44153e-12	2538	0.111457	0.0287149	0.000106463	0.19311
rs11407273	11	61859939	PE O-18:1;0/18:2;0	CT	C	C	3954	0.129658	0.0229552	1.7345e-08	2465	0.124155	0.0291165	2.08312e-05	0.882011
rs11407273	11	61859939	PE O-18:1;0/20:4;0	CT	C	C	4108	-0.144281	0.0224667	1.49835e-10	2591	-0.107564	0.0284591	0.000160623	0.311229
rs11407273	11	61859939	PI 16:0;0_18:2;0	CT	C	C	4028	0.143815	0.0227076	2.66229e-10	2507	0.075432	0.0288549	0.00899777	0.0625518
rs11407273	11	61859939	PI 18:0;0_18:2;0	CT	C	C	4107	0.21002	0.0223444	8.87581e-21	2590	0.155281	0.0283654	4.81406e-08	0.129536
rs11407273	11	61859939	PI 18:0;0_20:3;0	CT	C	C	3888	0.232107	0.022864	6.45958e-24	2453	0.230768	0.0288743	2.02142e-15	0.970999
rs11407273	11	61859939	PI 18:0;0_20:4;0	CT	C	C	4109	-0.14743	0.0224617	5.90526e-11	2592	-0.124814	0.0284231	1.1721e-05	0.532441
rs11407273	11	61859939	TAG 54:3;0	CT	C	C	4101	0.1394	0.0225031	6.41394e-10	2589	0.103594	0.0284799	0.000280736	0.323905
rs11407273	11	61859939	TAG 56:3;0	CT	C	C	3455	0.140838	0.0244828	9.55758e-09	2335	0.118663	0.0298243	7.1397e-05	0.565503
rs11407273	11	61859939	TAG 56:6;0	CT	C	C	4094	-0.148124	0.0225007	5.19193e-11	2585	-0.110289	0.028509	0.00011219	0.297527
rs174608	11	61860012	CE 20:4;0	G	A	G	4109	-0.383968	0.0248658	2.47525e-52	2592	-0.368617	0.0316992	1.66524e-30	0.703182
rs174608	11	61860012	CE 20:5;0	G	A	G	4109	-0.259933	0.0252538	1.50507e-24	2592	-0.278754	0.0320515	5.9389e-18	0.644625
rs174608	11	61860012	LPC 20:4;0	G	A	G	3548	-0.289995	0.0270955	2.48393e-26	2275	-0.28692	0.0341506	7.64859e-17	0.943766
rs174608	11	61860012	LPE 18:2;0	G	A	G	3931	0.239103	0.0258856	4.04953e-20	2516	0.140459	0.0327952	1.914e-05	0.0182248
rs174608	11	61860012	PC 15:0;0_18:2;0	G	A	G	3884	0.156197	0.0261604	2.57318e-09	2309	0.165564	0.0341642	1.34272e-06	0.827673
rs174608	11	61860012	PC 16:0;0_18:2;0	G	A	G	4109	0.212395	0.0253618	7.51241e-17	2592	0.161008	0.0323619	6.94375e-07	0.211369
rs174608	11	61860012	PC 16:0;0_20:2;0	G	A	G	4087	0.18009	0.0255019	1.92274e-12	2578	0.17139	0.0324267	1.35917e-07	0.832972
rs174608	11	61860012	PC 16:0;0_20:4;0	G	A	G	4109	-0.320766	0.0250829	9.50151e-37	2592	-0.307751	0.0319489	1.33452e-21	0.748651
rs174608	11	61860012	PC 16:0;0_20:5;0	G	A	G	4109	-0.232939	0.0253178	5.53019e-20	2591	-0.235881	0.0321883	3.10232e-13	0.942729
rs174608	11	61860012	PC 16:0;0_22:4;0	G	A	G	3931	-0.143842	0.0261173	3.87143e-08	2486	-0.151905	0.0329845	4.32581e-06	0.84802
rs174608	11	61860012	PC 16:0;0_22:5;0	G	A	G	4107	-0.239945	0.0253061	4.10835e-21	2592	-0.266648	0.0320912	1.53602e-16	0.513507
rs174608	11	61860012	PC 16:1;0_18:2;0	G	A	G	4102	0.244651	0.0253056	7.05823e-22	2590	0.188358	0.0323133	6.26427e-09	0.170199
rs174608	11	61860012	PC 16:1;0_20:4;0	G	A	G	3301	-0.174097	0.0287518	1.56063e-09	1892	-0.158918	0.0382414	3.38828e-05	0.751047
rs174608	11	61860012	PC 17:0;0_20:4;0	G	A	G	4066	-0.324534	0.025244	4.17683e-37	2570	-0.289904	0.0321761	3.92614e-19	0.397128
rs174608	11	61860012	PC 18:0;0_18:2;0	G	A	G	4109	0.155831	0.0254616	1.02164e-09	2592	0.137987	0.0324029	2.1317e-05	0.665011
rs174608	11	61860012	PC 18:0;0_20:4;0	G	A	G	4109	-0.373301	0.0249053	1.72961e-49	2592	-0.343507	0.0318079	1.26646e-26	0.460814
rs174608	11	61860012	PC 18:0;0_20:5;0	G	A	G	4083	-0.242152	0.0254762	3.30968e-21	2571	-0.269748	0.0322417	9.61379e-17	0.501861
rs174608	11	61860012	PC 18:0;0_22:5;0	G	A	G	3876	-0.149797	0.0263331	1.37592e-08	2482	-0.1286	0.0332146	0.000110832	0.617015
rs174608	11	61860012	PC 18:1;0_18:2;0	G	A	G	4109	0.231865	0.0253202	8.19848e-20	2592	0.211284	0.03225	6.84936e-11	0.615703
rs174608	11	61860012	PC 18:1;0_20:2;0	G	A	G	3435	0.276884	0.027396	1.10236e-23	2036	0.267949	0.0356458	8.35322e-14	0.842463
rs174608	11	61860012	PC 18:1;0_20:4;0	G	A	G	4108	-0.279951	0.0252037	2.90277e-28	2592	-0.265449	0.0320951	2.10254e-16	0.722314
rs174608	11	61860012	PC 18:2;0_18:2;0	G	A	G	4109	0.141942	0.0254813	2.70383e-08	2592	0.108609	0.032446	0.000827475	0.419114
rs174608	11	61860012	PC 18:2;0_20:1;0	G	A	G	3231	0.181558	0.0286917	2.82846e-10	1918	0.15761	0.0374619	2.70493e-05	0.611795
rs174608	11	61860012	PC 18:2;0_20:3;0	G	A	G	3809	0.175614	0.026521	4.04747e-11	2365	0.168607	0.0335307	5.31664e-07	0.869809
rs174608	11	61860012	PC O-16:0;0/20:4;0	G	A	G	4109	-0.257515	0.0252598	4.04879e-24	2592	-0.183275	0.0323161	1.57396e-08	0.0702982
rs174608	11	61860012	PC O-16:1;0/20:4;0	G	A	G	3374	-0.237563	0.0282051	5.3718e-17	2266	-0.232058	0.0345531	2.35464e-11	0.901773
rs174608	11	61860012	PC O-18:0;0/20:4;0	G	A	G	3984	-0.193883	0.0257721	6.58115e-14	2516	-0.14384	0.0327725	1.18549e-05	0.230024
rs174608	11	61860012	PC O-18:1;0/20:3;0	G	A	G	3924	0.213344	0.025934	2.59586e-16	2465	0.218796	0.0328697	3.44533e-11	0.896395
rs174608	11	61860012	PC O-18:1;0/20:4;0	G	A	G	4108	-0.17191	0.025438	1.59599e-11	2592	-0.139655	0.0324001	1.69117e-05	0.433614
rs174608	11	61860012	PE 16:0;0_18:2;0	G	A	G	3256	0.210879	0.0281416	8.59402e-14	1837	0.133015	0.0379652	0.000470041	0.0994264
rs174608	11	61860012	PE 18:0;0_18:2;0	G	A	G	4082	0.263354	0.0253181	4.98765e-25	2574	0.144365	0.0324959	9.26555e-06	0.00387126
rs174608	11	61860012	PE O-18:1;0/20:4;0	G	A	G	4108	-0.174396	0.0254342	8.09705e-12	2591	-0.133846	0.0324139	3.75406e-05	0.325023
rs174608	11	61860012	PI 18:0;0_18:2;0	G	A	G	4107	0.205316	0.0253801	7.80737e-16	2590	0.097973	0.0324677	0.00257304	0.00919408
rs174608	11	61860012	PI 18:0;0_20:3;0	G	A	G	3888	0.26242	0.0258607	6.73774e-24	2453	0.271427	0.0328742	2.42085e-16	0.829502
rs174609	11	61860339	CE 20:4;0	C	T	C	4109	-0.408994	0.0216467	2.04072e-76	2592	-0.38608	0.0274899	3.0853e-43	0.512545
rs174609	11	61860339	CE 20:5;0	C	T	C	4109	-0.269402	0.0221729	2.13062e-33	2592	-0.281366	0.0279764	2.27764e-23	0.737513
rs174609	11	61860339	CE 22:6;0	C	T	C	4108	-0.122947	0.0224936	4.87993e-08	2592	-0.123631	0.0284138	1.40698e-05	0.984941
rs174609	11	61860339	LPC 20:4;0	C	T	C	3548	-0.337952	0.023646	4.28095e-45	2275	-0.278797	0.0299015	2.57118e-20	0.12072
rs174609	11	61860339	LPE 18:2;0	C	T	C	3931	0.230748	0.0228126	9.24818e-24	2516	0.181949	0.0286943	2.69877e-10	0.183119
rs174609	11	61860339	PC 15:0;0_18:2;0	C	T	C	3884	0.199899	0.0229438	4.32652e-18	2309	0.201008	0.0299221	2.31752e-11	0.976536
rs174609	11	61860339	PC 16:0;0_18:2;0	C	T	C	4109	0.223999	0.0222955	1.76784e-23	2592	0.196078	0.028256	4.95876e-12	0.437905
rs174609	11	61860339	PC 16:0;0_20:2;0	C	T	C	4087	0.174208	0.0224672	1.11777e-14	2578	0.162487	0.0284041	1.18438e-08	0.746207
rs174609	11	61860339	PC 16:0;0_20:4;0	C	T	C	4109	-0.374049	0.0218	8.69783e-64	2592	-0.33606	0.0277424	6.81931e-33	0.281615
rs174609	11	61860339	PC 16:0;0_20:5;0	C	T	C	4109	-0.259235	0.0222024	5.19862e-31	2591	-0.257308	0.0280657	9.54217e-20	0.957056
rs174609	11	61860339	PC 16:0;0_22:4;0	C	T	C	3931	-0.18166	0.0228981	2.75825e-15	2486	-0.151007	0.0289513	1.98048e-07	0.406294
rs174609	11	61860339	PC 16:0;0_22:5;0	C	T	C	4107	-0.275625	0.0221617	6.94487e-35	2592	-0.270707	0.028017	1.00956e-21	0.890499
rs174609	11	61860339	PC 16:1;0_18:1;0	C	T	C	4104	0.124215	0.0224891	3.53231e-08	2589	0.0933986	0.028476	0.00105221	0.395729
rs174609	11	61860339	PC 16:1;0_18:2;0	C	T	C	4102	0.254351	0.0222364	7.57969e-30	2590	0.219654	0.0282126	9.95013e-15	0.334098
rs174609	11	61860339	PC 16:1;0_20:4;0	C	T	C	3301	-0.214033	0.0251324	2.46826e-17	1892	-0.163652	0.0337155	1.3099e-06	0.230892
rs174609	11	61860339	PC 17:0;0_18:2;0	C	T	C	4106	0.152401	0.0224504	1.29709e-11	2591	0.199918	0.0282457	1.87815e-12	0.187854
rs174609	11	61860339	PC 17:0;0_20:4;0	C	T	C	4066	-0.353963	0.0220267	2.19816e-56	2570	-0.296189	0.028051	1.52934e-25	0.105258
rs174609	11	61860339	PC 18:0;0_18:2;0	C	T	C	4109	0.169259	0.0224128	5.25539e-14	2592	0.18543	0.0282837	6.64407e-11	0.654076
rs174609	11	61860339	PC 18:0;0_20:2;0	C	T	C	3357	0.169132	0.0249359	1.38851e-11	2039	0.152384	0.031666	1.60219e-06	0.677757
rs174609	11	61860339	PC 18:0;0_20:4;0	C	T	C	4109	-0.417035	0.0216093	1.65177e-79	2592	-0.361566	0.0276183	5.74641e-38	0.113701
rs174609	11	61860339	PC 18:0;0_20:5;0	C	T	C	4083	-0.278701	0.0222792	2.91566e-35	2571	-0.283551	0.0281315	1.84695e-23	0.892491
rs174609	11	61860339	PC 18:0;0_22:5;0	C	T	C	3876	-0.182629	0.0230615	3.09738e-15	2482	-0.169433	0.0289642	5.57258e-09	0.721526
rs174609	11	61860339	PC 18:1;0_18:1;0	C	T	C	4109	0.134158	0.0224706	2.56671e-09	2592	0.143643	0.0283774	4.44267e-07	0.793291
rs174609	11	61860339	PC 18:1;0_18:2;0	C	T	C	4109	0.255004	0.0222143	4.79528e-30	2592	0.268646	0.0280246	2.06442e-21	0.70285
rs174609	11	61860339	PC 18:1;0_20:2;0	C	T	C	3435	0.2755	0.024311	2.98541e-29	2036	0.294255	0.0312223	1.13244e-20	0.635529
rs174609	11	61860339	PC 18:1;0_20:4;0	C	T	C	4108	-0.315003	0.022026	2.58561e-45	2592	-0.260604	0.0280539	3.18683e-20	0.127216
rs174609	11	61860339	PC 18:2;0_18:2;0	C	T	C	4109	0.146951	0.0224511	6.66386e-11	2592	0.159088	0.0283456	2.20675e-08	0.737135
rs174609	11	61860339	PC 18:2;0_20:1;0	C	T	C	3231	0.196168	0.0252553	1.06822e-14	1918	0.228853	0.0327817	4.02138e-12	0.429623
rs174609	11	61860339	PC 18:2;0_20:3;0	C	T	C	3809	0.132699	0.0233959	1.51712e-08	2365	0.163114	0.0296929	4.36589e-08	0.421065
rs174609	11	61860339	PC O-16:0;0/20:4;0	C	T	C	4109	-0.250258	0.0222274	5.53752e-29	2592	-0.175084	0.0283092	7.20837e-10	0.0367442
rs174609	11	61860339	PC O-16:1;0/20:4;0	C	T	C	3374	-0.23569	0.0247044	2.63591e-21	2266	-0.232059	0.0301056	1.89662e-14	0.925716
rs174609	11	61860339	PC O-18:0;0/20:4;0	C	T	C	3984	-0.197008	0.0227708	7.24251e-18	2516	-0.130092	0.0287443	6.29542e-06	0.0680345
rs174609	11	61860339	PC O-18:1;0/18:2;0	C	T	C	3884	0.150274	0.0231331	9.28887e-11	2392	0.181119	0.0292964	7.4065e-10	0.408627
rs174609	11	61860339	PC O-18:1;0/20:3;0	C	T	C	3924	0.159319	0.0229882	4.88233e-12	2465	0.203637	0.0289129	2.42888e-12	0.230219
rs174609	11	61860339	PC O-18:1;0/20:4;0	C	T	C	4108	-0.164218	0.0224256	2.90749e-13	2592	-0.119785	0.0284202	2.58565e-05	0.219692
rs174609	11	61860339	PE 16:0;0_18:2;0	C	T	C	3256	0.211718	0.0252723	7.93628e-17	1837	0.136106	0.0332163	4.35687e-05	0.0700462
rs174609	11	61860339	PE 18:0;0_18:2;0	C	T	C	4082	0.253642	0.022282	1.40902e-29	2574	0.181718	0.0283506	1.72909e-10	0.0460837
rs174609	11	61860339	PE 18:1;0_18:1;0	C	T	C	4040	0.159018	0.0226166	2.39639e-12	2538	0.111108	0.0287039	0.000111191	0.189844
rs174609	11	61860339	PE O-18:1;0/18:2;0	C	T	C	3954	0.129404	0.0229441	1.81987e-08	2465	0.123929	0.0291056	2.14071e-05	0.882558
rs174609	11	61860339	PE O-18:1;0/20:4;0	C	T	C	4108	-0.1441	0.0224556	1.54656e-10	2591	-0.107363	0.0284481	0.000164268	0.310758
rs174609	11	61860339	PI 16:0;0_18:2;0	C	T	C	4028	0.143605	0.0226968	2.77068e-10	2507	0.0752824	0.028844	0.00910868	0.0626748
rs174609	11	61860339	PI 18:0;0_18:2;0	C	T	C	4107	0.209684	0.0223338	9.79093e-21	2590	0.15492	0.0283548	5.1103e-08	0.129203
rs174609	11	61860339	PI 18:0;0_20:3;0	C	T	C	3888	0.23165	0.0228539	7.54149e-24	2453	0.23031	0.0288645	2.24298e-15	0.970966
rs174609	11	61860339	PI 18:0;0_20:4;0	C	T	C	4109	-0.147312	0.0224505	5.98389e-11	2592	-0.12465	0.0284121	1.19406e-05	0.531431
rs174609	11	61860339	TAG 54:3;0	C	T	C	4101	0.139442	0.0224918	6.2164e-10	2589	0.103265	0.028469	0.000291939	0.31871
rs174609	11	61860339	TAG 56:3;0	C	T	C	3455	0.140727	0.02447	9.6431e-09	2335	0.118442	0.0298118	7.31276e-05	0.563396
rs174609	11	61860339	TAG 56:6;0	C	T	C	4094	-0.147774	0.0224899	5.63741e-11	2585	-0.110297	0.0284976	0.000111356	0.301914
rs174610	11	61860361	CE 20:4;0	G	A	G	4109	-0.408962	0.0216462	2.07839e-76	2592	-0.386082	0.0274896	3.07663e-43	0.513165
rs174610	11	61860361	CE 20:5;0	G	A	G	4109	-0.269369	0.0221724	2.16175e-33	2592	-0.281344	0.0279763	2.2942e-23	0.737278
rs174610	11	61860361	CE 22:6;0	G	A	G	4108	-0.122922	0.022493	4.90655e-08	2592	-0.123616	0.0284136	1.41024e-05	0.984721
rs174610	11	61860361	LPC 20:4;0	G	A	G	3548	-0.337937	0.0236453	4.29441e-45	2275	-0.278797	0.0299012	2.569e-20	0.120808
rs174610	11	61860361	LPE 18:2;0	G	A	G	3931	0.230719	0.022812	9.33973e-24	2516	0.181936	0.0286941	2.70549e-10	0.183257
rs174610	11	61860361	PC 15:0;0_18:2;0	G	A	G	3884	0.199873	0.0229432	4.36147e-18	2309	0.200981	0.0299219	2.33053e-11	0.976557
rs174610	11	61860361	PC 16:0;0_18:2;0	G	A	G	4109	0.223984	0.022295	1.77549e-23	2592	0.196057	0.0282558	4.98387e-12	0.437801
rs174610	11	61860361	PC 16:0;0_20:2;0	G	A	G	4087	0.174217	0.0224666	1.11248e-14	2578	0.162469	0.0284039	1.18852e-08	0.745639
rs174610	11	61860361	PC 16:0;0_20:4;0	G	A	G	4109	-0.374028	0.0217995	8.77834e-64	2592	-0.336067	0.0277421	6.78799e-33	0.281962
rs174610	11	61860361	PC 16:0;0_20:5;0	G	A	G	4109	-0.259204	0.0222019	5.26371e-31	2591	-0.257283	0.0280656	9.61321e-20	0.957189
rs174610	11	61860361	PC 16:0;0_22:4;0	G	A	G	3931	-0.181642	0.0228975	2.77075e-15	2486	-0.151021	0.0289511	1.9749e-07	0.406777
rs174610	11	61860361	PC 16:0;0_22:5;0	G	A	G	4107	-0.275604	0.0221611	6.99785e-35	2592	-0.270699	0.0280168	1.01153e-21	0.890785
rs174610	11	61860361	PC 16:1;0_18:1;0	G	A	G	4104	0.124208	0.0224885	3.53551e-08	2589	0.0933904	0.0284758	0.00105318	0.395703
rs174610	11	61860361	PC 16:1;0_18:2;0	G	A	G	4102	0.254326	0.0222359	7.65418e-30	2590	0.219645	0.0282124	9.96924e-15	0.334315
rs174610	11	61860361	PC 16:1;0_20:4;0	G	A	G	3301	-0.214013	0.0251317	2.47989e-17	1892	-0.163647	0.0337151	1.31049e-06	0.231023
rs174610	11	61860361	PC 17:0;0_18:2;0	G	A	G	4106	0.152363	0.0224499	1.31051e-11	2591	0.19991	0.0282455	1.88098e-12	0.18757
rs174610	11	61860361	PC 17:0;0_20:4;0	G	A	G	4066	-0.353952	0.0220262	2.201e-56	2570	-0.296194	0.0280508	1.52487e-25	0.10535
rs174610	11	61860361	PC 18:0;0_18:2;0	G	A	G	4109	0.169248	0.0224122	5.26704e-14	2592	0.185419	0.0282835	6.65871e-11	0.654072
rs174610	11	61860361	PC 18:0;0_20:2;0	G	A	G	3357	0.169133	0.0249351	1.38613e-11	2039	0.152391	0.0316657	1.59996e-06	0.67786
rs174610	11	61860361	PC 18:0;0_20:4;0	G	A	G	4109	-0.417004	0.0216088	1.68174e-79	2592	-0.361566	0.0276181	5.73898e-38	0.113898
rs174610	11	61860361	PC 18:0;0_20:5;0	G	A	G	4083	-0.278675	0.0222786	2.94598e-35	2571	-0.283518	0.0281314	1.8672e-23	0.892643
rs174610	11	61860361	PC 18:0;0_22:5;0	G	A	G	3876	-0.182613	0.0230609	3.10953e-15	2482	-0.169449	0.0289639	5.55174e-09	0.722169
rs174610	11	61860361	PC 18:1;0_18:1;0	G	A	G	4109	0.134158	0.02247	2.56442e-09	2592	0.143638	0.0283772	4.44619e-07	0.793394
rs174610	11	61860361	PC 18:1;0_18:2;0	G	A	G	4109	0.254984	0.0222138	4.82746e-30	2592	0.268626	0.0280245	2.07717e-21	0.702847
rs174610	11	61860361	PC 18:1;0_20:2;0	G	A	G	3435	0.275498	0.0243103	2.97532e-29	2036	0.294246	0.031222	1.13455e-20	0.635649
rs174610	11	61860361	PC 18:1;0_20:4;0	G	A	G	4108	-0.314986	0.0220255	2.60041e-45	2592	-0.260609	0.0280537	3.17877e-20	0.127365
rs174610	11	61860361	PC 18:2;0_18:2;0	G	A	G	4109	0.146933	0.0224505	6.69193e-11	2592	0.159078	0.0283454	2.21067e-08	0.736964
rs174610	11	61860361	PC 18:2;0_20:1;0	G	A	G	3231	0.196175	0.0252546	1.06401e-14	1918	0.228858	0.0327816	4.01652e-12	0.429646
rs174610	11	61860361	PC 18:2;0_20:3;0	G	A	G	3809	0.132695	0.0233952	1.51739e-08	2365	0.163098	0.0296927	4.37804e-08	0.421241
rs174610	11	61860361	PC O-16:0;0/20:4;0	G	A	G	4109	-0.250238	0.0222269	5.57594e-29	2592	-0.175077	0.028309	7.21739e-10	0.0367743
rs174610	11	61860361	PC O-16:1;0/20:4;0	G	A	G	3374	-0.235651	0.0247037	2.66821e-21	2266	-0.232048	0.0301054	1.90108e-14	0.926286
rs174610	11	61860361	PC O-18:0;0/20:4;0	G	A	G	3984	-0.197009	0.0227702	7.22732e-18	2516	-0.130091	0.0287441	6.29567e-06	0.0680223
rs174610	11	61860361	PC O-18:1;0/18:2;0	G	A	G	3884	0.150271	0.0231324	9.28536e-11	2392	0.181101	0.0292964	7.43533e-10	0.40885
rs174610	11	61860361	PC O-18:1;0/20:3;0	G	A	G	3924	0.159323	0.0229875	4.8697e-12	2465	0.203632	0.0289126	2.43061e-12	0.230305
rs174610	11	61860361	PC O-18:1;0/20:4;0	G	A	G	4108	-0.164193	0.0224251	2.92816e-13	2592	-0.11979	0.0284199	2.58322e-05	0.219996
rs174610	11	61860361	PE 16:0;0_18:2;0	G	A	G	3256	0.211714	0.0252716	7.93176e-17	1837	0.136097	0.033216	4.3616e-05	0.0700232
rs174610	11	61860361	PE 18:0;0_18:2;0	G	A	G	4082	0.253632	0.0222814	1.41158e-29	2574	0.181711	0.0283504	1.73113e-10	0.0460896
rs174610	11	61860361	PE 18:1;0_18:1;0	G	A	G	4040	0.159008	0.022616	2.40133e-12	2538	0.111106	0.0287036	0.000111218	0.18991
rs174610	11	61860361	PE O-18:1;0/18:2;0	G	A	G	3954	0.129398	0.0229435	1.82094e-08	2465	0.123928	0.0291054	2.14083e-05	0.882663
rs174610	11	61860361	PE O-18:1;0/20:4;0	G	A	G	4108	-0.144074	0.0224551	1.55659e-10	2591	-0.107366	0.0284478	0.000164179	0.311133
rs174610	11	61860361	PI 16:0;0_18:2;0	G	A	G	4028	0.143594	0.0226962	2.77662e-10	2507	0.0753106	0.0288438	0.00908208	0.0628218
rs174610	11	61860361	PI 18:0;0_18:2;0	G	A	G	4107	0.209671	0.0223332	9.82244e-21	2590	0.154933	0.0283545	5.09559e-08	0.129379
rs174610	11	61860361	PI 18:0;0_20:3;0	G	A	G	3888	0.231648	0.0228533	7.52845e-24	2453	0.230283	0.0288644	2.25942e-15	0.970424
rs174610	11	61860361	PI 18:0;0_20:4;0	G	A	G	4109	-0.147297	0.0224499	6.00436e-11	2592	-0.124659	0.0284118	1.19206e-05	0.531859
rs174610	11	61860361	TAG 54:3;0	G	A	G	4101	0.139448	0.0224912	6.19951e-10	2589	0.103257	0.0284688	0.000292231	0.318515
rs174610	11	61860361	TAG 56:3;0	G	A	G	3455	0.140741	0.0244694	9.60171e-09	2335	0.118436	0.0298115	7.31742e-05	0.56304
rs174610	11	61860361	TAG 56:6;0	G	A	G	4094	-0.147742	0.0224893	5.68375e-11	2585	-0.110291	0.0284974	0.00011143	0.302242
rs174611	11	61860409	CE 20:4;0	C	T	C	4109	-0.380217	0.0249104	3.33001e-51	2592	-0.369241	0.031754	1.67354e-30	0.785653
rs174611	11	61860409	CE 20:5;0	C	T	C	4109	-0.25561	0.0252947	9.8941e-24	2592	-0.282465	0.032096	2.43548e-18	0.511079
rs174611	11	61860409	LPC 20:4;0	C	T	C	3548	-0.283403	0.0271557	3.90405e-25	2275	-0.287243	0.0342187	8.12506e-17	0.929954
rs174611	11	61860409	LPE 18:2;0	C	T	C	3931	0.236145	0.0259239	1.2921e-19	2516	0.138303	0.0328579	2.65384e-05	0.0194006
rs174611	11	61860409	PC 15:0;0_18:2;0	C	T	C	3884	0.153412	0.0261809	5.02206e-09	2309	0.163988	0.0341957	1.72555e-06	0.806015
rs174611	11	61860409	PC 16:0;0_18:2;0	C	T	C	4109	0.210114	0.0253965	1.74111e-16	2592	0.158635	0.0324228	1.05558e-06	0.211322
rs174611	11	61860409	PC 16:0;0_20:2;0	C	T	C	4087	0.175893	0.0255394	6.56376e-12	2578	0.170391	0.0324858	1.68902e-07	0.894078
rs174611	11	61860409	PC 16:0;0_20:4;0	C	T	C	4109	-0.318425	0.0251205	3.79333e-36	2592	-0.306754	0.0320098	2.12172e-21	0.774244
rs174611	11	61860409	PC 16:0;0_20:5;0	C	T	C	4109	-0.229491	0.0253556	2.14318e-19	2591	-0.239653	0.0322343	1.41664e-13	0.804302
rs174611	11	61860409	PC 16:0;0_22:5;0	C	T	C	4107	-0.23771	0.0253414	1.05822e-20	2592	-0.270773	0.0321348	5.83876e-17	0.419149
rs174611	11	61860409	PC 16:1;0_18:2;0	C	T	C	4102	0.241696	0.0253426	2.44047e-21	2590	0.187563	0.0323717	7.70358e-09	0.18793
rs174611	11	61860409	PC 16:1;0_20:4;0	C	T	C	3301	-0.172999	0.0287805	2.04554e-09	1892	-0.155608	0.0382966	5.03794e-05	0.716585
rs174611	11	61860409	PC 17:0;0_20:4;0	C	T	C	4066	-0.321986	0.0252832	1.85979e-36	2570	-0.290501	0.0321963	3.50259e-19	0.441829
rs174611	11	61860409	PC 18:0;0_18:2;0	C	T	C	4109	0.154678	0.0254932	1.41713e-09	2592	0.13684	0.0324612	2.57751e-05	0.665615
rs174611	11	61860409	PC 18:0;0_20:4;0	C	T	C	4109	-0.369636	0.0249492	2.02658e-48	2592	-0.34222	0.0318707	2.40449e-26	0.498177
rs174611	11	61860409	PC 18:0;0_20:5;0	C	T	C	4083	-0.237504	0.0255181	2.08512e-20	2571	-0.273006	0.0322889	4.60677e-17	0.388336
rs174611	11	61860409	PC 18:0;0_22:5;0	C	T	C	3876	-0.147206	0.0263705	2.53748e-08	2482	-0.130809	0.0332718	8.67213e-05	0.699332
rs174611	11	61860409	PC 18:1;0_18:2;0	C	T	C	4109	0.229529	0.0253555	2.11339e-19	2592	0.208908	0.0323126	1.20468e-10	0.615629
rs174611	11	61860409	PC 18:1;0_20:2;0	C	T	C	3435	0.272839	0.0274264	5.25298e-23	2036	0.26717	0.0357266	1.11416e-13	0.899838
rs174611	11	61860409	PC 18:1;0_20:4;0	C	T	C	4108	-0.277768	0.0252398	8.79147e-28	2592	-0.26631	0.0321492	1.89301e-16	0.779224
rs174611	11	61860409	PC 18:2;0_18:2;0	C	T	C	4109	0.141309	0.0255121	3.23395e-08	2592	0.105382	0.0325064	0.00120246	0.38461
rs174611	11	61860409	PC 18:2;0_20:1;0	C	T	C	3231	0.177638	0.0287185	6.96846e-10	1918	0.152673	0.0375137	4.89646e-05	0.597206
rs174611	11	61860409	PC 18:2;0_20:3;0	C	T	C	3809	0.174813	0.0265566	5.25172e-11	2365	0.167393	0.0335975	6.73828e-07	0.862447
rs174611	11	61860409	PC O-16:0;0/20:4;0	C	T	C	4109	-0.255305	0.0252954	1.11859e-23	2592	-0.183336	0.0323725	1.64826e-08	0.0798111
rs174611	11	61860409	PC O-16:1;0/20:4;0	C	T	C	3374	-0.239012	0.0282552	3.96054e-17	2266	-0.231453	0.0346279	2.91805e-11	0.865693
rs174611	11	61860409	PC O-18:0;0/20:4;0	C	T	C	3984	-0.19234	0.0258068	1.11246e-13	2516	-0.143315	0.0328339	1.32344e-05	0.240428
rs174611	11	61860409	PC O-18:1;0/20:3;0	C	T	C	3924	0.212093	0.0259693	4.21786e-16	2465	0.218343	0.0329329	4.11252e-11	0.881537
rs174611	11	61860409	PC O-18:1;0/20:4;0	C	T	C	4108	-0.172703	0.0254667	1.35869e-11	2592	-0.139513	0.0324568	1.78381e-05	0.421106
rs174611	11	61860409	PE 16:0;0_18:2;0	C	T	C	3256	0.205567	0.0281458	3.50572e-13	1837	0.130398	0.0380136	0.000616245	0.11201
rs174611	11	61860409	PE 18:0;0_18:2;0	C	T	C	4082	0.260544	0.0253555	1.79916e-24	2574	0.144678	0.0325523	9.18303e-06	0.00498417
rs174611	11	61860409	PE O-18:1;0/20:4;0	C	T	C	4108	-0.175221	0.0254629	6.82449e-12	2591	-0.133036	0.0324715	4.31379e-05	0.306635
rs174611	11	61860409	PI 18:0;0_18:2;0	C	T	C	4107	0.200466	0.0254196	3.96076e-15	2590	0.094805	0.0325276	0.00359203	0.0104824
rs174611	11	61860409	PI 18:0;0_20:3;0	C	T	C	3888	0.25861	0.0259024	3.40038e-23	2453	0.271582	0.0329352	2.63909e-16	0.756873
rs74771917	11	61860488	CE 20:4;0	T	C	T	4109	-0.311946	0.056578	3.73268e-08	2592	-0.246794	0.0693329	0.000378162	0.466582
rs74771917	11	61860488	PC 18:0;0_20:4;0	T	C	T	4109	-0.333058	0.0565487	4.17713e-09	2592	-0.269866	0.0692997	0.000101017	0.479878
rs174612	11	61860794	CE 20:4;0	G	C	G	4109	-0.408681	0.0216422	2.44973e-76	2592	-0.385874	0.0274839	3.27073e-43	0.514426
rs174612	11	61860794	CE 20:5;0	G	C	G	4109	-0.269184	0.0221677	2.3148e-33	2592	-0.281247	0.0279699	2.32082e-23	0.735362
rs174612	11	61860794	CE 22:6;0	G	C	G	4108	-0.122895	0.0224879	4.90512e-08	2592	-0.123513	0.0284072	1.42732e-05	0.986391
rs174612	11	61860794	LPC 20:4;0	G	C	G	3548	-0.33767	0.0236414	4.84756e-45	2275	-0.278579	0.0298951	2.69727e-20	0.121046
rs174612	11	61860794	LPE 18:2;0	G	C	G	3931	0.230579	0.0228068	9.7019e-24	2516	0.18171	0.0286879	2.8202e-10	0.182389
rs174612	11	61860794	PC 15:0;0_18:2;0	G	C	G	3884	0.19969	0.0229387	4.60299e-18	2309	0.20075	0.0299156	2.43218e-11	0.977568
rs174612	11	61860794	PC 16:0;0_18:2;0	G	C	G	4109	0.223796	0.0222902	1.88966e-23	2592	0.195805	0.0282498	5.2474e-12	0.436654
rs174612	11	61860794	PC 16:0;0_20:2;0	G	C	G	4087	0.174018	0.0224618	1.17638e-14	2578	0.162255	0.0283977	1.23276e-08	0.745272
rs174612	11	61860794	PC 16:0;0_20:4;0	G	C	G	4109	-0.373816	0.0217951	9.70561e-64	2592	-0.335902	0.0277361	7.05465e-33	0.282457
rs174612	11	61860794	PC 16:0;0_20:5;0	G	C	G	4109	-0.259033	0.0221971	5.5869e-31	2591	-0.257192	0.0280592	9.71665e-20	0.958961
rs174612	11	61860794	PC 16:0;0_22:4;0	G	C	G	3931	-0.181532	0.0228923	2.83768e-15	2486	-0.151043	0.0289442	1.95387e-07	0.408693
rs174612	11	61860794	PC 16:0;0_22:5;0	G	C	G	4107	-0.275453	0.0221564	7.35638e-35	2592	-0.27062	0.0280104	1.01735e-21	0.892355
rs174612	11	61860794	PC 16:1;0_18:1;0	G	C	G	4104	0.12414	0.0224835	3.57139e-08	2589	0.0933119	0.0284693	0.00106067	0.395436
rs174612	11	61860794	PC 16:1;0_18:2;0	G	C	G	4102	0.254101	0.0222313	8.34254e-30	2590	0.219507	0.0282061	1.0217e-14	0.335424
rs174612	11	61860794	PC 16:1;0_20:4;0	G	C	G	3301	-0.213951	0.0251263	2.49375e-17	1892	-0.163595	0.0337064	1.31234e-06	0.231002
rs174612	11	61860794	PC 17:0;0_18:2;0	G	C	G	4106	0.152144	0.0224451	1.38715e-11	2591	0.1997	0.0282394	1.96139e-12	0.187392
rs174612	11	61860794	PC 17:0;0_20:4;0	G	C	G	4066	-0.353773	0.0220215	2.36364e-56	2570	-0.29605	0.0280445	1.56891e-25	0.105484
rs174612	11	61860794	PC 18:0;0_18:2;0	G	C	G	4109	0.16912	0.0224073	5.43039e-14	2592	0.185235	0.0282774	6.88602e-11	0.655122
rs174612	11	61860794	PC 18:0;0_20:2;0	G	C	G	3357	0.168854	0.0249294	1.48054e-11	2039	0.15228	0.031659	1.6198e-06	0.680848
rs174612	11	61860794	PC 18:0;0_20:4;0	G	C	G	4109	-0.41673	0.0216047	1.97352e-79	2592	-0.361318	0.0276125	6.20627e-38	0.113996
rs174612	11	61860794	PC 18:0;0_20:5;0	G	C	G	4083	-0.2785	0.0222738	3.13622e-35	2571	-0.2834	0.0281252	1.90405e-23	0.891364
rs174612	11	61860794	PC 18:0;0_22:5;0	G	C	G	3876	-0.182503	0.0230556	3.18166e-15	2482	-0.169415	0.0289574	5.54663e-09	0.723647
rs174612	11	61860794	PC 18:1;0_18:1;0	G	C	G	4109	0.134164	0.0224648	2.53901e-09	2592	0.143549	0.0283708	4.49243e-07	0.795373
rs174612	11	61860794	PC 18:1;0_18:2;0	G	C	G	4109	0.254838	0.0222089	5.05366e-30	2592	0.268404	0.0280186	2.19529e-21	0.704364
rs174612	11	61860794	PC 18:1;0_20:2;0	G	C	G	3435	0.275283	0.0243055	3.20095e-29	2036	0.294059	0.0312156	1.17749e-20	0.635076
rs174612	11	61860794	PC 18:1;0_20:4;0	G	C	G	4108	-0.314742	0.0220211	2.9113e-45	2592	-0.260504	0.0280474	3.22688e-20	0.128258
rs174612	11	61860794	PC 18:2;0_18:2;0	G	C	G	4109	0.146825	0.0224455	6.84335e-11	2592	0.158948	0.0283391	2.25333e-08	0.737367
rs174612	11	61860794	PC 18:2;0_20:1;0	G	C	G	3231	0.196036	0.0252497	1.09724e-14	1918	0.228747	0.0327745	4.06865e-12	0.429155
rs174612	11	61860794	PC 18:2;0_20:3;0	G	C	G	3809	0.13259	0.0233897	1.54536e-08	2365	0.162836	0.0296868	4.57205e-08	0.423545
rs174612	11	61860794	PC O-16:0;0/20:4;0	G	C	G	4109	-0.25011	0.022222	5.78406e-29	2592	-0.174935	0.0283027	7.38209e-10	0.0366975
rs174612	11	61860794	PC O-16:1;0/20:4;0	G	C	G	3374	-0.235516	0.0246989	2.76094e-21	2266	-0.231844	0.0300984	1.97497e-14	0.924862
rs174612	11	61860794	PC O-18:0;0/20:4;0	G	C	G	3984	-0.196858	0.0227652	7.52539e-18	2516	-0.12998	0.0287378	6.38103e-06	0.0681266
rs174612	11	61860794	PC O-18:1;0/18:2;0	G	C	G	3884	0.150137	0.0231272	9.55418e-11	2392	0.181077	0.0292909	7.4196e-10	0.407085
rs174612	11	61860794	PC O-18:1;0/20:3;0	G	C	G	3924	0.159217	0.0229823	4.97337e-12	2465	0.203598	0.0289062	2.4244e-12	0.229444
rs174612	11	61860794	PC O-18:1;0/20:4;0	G	C	G	4108	-0.164026	0.0224202	3.05666e-13	2592	-0.119653	0.0284135	2.62787e-05	0.220205
rs174612	11	61860794	PE 16:0;0_18:2;0	G	C	G	3256	0.211578	0.0252661	8.17015e-17	1837	0.135903	0.0332083	4.45395e-05	0.0697453
rs174612	11	61860794	PE 18:0;0_18:2;0	G	C	G	4082	0.253508	0.0222765	1.46015e-29	2574	0.181438	0.0283444	1.82589e-10	0.0455939
rs174612	11	61860794	PE 18:1;0_18:1;0	G	C	G	4040	0.159042	0.0226108	2.34831e-12	2538	0.11087	0.0286972	0.000114608	0.187326
rs174612	11	61860794	PE O-18:1;0/18:2;0	G	C	G	3954	0.129284	0.0229384	1.86046e-08	2465	0.123773	0.0290986	2.18255e-05	0.881763
rs174612	11	61860794	PE O-18:1;0/20:4;0	G	C	G	4108	-0.144022	0.02245	1.56563e-10	2591	-0.107349	0.0284412	0.000163989	0.311483
rs174612	11	61860794	PI 16:0;0_18:2;0	G	C	G	4028	0.143505	0.022691	2.82153e-10	2507	0.075217	0.0288376	0.00915354	0.0627462
rs174612	11	61860794	PI 18:0;0_18:2;0	G	C	G	4107	0.209527	0.0223283	1.02334e-20	2590	0.154698	0.0283484	5.30119e-08	0.12866
rs174612	11	61860794	PI 18:0;0_20:3;0	G	C	G	3888	0.231428	0.0228486	8.11655e-24	2453	0.230027	0.0288584	2.39177e-15	0.969638
rs174612	11	61860794	PI 18:0;0_20:4;0	G	C	G	4109	-0.147256	0.0224448	6.01779e-11	2592	-0.124609	0.0284053	1.19612e-05	0.531602
rs174612	11	61860794	TAG 54:3;0	G	C	G	4101	0.139486	0.0224859	6.07752e-10	2589	0.103091	0.0284624	0.00029796	0.315684
rs174612	11	61860794	TAG 56:3;0	G	C	G	3455	0.140727	0.0244635	9.55772e-09	2335	0.118251	0.0298044	7.48009e-05	0.559957
rs174612	11	61860794	TAG 56:6;0	G	C	G	4094	-0.147586	0.0224844	5.89677e-11	2585	-0.110282	0.0284907	0.000111168	0.304033
rs500850	11	61860818	CE 20:4;0	C	G	C	4109	0.252327	0.04553	3.17814e-08	2592	0.305745	0.0563762	6.39198e-08	0.461031
rs174613	11	61861020	CE 20:4;0	A	G	A	4109	-0.408585	0.0216408	2.59246e-76	2592	-0.385749	0.0274821	3.43089e-43	0.513864
rs174613	11	61861020	CE 20:5;0	A	G	A	4109	-0.269085	0.0221662	2.41663e-33	2592	-0.281187	0.0279677	2.35165e-23	0.73452
rs174613	11	61861020	CE 22:6;0	A	G	A	4108	-0.12284	0.0224862	4.96115e-08	2592	-0.123483	0.0284048	1.43162e-05	0.985839
rs174613	11	61861020	LPC 20:4;0	A	G	A	3548	-0.337564	0.0236399	5.08903e-45	2275	-0.278455	0.0298925	2.78135e-20	0.120904
rs174613	11	61861020	LPE 18:2;0	A	G	A	3931	0.230478	0.0228053	1.00742e-23	2516	0.181637	0.0286856	2.85726e-10	0.182607
rs174613	11	61861020	PC 15:0;0_18:2;0	A	G	A	3884	0.199583	0.0229375	4.77436e-18	2309	0.200657	0.0299136	2.47563e-11	0.97727
rs174613	11	61861020	PC 16:0;0_18:2;0	A	G	A	4109	0.223687	0.0222887	1.97038e-23	2592	0.195706	0.0282477	5.35776e-12	0.436785
rs174613	11	61861020	PC 16:0;0_20:2;0	A	G	A	4087	0.173901	0.0224602	1.21961e-14	2578	0.162152	0.0283955	1.25573e-08	0.745546
rs174613	11	61861020	PC 16:0;0_20:4;0	A	G	A	4109	-0.37373	0.0217936	1.01485e-63	2592	-0.335804	0.0277341	7.2751e-33	0.282271
rs174613	11	61861020	PC 16:0;0_20:5;0	A	G	A	4109	-0.258937	0.0221956	5.81726e-31	2591	-0.257139	0.028057	9.81557e-20	0.959916
rs174613	11	61861020	PC 16:0;0_22:4;0	A	G	A	3931	-0.181526	0.0228904	2.82826e-15	2486	-0.151034	0.0289416	1.95218e-07	0.408606
rs174613	11	61861020	PC 16:0;0_22:5;0	A	G	A	4107	-0.275392	0.0221548	7.52509e-35	2592	-0.270559	0.0280082	1.03129e-21	0.892347
rs174613	11	61861020	PC 16:1;0_18:1;0	A	G	A	4104	0.124103	0.0224818	3.59642e-08	2589	0.0932792	0.028467	0.00106396	0.395464
rs174613	11	61861020	PC 16:1;0_18:2;0	A	G	A	4102	0.253998	0.0222298	8.71344e-30	2590	0.219445	0.0282039	1.0342e-14	0.335962
rs174613	11	61861020	PC 16:1;0_20:4;0	A	G	A	3301	-0.213895	0.0251245	2.52812e-17	1892	-0.163565	0.0337027	1.3147e-06	0.231198
rs174613	11	61861020	PC 17:0;0_18:2;0	A	G	A	4106	0.152015	0.0224436	1.43861e-11	2591	0.199596	0.0282373	2.0057e-12	0.187128
rs174613	11	61861020	PC 17:0;0_20:4;0	A	G	A	4066	-0.353713	0.0220199	2.41972e-56	2570	-0.295962	0.0280424	1.60684e-25	0.105289
rs174613	11	61861020	PC 18:0;0_18:2;0	A	G	A	4109	0.169011	0.0224057	5.61287e-14	2592	0.185124	0.0282752	7.04361e-11	0.655138
rs174613	11	61861020	PC 18:0;0_20:2;0	A	G	A	3357	0.168733	0.024928	1.52618e-11	2039	0.152121	0.0316567	1.65779e-06	0.680137
rs174613	11	61861020	PC 18:0;0_20:4;0	A	G	A	4109	-0.416643	0.0216033	2.07298e-79	2592	-0.361214	0.0276106	6.42856e-38	0.113861
rs174613	11	61861020	PC 18:0;0_20:5;0	A	G	A	4083	-0.278396	0.0222723	3.28519e-35	2571	-0.283353	0.0281231	1.92162e-23	0.890101
rs174613	11	61861020	PC 18:0;0_22:5;0	A	G	A	3876	-0.182488	0.0230536	3.18177e-15	2482	-0.169412	0.0289548	5.53389e-09	0.723867
rs174613	11	61861020	PC 18:1;0_18:1;0	A	G	A	4109	0.134123	0.0224631	2.56032e-09	2592	0.143476	0.0283685	4.54317e-07	0.796039
rs174613	11	61861020	PC 18:1;0_18:2;0	A	G	A	4109	0.254729	0.0222075	5.29486e-30	2592	0.268316	0.0280165	2.24533e-21	0.703908
rs174613	11	61861020	PC 18:1;0_20:2;0	A	G	A	3435	0.275158	0.024304	3.36131e-29	2036	0.293919	0.0312133	1.21882e-20	0.635323
rs174613	11	61861020	PC 18:1;0_20:4;0	A	G	A	4108	-0.314669	0.0220195	3.00458e-45	2592	-0.26042	0.0280452	3.29425e-20	0.128152
rs174613	11	61861020	PC 18:2;0_18:2;0	A	G	A	4109	0.146743	0.0224439	6.98782e-11	2592	0.158889	0.0283368	2.27434e-08	0.736868
rs174613	11	61861020	PC 18:2;0_20:1;0	A	G	A	3231	0.195927	0.0252479	1.12992e-14	1918	0.228693	0.0327717	4.09842e-12	0.428342
rs174613	11	61861020	PC 18:2;0_20:3;0	A	G	A	3809	0.132504	0.0233883	1.57521e-08	2365	0.162758	0.0296845	4.62796e-08	0.423389
rs174613	11	61861020	PC O-16:0;0/20:4;0	A	G	A	4109	-0.250038	0.0222205	5.94094e-29	2592	-0.174881	0.0283004	7.44788e-10	0.0367283
rs174613	11	61861020	PC O-16:1;0/20:4;0	A	G	A	3374	-0.235446	0.0246969	2.81474e-21	2266	-0.231798	0.0300958	1.98791e-14	0.925346
rs174613	11	61861020	PC O-18:0;0/20:4;0	A	G	A	3984	-0.196811	0.0227635	7.61869e-18	2516	-0.129962	0.0287353	6.38799e-06	0.0682235
rs174613	11	61861020	PC O-18:1;0/18:2;0	A	G	A	3884	0.150077	0.0231255	9.687e-11	2392	0.181037	0.0292889	7.46293e-10	0.406749
rs174613	11	61861020	PC O-18:1;0/20:3;0	A	G	A	3924	0.159155	0.0229806	5.05011e-12	2465	0.203551	0.0289037	2.44196e-12	0.229249
rs174613	11	61861020	PC O-18:1;0/20:4;0	A	G	A	4108	-0.163999	0.0224185	3.07146e-13	2592	-0.119632	0.0284112	2.63242e-05	0.220231
rs174613	11	61861020	PE 16:0;0_18:2;0	A	G	A	3256	0.211529	0.0252648	8.2712e-17	1837	0.135879	0.0332051	4.46001e-05	0.0698153
rs174613	11	61861020	PE 18:0;0_18:2;0	A	G	A	4082	0.253404	0.022275	1.52525e-29	2574	0.181356	0.0283422	1.85465e-10	0.045644
rs174613	11	61861020	PE 18:1;0_18:1;0	A	G	A	4040	0.159	0.0226093	2.37154e-12	2538	0.110795	0.0286949	0.000115685	0.186991
rs174613	11	61861020	PE O-18:1;0/18:2;0	A	G	A	3954	0.129223	0.0229369	1.8853e-08	2465	0.123687	0.0290962	2.20777e-05	0.881222
rs174613	11	61861020	PE O-18:1;0/20:4;0	A	G	A	4108	-0.143997	0.0224483	1.57187e-10	2591	-0.107329	0.0284389	0.000164246	0.311511
rs174613	11	61861020	PI 16:0;0_18:2;0	A	G	A	4028	0.143453	0.0226896	2.85591e-10	2507	0.0751315	0.0288352	0.00922708	0.0625977
rs174613	11	61861020	PI 18:0;0_18:2;0	A	G	A	4107	0.209447	0.0223267	1.0516e-20	2590	0.154596	0.0283462	5.39563e-08	0.128478
rs174613	11	61861020	PI 18:0;0_20:3;0	A	G	A	3888	0.231297	0.0228473	8.54326e-24	2453	0.229956	0.0288563	2.42735e-15	0.970936
rs174613	11	61861020	PI 18:0;0_20:4;0	A	G	A	4109	-0.147257	0.0224431	5.99519e-11	2592	-0.124511	0.0284031	1.21322e-05	0.529778
rs174613	11	61861020	TAG 54:3;0	A	G	A	4101	0.139459	0.0224842	6.10557e-10	2589	0.103051	0.02846	0.000299212	0.315472
rs174613	11	61861020	TAG 56:3;0	A	G	A	3455	0.140666	0.0244617	9.67447e-09	2335	0.118239	0.0298017	7.48096e-05	0.56078
rs174613	11	61861020	TAG 56:6;0	A	G	A	4094	-0.147546	0.0224827	5.94642e-11	2585	-0.110276	0.0284883	0.000111107	0.304435
rs174614	11	61861443	CE 20:4;0	C	T	C	4109	-0.407526	0.0216844	1.17372e-75	2592	-0.387391	0.027541	2.32621e-43	0.565688
rs174614	11	61861443	CE 20:5;0	C	T	C	4109	-0.269095	0.0222041	3.068e-33	2592	-0.281464	0.0280332	2.68646e-23	0.729437
rs174614	11	61861443	LPC 20:4;0	C	T	C	3548	-0.338044	0.0236718	5.01606e-45	2275	-0.277725	0.0299506	4.08378e-20	0.1141
rs174614	11	61861443	LPE 18:2;0	C	T	C	3931	0.230851	0.0228475	1.03101e-23	2516	0.182344	0.0287516	2.6793e-10	0.186552
rs174614	11	61861443	PC 15:0;0_18:2;0	C	T	C	3884	0.200846	0.0229751	3.35505e-18	2309	0.201851	0.0299842	2.10612e-11	0.978775
rs174614	11	61861443	PC 16:0;0_18:2;0	C	T	C	4109	0.22428	0.022325	1.77966e-23	2592	0.196191	0.0283123	5.30947e-12	0.43595
rs174614	11	61861443	PC 16:0;0_20:2;0	C	T	C	4087	0.174332	0.0225016	1.17413e-14	2578	0.162219	0.0284616	1.33767e-08	0.738488
rs174614	11	61861443	PC 16:0;0_20:4;0	C	T	C	4109	-0.373655	0.0218325	1.7496e-63	2592	-0.336503	0.027798	7.50228e-33	0.293224
rs174614	11	61861443	PC 16:0;0_20:5;0	C	T	C	4109	-0.259444	0.022232	5.57548e-31	2591	-0.256783	0.0281246	1.33985e-19	0.940831
rs174614	11	61861443	PC 16:0;0_22:4;0	C	T	C	3931	-0.182241	0.0229319	2.47462e-15	2486	-0.151528	0.0290095	1.90268e-07	0.406222
rs174614	11	61861443	PC 16:0;0_22:5;0	C	T	C	4107	-0.276036	0.0221908	6.76486e-35	2592	-0.27051	0.0280748	1.30083e-21	0.87728
rs174614	11	61861443	PC 16:1;0_18:2;0	C	T	C	4102	0.254383	0.0222667	8.87345e-30	2590	0.219342	0.0282705	1.22511e-14	0.330192
rs174614	11	61861443	PC 16:1;0_20:4;0	C	T	C	3301	-0.215474	0.0251621	1.65517e-17	1892	-0.166395	0.0337994	9.26224e-07	0.244121
rs174614	11	61861443	PC 17:0;0_18:2;0	C	T	C	4106	0.152546	0.0224803	1.32001e-11	2591	0.200326	0.0283013	1.87115e-12	0.18618
rs174614	11	61861443	PC 17:0;0_20:4;0	C	T	C	4066	-0.353751	0.0220538	3.42966e-56	2570	-0.296788	0.028107	1.52504e-25	0.110841
rs174614	11	61861443	PC 18:0;0_18:2;0	C	T	C	4109	0.169795	0.0224418	4.72055e-14	2592	0.185875	0.0283392	6.52e-11	0.656445
rs174614	11	61861443	PC 18:0;0_20:2;0	C	T	C	3357	0.170931	0.0249666	8.96932e-12	2039	0.15168	0.0317219	1.86402e-06	0.633446
rs174614	11	61861443	PC 18:0;0_20:4;0	C	T	C	4109	-0.416133	0.0216446	6.03256e-79	2592	-0.362324	0.0276724	5.62071e-38	0.125614
rs174614	11	61861443	PC 18:0;0_20:5;0	C	T	C	4083	-0.278397	0.0223107	4.2584e-35	2571	-0.283258	0.0281916	2.52238e-23	0.892447
rs174614	11	61861443	PC 18:0;0_22:5;0	C	T	C	3876	-0.180905	0.0231009	6.19768e-15	2482	-0.169913	0.0290182	5.38834e-09	0.766958
rs174614	11	61861443	PC 18:1;0_18:1;0	C	T	C	4109	0.133083	0.022502	3.60464e-09	2592	0.144222	0.0284327	4.20627e-07	0.75869
rs174614	11	61861443	PC 18:1;0_18:2;0	C	T	C	4109	0.254783	0.0222451	6.4041e-30	2592	0.269063	0.0280802	2.14582e-21	0.690175
rs174614	11	61861443	PC 18:1;0_20:2;0	C	T	C	3435	0.277124	0.0243529	1.77287e-29	2036	0.293967	0.0312957	1.50667e-20	0.671024
rs174614	11	61861443	PC 18:1;0_20:4;0	C	T	C	4108	-0.315211	0.0220558	2.96046e-45	2592	-0.260723	0.0281106	3.63429e-20	0.127265
rs174614	11	61861443	PC 18:2;0_18:2;0	C	T	C	4109	0.147714	0.0224798	5.6238e-11	2592	0.160513	0.028399	1.75857e-08	0.723808
rs174614	11	61861443	PC 18:2;0_20:1;0	C	T	C	3231	0.198173	0.0252784	6.08785e-15	1918	0.228038	0.0328362	5.17512e-12	0.471098
rs174614	11	61861443	PC 18:2;0_20:3;0	C	T	C	3809	0.131425	0.0234349	2.19109e-08	2365	0.162548	0.0297513	5.15599e-08	0.411201
rs174614	11	61861443	PC O-16:0;0/20:4;0	C	T	C	4109	-0.249417	0.0222599	1.00475e-28	2592	-0.174435	0.0283673	8.99386e-10	0.037575
rs174614	11	61861443	PC O-16:1;0/20:4;0	C	T	C	3374	-0.235109	0.0247574	3.97606e-21	2266	-0.233282	0.030172	1.58367e-14	0.962664
rs174614	11	61861443	PC O-18:0;0/20:4;0	C	T	C	3984	-0.196174	0.0228023	1.09867e-17	2516	-0.130294	0.0288032	6.36215e-06	0.0729229
rs174614	11	61861443	PC O-18:1;0/18:2;0	C	T	C	3884	0.150404	0.0231676	9.54055e-11	2392	0.18351	0.0293514	4.77938e-10	0.375967
rs174614	11	61861443	PC O-18:1;0/20:3;0	C	T	C	3924	0.1583	0.0230251	7.17839e-12	2465	0.203603	0.0289708	2.70432e-12	0.220877
rs174614	11	61861443	PC O-18:1;0/20:4;0	C	T	C	4108	-0.163079	0.0224582	4.55758e-13	2592	-0.12	0.0284761	2.59392e-05	0.234894
rs174614	11	61861443	PE 16:0;0_18:2;0	C	T	C	3256	0.213123	0.0253133	5.59544e-17	1837	0.135171	0.0332787	5.07512e-05	0.0622726
rs174614	11	61861443	PE 18:0;0_18:2;0	C	T	C	4082	0.255633	0.0223064	5.98377e-30	2574	0.181557	0.0284048	1.94053e-10	0.0402646
rs174614	11	61861443	PE 18:1;0_18:1;0	C	T	C	4040	0.157027	0.0226502	4.78692e-12	2538	0.111811	0.0287571	0.000103617	0.216754
rs174614	11	61861443	PE O-18:1;0/18:2;0	C	T	C	3954	0.128901	0.022976	2.15874e-08	2465	0.127081	0.0291598	1.36577e-05	0.960899
rs174614	11	61861443	PE O-18:1;0/20:4;0	C	T	C	4108	-0.143717	0.0224861	1.82767e-10	2591	-0.108307	0.028503	0.000148112	0.329386
rs174614	11	61861443	PI 16:0;0_18:2;0	C	T	C	4028	0.144358	0.0227298	2.37582e-10	2507	0.073439	0.0289018	0.0111139	0.0537591
rs174614	11	61861443	PI 18:0;0_18:2;0	C	T	C	4107	0.210811	0.0223612	6.81902e-21	2590	0.154284	0.0284126	6.1556e-08	0.11796
rs174614	11	61861443	PI 18:0;0_20:3;0	C	T	C	3888	0.231837	0.0228886	8.10398e-24	2453	0.228726	0.028932	3.9929e-15	0.932795
rs174614	11	61861443	PI 18:0;0_20:4;0	C	T	C	4109	-0.147002	0.0224809	6.9527e-11	2592	-0.125708	0.0284666	1.04677e-05	0.557172
rs174614	11	61861443	TAG 54:3;0	C	T	C	4101	0.139393	0.0225218	6.6392e-10	2589	0.100954	0.0285286	0.000409184	0.290259
rs174614	11	61861443	TAG 56:3;0	C	T	C	3455	0.141895	0.0244966	7.55845e-09	2335	0.116006	0.0298727	0.000105895	0.50277
rs174614	11	61861443	TAG 56:6;0	C	T	C	4094	-0.146491	0.022522	8.74242e-11	2585	-0.112844	0.0285505	7.9435e-05	0.354824
rs174616	11	61861650	CE 20:4;0	A	G	A	4109	-0.407444	0.0216887	1.33534e-75	2592	-0.386471	0.0275168	3.06538e-43	0.54944
rs174616	11	61861650	CE 20:5;0	A	G	A	4109	-0.268503	0.0222096	4.34986e-33	2592	-0.281661	0.0280038	2.26202e-23	0.712769
rs174616	11	61861650	CE 22:6;0	A	G	A	4108	-0.123329	0.0225267	4.64239e-08	2592	-0.122154	0.0284443	1.81548e-05	0.974166
rs174616	11	61861650	LPC 20:4;0	A	G	A	3548	-0.333762	0.0236986	7.13975e-44	2275	-0.279395	0.0299169	2.23976e-20	0.154305
rs174616	11	61861650	LPE 18:2;0	A	G	A	3931	0.23068	0.0228411	1.07997e-23	2516	0.179691	0.028729	4.66647e-10	0.164756
rs174616	11	61861650	PC 15:0;0_18:2;0	A	G	A	3884	0.199883	0.0229825	4.94311e-18	2309	0.198184	0.0299588	4.59592e-11	0.96411
rs174616	11	61861650	PC 16:0;0_18:2;0	A	G	A	4109	0.222963	0.022332	3.28598e-23	2592	0.193068	0.0282922	1.09794e-11	0.406876
rs174616	11	61861650	PC 16:0;0_20:2;0	A	G	A	4087	0.172318	0.0225049	2.3623e-14	2578	0.159568	0.0284389	2.22763e-08	0.725163
rs174616	11	61861650	PC 16:0;0_20:4;0	A	G	A	4109	-0.372514	0.0218411	4.4995e-63	2592	-0.337462	0.0277646	4.25433e-33	0.321075
rs174616	11	61861650	PC 16:0;0_20:5;0	A	G	A	4109	-0.257721	0.0222407	1.41364e-30	2591	-0.258118	0.0280913	7.93557e-20	0.991159
rs174616	11	61861650	PC 16:0;0_22:4;0	A	G	A	3931	-0.181631	0.0229269	3.01389e-15	2486	-0.154101	0.0289728	1.13782e-07	0.456196
rs174616	11	61861650	PC 16:0;0_22:5;0	A	G	A	4107	-0.27402	0.0222007	2.15345e-34	2592	-0.271916	0.0280409	7.26493e-22	0.953089
rs174616	11	61861650	PC 16:1;0_18:1;0	A	G	A	4104	0.124231	0.0225227	3.686e-08	2589	0.0899806	0.0285083	0.00161624	0.345828
rs174616	11	61861650	PC 16:1;0_18:2;0	A	G	A	4102	0.253098	0.0222741	1.75855e-29	2590	0.216772	0.0282496	2.35494e-14	0.312607
rs174616	11	61861650	PC 16:1;0_20:4;0	A	G	A	3301	-0.212855	0.0251747	4.129e-17	1892	-0.167552	0.033769	7.61456e-07	0.282122
rs174616	11	61861650	PC 17:0;0_18:2;0	A	G	A	4106	0.150861	0.022487	2.22972e-11	2591	0.1996	0.0282748	2.14088e-12	0.177299
rs174616	11	61861650	PC 17:0;0_20:4;0	A	G	A	4066	-0.352345	0.0220686	1.0571e-55	2570	-0.298721	0.0280698	6.52427e-26	0.133146
rs174616	11	61861650	PC 18:0;0_18:2;0	A	G	A	4109	0.168015	0.0224488	8.74587e-14	2592	0.18323	0.0283175	1.16356e-10	0.673722
rs174616	11	61861650	PC 18:0;0_20:2;0	A	G	A	3357	0.166707	0.0249857	2.93859e-11	2039	0.149334	0.0317121	2.6566e-06	0.666965
rs174616	11	61861650	PC 18:0;0_20:4;0	A	G	A	4109	-0.415215	0.0216528	1.45057e-78	2592	-0.36231	0.0276434	4.77447e-38	0.131898
rs174616	11	61861650	PC 18:0;0_20:5;0	A	G	A	4083	-0.278171	0.0223101	4.79309e-35	2571	-0.283995	0.0281596	1.74721e-23	0.87122
rs174616	11	61861650	PC 18:0;0_22:5;0	A	G	A	3876	-0.180406	0.0230895	7.12055e-15	2482	-0.17171	0.0289872	3.585e-09	0.814479
rs174616	11	61861650	PC 18:1;0_18:1;0	A	G	A	4109	0.133921	0.0225045	2.89001e-09	2592	0.141847	0.028409	6.33929e-07	0.826889
rs174616	11	61861650	PC 18:1;0_18:2;0	A	G	A	4109	0.253497	0.0222525	1.2732e-29	2592	0.266214	0.028062	5.21089e-21	0.722527
rs174616	11	61861650	PC 18:1;0_20:2;0	A	G	A	3435	0.272744	0.0243562	1.2967e-28	2036	0.292784	0.0312596	1.92595e-20	0.613066
rs174616	11	61861650	PC 18:1;0_20:4;0	A	G	A	4108	-0.313235	0.0220665	1.10352e-44	2592	-0.262824	0.0280744	1.64742e-20	0.158028
rs174616	11	61861650	PC 18:2;0_18:2;0	A	G	A	4109	0.145577	0.0224869	1.06763e-10	2592	0.157414	0.0283773	3.19766e-08	0.743723
rs174616	11	61861650	PC 18:2;0_20:1;0	A	G	A	3231	0.193755	0.0252933	2.43527e-14	1918	0.230234	0.0328045	3.10323e-12	0.378512
rs174616	11	61861650	PC 18:2;0_20:3;0	A	G	A	3809	0.129358	0.0234235	3.56384e-08	2365	0.157874	0.0297384	1.20664e-07	0.451277
rs174616	11	61861650	PC O-16:0;0/20:4;0	A	G	A	4109	-0.247455	0.0222691	2.76277e-28	2592	-0.177149	0.0283324	4.70831e-10	0.0510618
rs174616	11	61861650	PC O-16:1;0/20:4;0	A	G	A	3374	-0.232379	0.024761	1.12324e-20	2266	-0.23353	0.0301125	1.32256e-14	0.976447
rs174616	11	61861650	PC O-18:0;0/20:4;0	A	G	A	3984	-0.195594	0.0228098	1.3981e-17	2516	-0.130692	0.0287734	5.83184e-06	0.0771294
rs174616	11	61861650	PC O-18:1;0/18:2;0	A	G	A	3884	0.151538	0.0231674	6.9077e-11	2392	0.178317	0.0293365	1.40939e-09	0.47376
rs174616	11	61861650	PC O-18:1;0/20:3;0	A	G	A	3924	0.158037	0.0230272	7.80247e-12	2465	0.200579	0.0289521	5.42984e-12	0.250142
rs174616	11	61861650	PC O-18:1;0/20:4;0	A	G	A	4108	-0.161009	0.0224656	9.05126e-13	2592	-0.122359	0.028444	1.75736e-05	0.286275
rs174616	11	61861650	PE 16:0;0_18:2;0	A	G	A	3256	0.210941	0.0253207	1.16924e-16	1837	0.133985	0.0332573	5.83664e-05	0.0656097
rs174616	11	61861650	PE 18:0;0_18:2;0	A	G	A	4082	0.250905	0.0223236	6.90704e-29	2574	0.178402	0.0283873	3.84911e-10	0.044681
rs174616	11	61861650	PE 18:1;0_18:1;0	A	G	A	4040	0.158049	0.0226533	3.51176e-12	2538	0.112221	0.0287308	9.6312e-05	0.210364
rs174616	11	61861650	PE O-18:1;0/18:2;0	A	G	A	3954	0.130516	0.022979	1.44558e-08	2465	0.125119	0.0291333	1.81707e-05	0.884354
rs174616	11	61861650	PE O-18:1;0/20:4;0	A	G	A	4108	-0.141936	0.0224926	3.07937e-10	2591	-0.10779	0.0284755	0.000156965	0.34671
rs174616	11	61861650	PI 16:0;0_18:2;0	A	G	A	4028	0.140455	0.0227371	7.16589e-10	2507	0.074183	0.0288746	0.0102524	0.0713543
rs174616	11	61861650	PI 18:0;0_18:2;0	A	G	A	4107	0.207284	0.0223731	3.07153e-20	2590	0.153887	0.0283851	6.45964e-08	0.139566
rs174616	11	61861650	PI 18:0;0_20:3;0	A	G	A	3888	0.229541	0.0228962	2.26417e-23	2453	0.228616	0.0288948	3.79948e-15	0.979983
rs174616	11	61861650	PI 18:0;0_20:4;0	A	G	A	4109	-0.1455	0.022487	1.09208e-10	2592	-0.123927	0.0284414	1.36809e-05	0.551843
rs174616	11	61861650	TAG 54:3;0	A	G	A	4101	0.137568	0.0225284	1.11343e-09	2589	0.100531	0.0285009	0.000427159	0.307977
rs174616	11	61861650	TAG 56:3;0	A	G	A	3455	0.138916	0.0245121	1.56992e-08	2335	0.116954	0.0298452	9.15968e-05	0.56959
rs174616	11	61861650	TAG 56:6;0	A	G	A	4094	-0.149243	0.0225214	3.87863e-11	2585	-0.11304	0.0285218	7.59261e-05	0.319159
rs174617	11	61861694	CE 20:4;0	G	A	G	4109	-0.408745	0.0216371	2.15599e-76	2592	-0.38566	0.027488	3.72188e-43	0.509313
rs174617	11	61861694	CE 20:5;0	G	A	G	4109	-0.269008	0.0221636	2.47538e-33	2592	-0.280472	0.0279757	3.10369e-23	0.748059
rs174617	11	61861694	CE 22:6;0	G	A	G	4108	-0.123195	0.0224829	4.52131e-08	2592	-0.123768	0.0284095	1.37253e-05	0.987381
rs174617	11	61861694	LPC 20:4;0	G	A	G	3548	-0.336873	0.0236413	7.65666e-45	2275	-0.277961	0.0298843	3.1559e-20	0.122093
rs174617	11	61861694	LPE 18:2;0	G	A	G	3931	0.230906	0.0228015	8.21623e-24	2516	0.180686	0.0286938	3.56892e-10	0.170609
rs174617	11	61861694	PC 15:0;0_18:2;0	G	A	G	3884	0.199781	0.0229352	4.39846e-18	2309	0.199984	0.0299235	2.92208e-11	0.995704
rs174617	11	61861694	PC 16:0;0_18:2;0	G	A	G	4109	0.223503	0.0222864	2.11529e-23	2592	0.195035	0.0282547	6.39124e-12	0.428898
rs174617	11	61861694	PC 16:0;0_20:2;0	G	A	G	4087	0.173804	0.0224576	1.25251e-14	2578	0.16167	0.0284018	1.39579e-08	0.737534
rs174617	11	61861694	PC 16:0;0_20:4;0	G	A	G	4109	-0.37377	0.0217906	9.48451e-64	2592	-0.335783	0.0277395	7.54113e-33	0.28153
rs174617	11	61861694	PC 16:0;0_20:5;0	G	A	G	4109	-0.258813	0.0221931	6.10778e-31	2591	-0.256169	0.0280656	1.37275e-19	0.941093
rs174617	11	61861694	PC 16:0;0_22:4;0	G	A	G	3931	-0.1818	0.0228875	2.55183e-15	2486	-0.151262	0.0289471	1.88143e-07	0.407932
rs174617	11	61861694	PC 16:0;0_22:5;0	G	A	G	4107	-0.275411	0.0221519	7.30293e-35	2592	-0.269861	0.028016	1.3373e-21	0.87651
rs174617	11	61861694	PC 16:1;0_18:1;0	G	A	G	4104	0.124385	0.0224786	3.33534e-08	2589	0.0926912	0.0284729	0.00114683	0.382298
rs174617	11	61861694	PC 16:1;0_18:2;0	G	A	G	4102	0.25408	0.0222268	8.21958e-30	2590	0.219151	0.02821	1.13559e-14	0.330769
rs174617	11	61861694	PC 16:1;0_20:4;0	G	A	G	3301	-0.214013	0.0251248	2.43199e-17	1892	-0.163922	0.0337133	1.25658e-06	0.233518
rs174617	11	61861694	PC 17:0;0_18:2;0	G	A	G	4106	0.151492	0.0224419	1.68058e-11	2591	0.199296	0.0282433	2.18515e-12	0.185115
rs174617	11	61861694	PC 17:0;0_20:4;0	G	A	G	4066	-0.353677	0.0220172	2.40972e-56	2570	-0.296445	0.0280458	1.36561e-25	0.108465
rs174617	11	61861694	PC 18:0;0_18:2;0	G	A	G	4109	0.169165	0.0224026	5.28587e-14	2592	0.184618	0.0282817	8.00018e-11	0.66843
rs174617	11	61861694	PC 18:0;0_20:2;0	G	A	G	3357	0.169108	0.0249247	1.36897e-11	2039	0.151471	0.0316676	1.84949e-06	0.661644
rs174617	11	61861694	PC 18:0;0_20:4;0	G	A	G	4109	-0.416494	0.0216011	2.26209e-79	2592	-0.361173	0.0276161	6.76449e-38	0.114598
rs174617	11	61861694	PC 18:0;0_20:5;0	G	A	G	4083	-0.278191	0.0222701	3.61679e-35	2571	-0.282401	0.0281324	2.76246e-23	0.906595
rs174617	11	61861694	PC 18:0;0_22:5;0	G	A	G	3876	-0.182388	0.023051	3.26949e-15	2482	-0.169093	0.0289621	5.95772e-09	0.719465
rs174617	11	61861694	PC 18:1;0_18:1;0	G	A	G	4109	0.134329	0.02246	2.40954e-09	2592	0.143239	0.0283742	4.76886e-07	0.805515
rs174617	11	61861694	PC 18:1;0_18:2;0	G	A	G	4109	0.254703	0.0222047	5.28026e-30	2592	0.267857	0.0280234	2.67544e-21	0.712947
rs174617	11	61861694	PC 18:1;0_20:2;0	G	A	G	3435	0.275436	0.0243023	2.93849e-29	2036	0.292879	0.0312277	1.71749e-20	0.659346
rs174617	11	61861694	PC 18:1;0_20:4;0	G	A	G	4108	-0.314635	0.0220168	2.99407e-45	2592	-0.260412	0.0280505	3.35617e-20	0.128362
rs174617	11	61861694	PC 18:2;0_18:2;0	G	A	G	4109	0.146456	0.0224415	7.57016e-11	2592	0.159141	0.0283414	2.17313e-08	0.725667
rs174617	11	61861694	PC 18:2;0_20:1;0	G	A	G	3231	0.196177	0.025247	1.04415e-14	1918	0.228968	0.0327817	3.9246e-12	0.428072
rs174617	11	61861694	PC 18:2;0_20:3;0	G	A	G	3809	0.132426	0.0233868	1.60263e-08	2365	0.162174	0.029693	5.21042e-08	0.431255
rs174617	11	61861694	PC O-16:0;0/20:4;0	G	A	G	4109	-0.249964	0.0222178	6.07363e-29	2592	-0.174788	0.0283058	7.65899e-10	0.0366942
rs174617	11	61861694	PC O-16:1;0/20:4;0	G	A	G	3374	-0.23526	0.024697	3.02116e-21	2266	-0.231216	0.0301048	2.34387e-14	0.917284
rs174617	11	61861694	PC O-18:0;0/20:4;0	G	A	G	3984	-0.197019	0.0227605	6.97293e-18	2516	-0.129723	0.0287418	6.67318e-06	0.0664229
rs174617	11	61861694	PC O-18:1;0/18:2;0	G	A	G	3884	0.150364	0.0231222	8.87417e-11	2392	0.180751	0.0292974	8.02028e-10	0.415546
rs174617	11	61861694	PC O-18:1;0/20:3;0	G	A	G	3924	0.159204	0.0229783	4.9511e-12	2465	0.20285	0.0289119	2.93616e-12	0.237275
rs174617	11	61861694	PC O-18:1;0/20:4;0	G	A	G	4108	-0.163794	0.0224166	3.27019e-13	2592	-0.11999	0.0284158	2.49774e-05	0.226173
rs174617	11	61861694	PE 16:0;0_18:2;0	G	A	G	3256	0.211624	0.0252636	7.99048e-17	1837	0.13571	0.0332158	4.58363e-05	0.068897
rs174617	11	61861694	PE 18:0;0_18:2;0	G	A	G	4082	0.253295	0.0222724	1.58676e-29	2574	0.18103	0.0283483	2.01491e-10	0.0450152
rs174617	11	61861694	PE 18:1;0_18:1;0	G	A	G	4040	0.158839	0.0226071	2.48189e-12	2538	0.11047	0.0287007	0.000121518	0.185534
rs174617	11	61861694	PE O-18:1;0/18:2;0	G	A	G	3954	0.129283	0.0229343	1.84993e-08	2465	0.124722	0.0291004	1.88977e-05	0.902029
rs174617	11	61861694	PE O-18:1;0/20:4;0	G	A	G	4108	-0.144103	0.0224453	1.51611e-10	2591	-0.107091	0.0284444	0.000170316	0.307026
rs174617	11	61861694	PI 16:0;0_18:2;0	G	A	G	4028	0.143269	0.0226874	2.99647e-10	2507	0.0746868	0.0288417	0.00966611	0.0616294
rs174617	11	61861694	PI 18:0;0_18:2;0	G	A	G	4107	0.20951	0.0223238	1.01243e-20	2590	0.154378	0.0283519	5.66568e-08	0.126561
rs174617	11	61861694	PI 18:0;0_20:3;0	G	A	G	3888	0.231348	0.0228449	8.26915e-24	2453	0.229289	0.0288648	2.96618e-15	0.955394
rs174617	11	61861694	PI 18:0;0_20:4;0	G	A	G	4109	-0.147631	0.0224397	5.33178e-11	2592	-0.124158	0.0284088	1.28903e-05	0.516735
rs174617	11	61861694	TAG 54:3;0	G	A	G	4101	0.139205	0.0224819	6.52969e-10	2589	0.101933	0.0284668	0.000348891	0.304177
rs174617	11	61861694	TAG 56:3;0	G	A	G	3455	0.140278	0.0244605	1.05966e-08	2335	0.117444	0.0298089	8.3905e-05	0.55374
rs174617	11	61861694	TAG 56:6;0	G	A	G	4094	-0.147793	0.0224795	5.49282e-11	2585	-0.110806	0.0284927	0.000103234	0.308141
rs174618	11	61861850	CE 20:4;0	C	T	C	4109	-0.369645	0.0221776	2.09251e-60	2592	-0.352644	0.0280621	3.35765e-35	0.634561
rs174618	11	61861850	CE 20:5;0	C	T	C	4109	-0.243169	0.0225991	1.19918e-26	2592	-0.281205	0.0283719	9.38831e-23	0.294352
rs174618	11	61861850	LPC 20:4;0	C	T	C	3548	-0.290624	0.0241866	1.25071e-32	2275	-0.231198	0.0304654	4.67772e-14	0.126587
rs174618	11	61861850	LPE 18:2;0	C	T	C	3931	0.209646	0.023233	2.78749e-19	2516	0.175316	0.0291185	1.98962e-09	0.356748
rs174618	11	61861850	PC 15:0;0_18:2;0	C	T	C	3884	0.170482	0.0233882	3.75739e-13	2309	0.176683	0.0303492	6.63746e-09	0.871432
rs174618	11	61861850	PC 16:0;0_18:2;0	C	T	C	4109	0.200808	0.0227002	1.32196e-18	2592	0.177333	0.0286942	7.41742e-10	0.521126
rs174618	11	61861850	PC 16:0;0_20:2;0	C	T	C	4087	0.152361	0.0228597	2.99873e-11	2578	0.154552	0.0288216	8.94385e-08	0.952506
rs174618	11	61861850	PC 16:0;0_20:4;0	C	T	C	4109	-0.335715	0.0223086	7.35248e-50	2592	-0.293972	0.0283219	9.31635e-25	0.246933
rs174618	11	61861850	PC 16:0;0_20:5;0	C	T	C	4109	-0.238255	0.0226118	1.23865e-25	2591	-0.253049	0.0284745	1.15135e-18	0.684104
rs174618	11	61861850	PC 16:0;0_22:4;0	C	T	C	3931	-0.157114	0.0233141	1.8266e-11	2486	-0.116745	0.0293667	7.22576e-05	0.281649
rs174618	11	61861850	PC 16:0;0_22:5;0	C	T	C	4107	-0.249036	0.0225927	7.26459e-28	2592	-0.261281	0.0284454	8.16501e-20	0.736051
rs174618	11	61861850	PC 16:1;0_18:2;0	C	T	C	4102	0.233149	0.0226489	1.48814e-24	2590	0.211415	0.0286303	2.05507e-13	0.551604
rs174618	11	61861850	PC 16:1;0_20:4;0	C	T	C	3301	-0.18496	0.0256498	6.85624e-13	1892	-0.130848	0.0341669	0.000132505	0.205311
rs174618	11	61861850	PC 17:0;0_18:2;0	C	T	C	4106	0.130104	0.0228329	1.29646e-08	2591	0.160727	0.0287324	2.4526e-08	0.404048
rs174618	11	61861850	PC 17:0;0_20:4;0	C	T	C	4066	-0.323024	0.0224959	1.19981e-45	2570	-0.273368	0.0285122	2.04596e-21	0.171547
rs174618	11	61861850	PC 18:0;0_18:2;0	C	T	C	4109	0.151402	0.0227933	3.48965e-11	2592	0.164087	0.0287246	1.24084e-08	0.729396
rs174618	11	61861850	PC 18:0;0_20:2;0	C	T	C	3357	0.141832	0.0253276	2.31772e-08	2039	0.117766	0.0321082	0.000250931	0.556211
rs174618	11	61861850	PC 18:0;0_20:4;0	C	T	C	4109	-0.374008	0.0221598	7.6193e-62	2592	-0.321958	0.0282042	1.75593e-29	0.14674
rs174618	11	61861850	PC 18:0;0_20:5;0	C	T	C	4083	-0.249232	0.0227243	1.32314e-27	2571	-0.282725	0.0285052	8.84047e-23	0.358222
rs174618	11	61861850	PC 18:0;0_22:5;0	C	T	C	3876	-0.153483	0.0234829	7.14385e-11	2482	-0.158238	0.0294317	8.30644e-08	0.899504
rs174618	11	61861850	PC 18:1;0_18:2;0	C	T	C	4109	0.22514	0.0226445	4.94703e-23	2592	0.245899	0.0284982	1.0652e-17	0.568467
rs174618	11	61861850	PC 18:1;0_20:2;0	C	T	C	3435	0.240394	0.0247208	4.56174e-22	2036	0.267801	0.0318564	7.82677e-17	0.496703
rs174618	11	61861850	PC 18:1;0_20:4;0	C	T	C	4108	-0.283618	0.0224842	8.08371e-36	2592	-0.22716	0.0285582	2.66714e-15	0.120351
rs174618	11	61861850	PC 18:2;0_18:2;0	C	T	C	4109	0.137322	0.022815	1.90905e-09	2592	0.150746	0.0287528	1.70881e-07	0.714568
rs174618	11	61861850	PC 18:2;0_20:1;0	C	T	C	3231	0.17779	0.025704	5.54519e-12	1918	0.197826	0.0333559	3.56883e-09	0.634222
rs174618	11	61861850	PC O-16:0;0/20:4;0	C	T	C	4109	-0.237031	0.0226149	2.19841e-25	2592	-0.166495	0.0287192	7.55452e-09	0.0536545
rs174618	11	61861850	PC O-16:1;0/20:4;0	C	T	C	3374	-0.215749	0.0252645	2.00768e-17	2266	-0.206115	0.0307028	2.3988e-11	0.808551
rs174618	11	61861850	PC O-18:0;0/20:4;0	C	T	C	3984	-0.176774	0.0231434	2.74119e-14	2516	-0.109198	0.0292193	0.000190234	0.0698425
rs174618	11	61861850	PC O-18:1;0/18:2;0	C	T	C	3884	0.136272	0.0235194	7.41657e-09	2392	0.171405	0.0297678	9.59961e-09	0.354412
rs174618	11	61861850	PC O-18:1;0/20:3;0	C	T	C	3924	0.139087	0.0233599	2.84479e-09	2465	0.192543	0.0293546	6.56879e-11	0.15418
rs174618	11	61861850	PC O-18:1;0/20:4;0	C	T	C	4108	-0.153	0.0227944	2.17947e-11	2592	-0.11305	0.0288195	8.98404e-05	0.27693
rs174618	11	61861850	PE 16:0;0_18:2;0	C	T	C	3256	0.176515	0.0255833	6.23936e-12	1837	0.136437	0.0336776	5.30641e-05	0.343318
rs174618	11	61861850	PE 18:0;0_18:2;0	C	T	C	4082	0.229564	0.0227005	9.22574e-24	2574	0.167776	0.0287813	6.26007e-09	0.0918711
rs174618	11	61861850	PE 18:1;0_18:1;0	C	T	C	4040	0.134444	0.0230116	5.54964e-09	2538	0.115689	0.0290894	7.17376e-05	0.613102
rs174618	11	61861850	PE O-18:1;0/20:4;0	C	T	C	4108	-0.140953	0.0228099	7.05761e-10	2591	-0.0992759	0.0288464	0.000587592	0.257089
rs174618	11	61861850	PI 16:0;0_18:2;0	C	T	C	4028	0.13204	0.0230414	1.07421e-08	2507	0.0693139	0.029269	0.017952	0.0921988
rs174618	11	61861850	PI 18:0;0_18:2;0	C	T	C	4107	0.188834	0.0227291	1.30718e-16	2590	0.128522	0.0287955	8.41802e-06	0.100166
rs174618	11	61861850	PI 18:0;0_20:3;0	C	T	C	3888	0.210472	0.0232606	2.24248e-19	2453	0.224512	0.02934	2.82305e-14	0.707674
rs174618	11	61861850	PI 18:0;0_20:4;0	C	T	C	4109	-0.139852	0.0228113	9.5639e-10	2592	-0.111201	0.0288222	0.000117026	0.435702
rs174618	11	61861850	TAG 56:6;0	C	T	C	4094	-0.135516	0.0228613	3.32418e-09	2585	-0.112381	0.0288905	0.000102825	0.530031
rs113003506	11	61861905	CE 20:4;0	T	C	T	4109	-0.412024	0.0318447	1.46478e-37	2592	-0.348937	0.0405264	1.24587e-17	0.220946
rs113003506	11	61861905	CE 20:5;0	T	C	T	4109	-0.236985	0.0322761	2.51595e-13	2592	-0.318917	0.0406218	5.99729e-15	0.1143
rs113003506	11	61861905	LPC 20:4;0	T	C	T	3548	-0.325179	0.0345431	8.3565e-21	2275	-0.298879	0.0433633	7.07705e-12	0.635225
rs113003506	11	61861905	LPE 18:2;0	T	C	T	3931	0.25005	0.0328513	3.36954e-14	2516	0.138934	0.0415291	0.000833483	0.035866
rs113003506	11	61861905	PC 15:0;0_18:2;0	T	C	T	3884	0.233996	0.0333028	2.4934e-12	2309	0.18113	0.0428022	2.40907e-05	0.329653
rs113003506	11	61861905	PC 16:0;0_18:2;0	T	C	T	4109	0.261201	0.0322305	6.94127e-16	2592	0.179396	0.0409509	1.22974e-05	0.116472
rs113003506	11	61861905	PC 16:0;0_20:4;0	T	C	T	4109	-0.350905	0.0320225	1.4582e-27	2592	-0.26879	0.0407616	5.16368e-11	0.113162
rs113003506	11	61861905	PC 16:0;0_20:5;0	T	C	T	4109	-0.197868	0.0323402	1.03384e-09	2591	-0.27493	0.0407482	1.85462e-11	0.138519
rs113003506	11	61861905	PC 16:0;0_22:5;0	T	C	T	4107	-0.221757	0.0323049	7.67428e-12	2592	-0.239098	0.040833	5.35641e-09	0.739094
rs113003506	11	61861905	PC 16:1;0_18:2;0	T	C	T	4102	0.242131	0.0322833	7.76802e-14	2590	0.220094	0.0408791	7.93848e-08	0.672251
rs113003506	11	61861905	PC 16:1;0_20:4;0	T	C	T	3301	-0.223589	0.0365555	1.06906e-09	1892	-0.13555	0.0486275	0.00536455	0.14785
rs113003506	11	61861905	PC 17:0;0_18:2;0	T	C	T	4106	0.178955	0.0323708	3.43443e-08	2591	0.173267	0.0409636	2.42046e-05	0.913246
rs113003506	11	61861905	PC 17:0;0_20:4;0	T	C	T	4066	-0.341973	0.0323117	7.68443e-26	2570	-0.256168	0.0410147	4.92051e-10	0.100311
rs113003506	11	61861905	PC 18:0;0_18:2;0	T	C	T	4109	0.203974	0.0323309	3.1065e-10	2592	0.141786	0.0410078	0.000553951	0.233699
rs113003506	11	61861905	PC 18:0;0_20:4;0	T	C	T	4109	-0.404991	0.0318666	2.52741e-36	2592	-0.325782	0.0406008	1.53555e-15	0.124865
rs113003506	11	61861905	PC 18:0;0_20:5;0	T	C	T	4083	-0.209588	0.0325525	1.34656e-10	2571	-0.321188	0.0407669	4.84349e-15	0.0324194
rs113003506	11	61861905	PC 18:1;0_18:2;0	T	C	T	4109	0.258374	0.0322361	1.42247e-15	2592	0.182268	0.040946	8.89183e-06	0.144178
rs113003506	11	61861905	PC 18:1;0_20:2;0	T	C	T	3435	0.253517	0.0348999	4.62439e-13	2036	0.211185	0.0451621	3.11488e-06	0.458279
rs113003506	11	61861905	PC 18:1;0_20:4;0	T	C	T	4108	-0.2976	0.0321548	3.35544e-20	2592	-0.25513	0.0407955	4.66859e-10	0.413581
rs113003506	11	61861905	PC 18:2;0_20:1;0	T	C	T	3231	0.216413	0.0365032	3.37742e-09	1918	0.0504783	0.0471098	0.284078	0.00536477
rs113003506	11	61861905	PC O-16:0;0/20:4;0	T	C	T	4109	-0.258498	0.0322358	1.37853e-15	2592	-0.165953	0.0409728	5.26485e-05	0.0758733
rs113003506	11	61861905	PC O-16:1;0/20:4;0	T	C	T	3374	-0.263414	0.0360228	3.26172e-13	2266	-0.230777	0.0440734	1.79047e-07	0.566398
rs113003506	11	61861905	PE 16:0;0_18:2;0	T	C	T	3256	0.208283	0.0354498	4.6432e-09	1837	0.112022	0.0471772	0.0176755	0.102844
rs113003506	11	61861905	PE 18:0;0_18:2;0	T	C	T	4082	0.269007	0.0322875	1.0769e-16	2574	0.165223	0.0410901	5.96198e-05	0.0470334
rs113003506	11	61861905	PI 18:0;0_18:2;0	T	C	T	4107	0.244106	0.0322734	4.80682e-14	2590	0.0875561	0.0410874	0.0331855	0.00273238
rs11230813	11	61862104	CE 20:4;0	T	C	T	4109	-0.330695	0.0459717	7.47174e-13	2592	-0.243285	0.0621351	9.2575e-05	0.258099
rs11230813	11	61862104	PC 16:0;0_20:4;0	T	C	T	4109	-0.278093	0.0460564	1.69744e-09	2592	-0.175089	0.0622236	0.00493193	0.183335
rs11230813	11	61862104	PC 17:0;0_20:4;0	T	C	T	4066	-0.282487	0.0463443	1.19321e-09	2570	-0.169504	0.0628493	0.00704282	0.147937
rs11230813	11	61862104	PC 18:0;0_20:4;0	T	C	T	4109	-0.323837	0.0459836	2.20445e-12	2592	-0.231396	0.0621526	0.000201043	0.23183
rs11230813	11	61862104	PC O-16:0;0/20:4;0	T	C	T	4109	-0.278295	0.0460561	1.65194e-09	2592	-0.106507	0.0622835	0.0873801	0.0265753
rs35622765	11	61862184	CE 20:4;0	ACT	A	ACT	4109	-0.408605	0.0216507	2.96487e-76	2592	-0.388	0.0275033	1.34894e-43	0.556083
rs35622765	11	61862184	CE 20:5;0	ACT	A	ACT	4109	-0.269292	0.0221754	2.29635e-33	2592	-0.283751	0.0279905	1.03783e-23	0.685552
rs35622765	11	61862184	CE 22:6;0	ACT	A	ACT	4108	-0.12362	0.0224948	4.13234e-08	2592	-0.125993	0.0284329	9.7588e-06	0.947814
rs35622765	11	61862184	LPC 20:4;0	ACT	A	ACT	3548	-0.336293	0.0236502	1.14678e-44	2275	-0.277073	0.0299025	4.3468e-20	0.120346
rs35622765	11	61862184	LPE 18:2;0	ACT	A	ACT	3931	0.230781	0.0228066	8.8745e-24	2516	0.180781	0.0287207	3.62853e-10	0.172774
rs35622765	11	61862184	PC 15:0;0_18:2;0	ACT	A	ACT	3884	0.199932	0.0229456	4.2984e-18	2309	0.198085	0.0299428	4.58978e-11	0.96095
rs35622765	11	61862184	PC 16:0;0_18:2;0	ACT	A	ACT	4109	0.223641	0.0222986	2.10027e-23	2592	0.192963	0.0282875	1.11748e-11	0.394379
rs35622765	11	61862184	PC 16:0;0_20:2;0	ACT	A	ACT	4087	0.173626	0.0224706	1.37824e-14	2578	0.158111	0.028437	2.97434e-08	0.668595
rs35622765	11	61862184	PC 16:0;0_20:4;0	ACT	A	ACT	4109	-0.373376	0.0218051	1.52158e-63	2592	-0.337442	0.0277595	4.18184e-33	0.308689
rs35622765	11	61862184	PC 16:0;0_20:5;0	ACT	A	ACT	4109	-0.258693	0.0222061	7.01298e-31	2591	-0.259128	0.0280826	5.59212e-20	0.990306
rs35622765	11	61862184	PC 16:0;0_22:4;0	ACT	A	ACT	3931	-0.181822	0.0229006	2.62537e-15	2486	-0.153049	0.0289716	1.38344e-07	0.435902
rs35622765	11	61862184	PC 16:0;0_22:5;0	ACT	A	ACT	4107	-0.275137	0.0221652	9.27538e-35	2592	-0.272654	0.0280331	5.51875e-22	0.944608
rs35622765	11	61862184	PC 16:1;0_18:2;0	ACT	A	ACT	4102	0.253549	0.0222409	1.16271e-29	2590	0.22041	0.0282336	8.4588e-15	0.356515
rs35622765	11	61862184	PC 16:1;0_20:4;0	ACT	A	ACT	3301	-0.214524	0.0251437	2.16115e-17	1892	-0.165876	0.0337301	9.51214e-07	0.24754
rs35622765	11	61862184	PC 17:0;0_18:2;0	ACT	A	ACT	4106	0.15137	0.0224546	1.78988e-11	2591	0.198702	0.0282722	2.66521e-12	0.189866
rs35622765	11	61862184	PC 17:0;0_20:4;0	ACT	A	ACT	4066	-0.353386	0.0220315	3.44545e-56	2570	-0.297084	0.0280714	1.19423e-25	0.114619
rs35622765	11	61862184	PC 18:0;0_18:2;0	ACT	A	ACT	4109	0.168904	0.0224156	5.96651e-14	2592	0.182334	0.0283147	1.42307e-10	0.70998
rs35622765	11	61862184	PC 18:0;0_20:2;0	ACT	A	ACT	3357	0.168646	0.02494	1.59793e-11	2039	0.148256	0.0316866	3.0749e-06	0.613102
rs35622765	11	61862184	PC 18:0;0_20:4;0	ACT	A	ACT	4109	-0.415977	0.0216165	4.40695e-79	2592	-0.362812	0.0276357	3.64404e-38	0.129699
rs35622765	11	61862184	PC 18:0;0_20:5;0	ACT	A	ACT	4083	-0.278341	0.0222827	3.63219e-35	2571	-0.285464	0.0281476	1.00321e-23	0.842722
rs35622765	11	61862184	PC 18:0;0_22:5;0	ACT	A	ACT	3876	-0.182486	0.0230565	3.20797e-15	2482	-0.170762	0.0289716	4.27841e-09	0.751518
rs35622765	11	61862184	PC 18:1;0_18:1;0	ACT	A	ACT	4109	0.133069	0.0224743	3.46314e-09	2592	0.142557	0.0284026	5.54227e-07	0.79335
rs35622765	11	61862184	PC 18:1;0_18:2;0	ACT	A	ACT	4109	0.254209	0.0222187	7.33834e-30	2592	0.26755	0.0280521	3.2446e-21	0.709293
rs35622765	11	61862184	PC 18:1;0_20:2;0	ACT	A	ACT	3435	0.274766	0.024319	4.3314e-29	2036	0.291674	0.0312623	2.67678e-20	0.669459
rs35622765	11	61862184	PC 18:1;0_20:4;0	ACT	A	ACT	4108	-0.314167	0.0220311	4.54764e-45	2592	-0.26195	0.0280725	2.17695e-20	0.143394
rs35622765	11	61862184	PC 18:2;0_18:2;0	ACT	A	ACT	4109	0.145527	0.0224555	1.02082e-10	2592	0.158704	0.0283696	2.44927e-08	0.715713
rs35622765	11	61862184	PC 18:2;0_20:1;0	ACT	A	ACT	3231	0.195602	0.0252669	1.30548e-14	1918	0.227856	0.0328064	5.14817e-12	0.436027
rs35622765	11	61862184	PC 18:2;0_20:3;0	ACT	A	ACT	3809	0.130561	0.0233919	2.55136e-08	2365	0.159224	0.0297127	9.19142e-08	0.448471
rs35622765	11	61862184	PC O-16:0;0/20:4;0	ACT	A	ACT	4109	-0.249131	0.0222327	9.94876e-29	2592	-0.176589	0.0283287	5.30617e-10	0.0439647
rs35622765	11	61862184	PC O-16:1;0/20:4;0	ACT	A	ACT	3374	-0.235544	0.024726	3.01239e-21	2266	-0.23392	0.0301119	1.19595e-14	0.966753
rs35622765	11	61862184	PC O-18:0;0/20:4;0	ACT	A	ACT	3984	-0.195816	0.0227761	1.15447e-17	2516	-0.129426	0.0287705	7.15191e-06	0.0704108
rs35622765	11	61862184	PC O-18:1;0/18:2;0	ACT	A	ACT	3884	0.150269	0.0231353	9.3406e-11	2392	0.177555	0.0293335	1.64608e-09	0.465163
rs35622765	11	61862184	PC O-18:1;0/20:3;0	ACT	A	ACT	3924	0.158284	0.022993	6.74787e-12	2465	0.200044	0.0289482	6.1317e-12	0.258642
rs35622765	11	61862184	PC O-18:1;0/20:4;0	ACT	A	ACT	4108	-0.162257	0.0224318	5.59494e-13	2592	-0.122016	0.0284395	1.84915e-05	0.26658
rs35622765	11	61862184	PE 16:0;0_18:2;0	ACT	A	ACT	3256	0.211482	0.0252787	8.7293e-17	1837	0.135448	0.0332269	4.76812e-05	0.0685786
rs35622765	11	61862184	PE 18:0;0_18:2;0	ACT	A	ACT	4082	0.253049	0.0222856	1.93375e-29	2574	0.17889	0.028381	3.42032e-10	0.0398676
rs35622765	11	61862184	PE 18:1;0_18:1;0	ACT	A	ACT	4040	0.156709	0.0226235	4.98609e-12	2538	0.112047	0.028726	9.84754e-05	0.22192
rs35622765	11	61862184	PE O-18:1;0/18:2;0	ACT	A	ACT	3954	0.130048	0.0229465	1.55266e-08	2465	0.124544	0.0291289	1.97863e-05	0.882003
rs35622765	11	61862184	PE O-18:1;0/20:4;0	ACT	A	ACT	4108	-0.143851	0.0224582	1.66981e-10	2591	-0.107849	0.0284704	0.000155258	0.320793
rs35622765	11	61862184	PI 16:0;0_18:2;0	ACT	A	ACT	4028	0.141568	0.022703	4.96193e-10	2507	0.0734819	0.028871	0.0109816	0.0637703
rs35622765	11	61862184	PI 18:0;0_18:2;0	ACT	A	ACT	4107	0.208625	0.0223383	1.54706e-20	2590	0.153982	0.0283799	6.30675e-08	0.130291
rs35622765	11	61862184	PI 18:0;0_20:3;0	ACT	A	ACT	3888	0.231488	0.0228576	8.22878e-24	2453	0.229868	0.0288919	2.68616e-15	0.964926
rs35622765	11	61862184	PI 18:0;0_20:4;0	ACT	A	ACT	4109	-0.145196	0.022456	1.12566e-10	2592	-0.124423	0.0284355	1.25884e-05	0.566433
rs35622765	11	61862184	TAG 54:3;0	ACT	A	ACT	4101	0.138173	0.0224959	8.91432e-10	2589	0.102048	0.0284938	0.00034805	0.319699
rs35622765	11	61862184	TAG 56:3;0	ACT	A	ACT	3455	0.139185	0.0244763	1.4042e-08	2335	0.118668	0.0298367	7.18453e-05	0.594973
rs35622765	11	61862184	TAG 56:6;0	ACT	A	ACT	4094	-0.148229	0.0224913	4.94011e-11	2585	-0.112297	0.0285179	8.44209e-05	0.322506
rs174619	11	61862194	CE 20:4;0	G	A	A	4109	-0.408605	0.0216507	2.96487e-76	2592	-0.388	0.0275033	1.34894e-43	0.556083
rs174619	11	61862194	CE 20:5;0	G	A	A	4109	-0.269292	0.0221754	2.29635e-33	2592	-0.283751	0.0279905	1.03783e-23	0.685552
rs174619	11	61862194	CE 22:6;0	G	A	A	4108	-0.12362	0.0224948	4.13234e-08	2592	-0.125993	0.0284329	9.7588e-06	0.947814
rs174619	11	61862194	LPC 20:4;0	G	A	A	3548	-0.336293	0.0236502	1.14678e-44	2275	-0.277073	0.0299025	4.3468e-20	0.120346
rs174619	11	61862194	LPE 18:2;0	G	A	A	3931	0.230781	0.0228066	8.8745e-24	2516	0.180781	0.0287207	3.62853e-10	0.172774
rs174619	11	61862194	PC 15:0;0_18:2;0	G	A	A	3884	0.199932	0.0229456	4.2984e-18	2309	0.198085	0.0299428	4.58978e-11	0.96095
rs174619	11	61862194	PC 16:0;0_18:2;0	G	A	A	4109	0.223641	0.0222986	2.10027e-23	2592	0.192963	0.0282875	1.11748e-11	0.394379
rs174619	11	61862194	PC 16:0;0_20:2;0	G	A	A	4087	0.173626	0.0224706	1.37824e-14	2578	0.158111	0.028437	2.97434e-08	0.668595
rs174619	11	61862194	PC 16:0;0_20:4;0	G	A	A	4109	-0.373376	0.0218051	1.52158e-63	2592	-0.337442	0.0277595	4.18184e-33	0.308689
rs174619	11	61862194	PC 16:0;0_20:5;0	G	A	A	4109	-0.258693	0.0222061	7.01298e-31	2591	-0.259128	0.0280826	5.59212e-20	0.990306
rs174619	11	61862194	PC 16:0;0_22:4;0	G	A	A	3931	-0.181822	0.0229006	2.62537e-15	2486	-0.153049	0.0289716	1.38344e-07	0.435902
rs174619	11	61862194	PC 16:0;0_22:5;0	G	A	A	4107	-0.275137	0.0221652	9.27538e-35	2592	-0.272654	0.0280331	5.51875e-22	0.944608
rs174619	11	61862194	PC 16:1;0_18:2;0	G	A	A	4102	0.253549	0.0222409	1.16271e-29	2590	0.22041	0.0282336	8.4588e-15	0.356515
rs174619	11	61862194	PC 16:1;0_20:4;0	G	A	A	3301	-0.214524	0.0251437	2.16115e-17	1892	-0.165876	0.0337301	9.51214e-07	0.24754
rs174619	11	61862194	PC 17:0;0_18:2;0	G	A	A	4106	0.15137	0.0224546	1.78988e-11	2591	0.198702	0.0282722	2.66521e-12	0.189866
rs174619	11	61862194	PC 17:0;0_20:4;0	G	A	A	4066	-0.353386	0.0220315	3.44545e-56	2570	-0.297084	0.0280714	1.19423e-25	0.114619
rs174619	11	61862194	PC 18:0;0_18:2;0	G	A	A	4109	0.168904	0.0224156	5.96651e-14	2592	0.182334	0.0283147	1.42307e-10	0.70998
rs174619	11	61862194	PC 18:0;0_20:2;0	G	A	A	3357	0.168646	0.02494	1.59793e-11	2039	0.148256	0.0316866	3.0749e-06	0.613102
rs174619	11	61862194	PC 18:0;0_20:4;0	G	A	A	4109	-0.415977	0.0216165	4.40695e-79	2592	-0.362812	0.0276357	3.64404e-38	0.129699
rs174619	11	61862194	PC 18:0;0_20:5;0	G	A	A	4083	-0.278341	0.0222827	3.63219e-35	2571	-0.285464	0.0281476	1.00321e-23	0.842722
rs174619	11	61862194	PC 18:0;0_22:5;0	G	A	A	3876	-0.182486	0.0230565	3.20797e-15	2482	-0.170762	0.0289716	4.27841e-09	0.751518
rs174619	11	61862194	PC 18:1;0_18:1;0	G	A	A	4109	0.133069	0.0224743	3.46314e-09	2592	0.142557	0.0284026	5.54227e-07	0.79335
rs174619	11	61862194	PC 18:1;0_18:2;0	G	A	A	4109	0.254209	0.0222187	7.33834e-30	2592	0.26755	0.0280521	3.2446e-21	0.709293
rs174619	11	61862194	PC 18:1;0_20:2;0	G	A	A	3435	0.274766	0.024319	4.3314e-29	2036	0.291674	0.0312623	2.67678e-20	0.669459
rs174619	11	61862194	PC 18:1;0_20:4;0	G	A	A	4108	-0.314167	0.0220311	4.54764e-45	2592	-0.26195	0.0280725	2.17695e-20	0.143394
rs174619	11	61862194	PC 18:2;0_18:2;0	G	A	A	4109	0.145527	0.0224555	1.02082e-10	2592	0.158704	0.0283696	2.44927e-08	0.715713
rs174619	11	61862194	PC 18:2;0_20:1;0	G	A	A	3231	0.195602	0.0252669	1.30548e-14	1918	0.227856	0.0328064	5.14817e-12	0.436027
rs174619	11	61862194	PC 18:2;0_20:3;0	G	A	A	3809	0.130561	0.0233919	2.55136e-08	2365	0.159224	0.0297127	9.19142e-08	0.448471
rs174619	11	61862194	PC O-16:0;0/20:4;0	G	A	A	4109	-0.249131	0.0222327	9.94876e-29	2592	-0.176589	0.0283287	5.30617e-10	0.0439647
rs174619	11	61862194	PC O-16:1;0/20:4;0	G	A	A	3374	-0.235544	0.024726	3.01239e-21	2266	-0.23392	0.0301119	1.19595e-14	0.966753
rs174619	11	61862194	PC O-18:0;0/20:4;0	G	A	A	3984	-0.195816	0.0227761	1.15447e-17	2516	-0.129426	0.0287705	7.15191e-06	0.0704108
rs174619	11	61862194	PC O-18:1;0/18:2;0	G	A	A	3884	0.150269	0.0231353	9.3406e-11	2392	0.177555	0.0293335	1.64608e-09	0.465163
rs174619	11	61862194	PC O-18:1;0/20:3;0	G	A	A	3924	0.158284	0.022993	6.74787e-12	2465	0.200044	0.0289482	6.1317e-12	0.258642
rs174619	11	61862194	PC O-18:1;0/20:4;0	G	A	A	4108	-0.162257	0.0224318	5.59494e-13	2592	-0.122016	0.0284395	1.84915e-05	0.26658
rs174619	11	61862194	PE 16:0;0_18:2;0	G	A	A	3256	0.211482	0.0252787	8.7293e-17	1837	0.135448	0.0332269	4.76812e-05	0.0685786
rs174619	11	61862194	PE 18:0;0_18:2;0	G	A	A	4082	0.253049	0.0222856	1.93375e-29	2574	0.17889	0.028381	3.42032e-10	0.0398676
rs174619	11	61862194	PE 18:1;0_18:1;0	G	A	A	4040	0.156709	0.0226235	4.98609e-12	2538	0.112047	0.028726	9.84754e-05	0.22192
rs174619	11	61862194	PE O-18:1;0/18:2;0	G	A	A	3954	0.130048	0.0229465	1.55266e-08	2465	0.124544	0.0291289	1.97863e-05	0.882003
rs174619	11	61862194	PE O-18:1;0/20:4;0	G	A	A	4108	-0.143851	0.0224582	1.66981e-10	2591	-0.107849	0.0284704	0.000155258	0.320793
rs174619	11	61862194	PI 16:0;0_18:2;0	G	A	A	4028	0.141568	0.022703	4.96193e-10	2507	0.0734819	0.028871	0.0109816	0.0637703
rs174619	11	61862194	PI 18:0;0_18:2;0	G	A	A	4107	0.208625	0.0223383	1.54706e-20	2590	0.153982	0.0283799	6.30675e-08	0.130291
rs174619	11	61862194	PI 18:0;0_20:3;0	G	A	A	3888	0.231488	0.0228576	8.22878e-24	2453	0.229868	0.0288919	2.68616e-15	0.964926
rs174619	11	61862194	PI 18:0;0_20:4;0	G	A	A	4109	-0.145196	0.022456	1.12566e-10	2592	-0.124423	0.0284355	1.25884e-05	0.566433
rs174619	11	61862194	TAG 54:3;0	G	A	A	4101	0.138173	0.0224959	8.91432e-10	2589	0.102048	0.0284938	0.00034805	0.319699
rs174619	11	61862194	TAG 56:3;0	G	A	A	3455	0.139185	0.0244763	1.4042e-08	2335	0.118668	0.0298367	7.18453e-05	0.594973
rs174619	11	61862194	TAG 56:6;0	G	A	A	4094	-0.148229	0.0224913	4.94011e-11	2585	-0.112297	0.0285179	8.44209e-05	0.322506
rs174620	11	61862275	CE 20:4;0	G	A	G	4109	-0.371282	0.022198	8.36667e-61	2592	-0.352738	0.0280483	2.99742e-35	0.604158
rs174620	11	61862275	CE 20:5;0	G	A	G	4109	-0.244103	0.0226232	8.75185e-27	2592	-0.277723	0.028372	3.04603e-22	0.354191
rs174620	11	61862275	LPC 20:4;0	G	A	G	3548	-0.292317	0.0242128	6.44522e-33	2275	-0.232123	0.030462	3.69663e-14	0.121887
rs174620	11	61862275	LPE 18:2;0	G	A	G	3931	0.208508	0.0232642	4.80299e-19	2516	0.172619	0.029103	3.41834e-09	0.335427
rs174620	11	61862275	PC 15:0;0_18:2;0	G	A	G	3884	0.170457	0.0234166	4.04005e-13	2309	0.175549	0.03034	8.18465e-09	0.894303
rs174620	11	61862275	PC 16:0;0_18:2;0	G	A	G	4109	0.200368	0.0227276	1.72048e-18	2592	0.173227	0.0286908	1.78733e-09	0.45838
rs174620	11	61862275	PC 16:0;0_20:2;0	G	A	G	4087	0.151397	0.0228879	4.20351e-11	2578	0.151438	0.0288149	1.59697e-07	0.999111
rs174620	11	61862275	PC 16:0;0_20:4;0	G	A	G	4109	-0.336867	0.0223313	4.36753e-50	2592	-0.295962	0.0283007	4.23601e-25	0.256514
rs174620	11	61862275	PC 16:0;0_20:5;0	G	A	G	4109	-0.239161	0.022636	9.19261e-26	2591	-0.250418	0.0284704	2.54148e-18	0.756947
rs174620	11	61862275	PC 16:0;0_22:4;0	G	A	G	3931	-0.158086	0.0233376	1.44033e-11	2486	-0.120095	0.0293461	4.40627e-05	0.310945
rs174620	11	61862275	PC 16:0;0_22:5;0	G	A	G	4107	-0.249728	0.0226173	5.94225e-28	2592	-0.261756	0.0284305	6.72823e-20	0.740584
rs174620	11	61862275	PC 16:1;0_18:2;0	G	A	G	4102	0.2331	0.0226756	1.72006e-24	2590	0.205539	0.0286337	9.18725e-13	0.450501
rs174620	11	61862275	PC 16:1;0_20:4;0	G	A	G	3301	-0.1858	0.025679	5.74169e-13	1892	-0.134594	0.0341606	8.44358e-05	0.230841
rs174620	11	61862275	PC 17:0;0_18:2;0	G	A	G	4106	0.129867	0.0228595	1.43121e-08	2591	0.160241	0.0287205	2.66477e-08	0.407973
rs174620	11	61862275	PC 17:0;0_20:4;0	G	A	G	4066	-0.324386	0.0225183	6.35742e-46	2570	-0.274769	0.0284936	1.21645e-21	0.171876
rs174620	11	61862275	PC 18:0;0_18:2;0	G	A	G	4109	0.150864	0.0228205	4.30946e-11	2592	0.160132	0.0287202	2.72194e-08	0.800537
rs174620	11	61862275	PC 18:0;0_20:2;0	G	A	G	3357	0.141749	0.0253596	2.45858e-08	2039	0.116666	0.0321138	0.000287185	0.539887
rs174620	11	61862275	PC 18:0;0_20:4;0	G	A	G	4109	-0.375455	0.0221809	3.49675e-62	2592	-0.323867	0.0281825	7.5782e-30	0.150314
rs174620	11	61862275	PC 18:0;0_20:5;0	G	A	G	4083	-0.250064	0.022749	1.0147e-27	2571	-0.280802	0.028498	1.65135e-22	0.399251
rs174620	11	61862275	PC 18:0;0_22:5;0	G	A	G	3876	-0.154202	0.0235104	6.1372e-11	2482	-0.159588	0.0294143	6.33838e-08	0.886264
rs174620	11	61862275	PC 18:1;0_18:2;0	G	A	G	4109	0.225449	0.0226703	4.83678e-23	2592	0.240548	0.0285028	5.22711e-17	0.678442
rs174620	11	61862275	PC 18:1;0_20:2;0	G	A	G	3435	0.241108	0.0247544	3.92688e-22	2036	0.263648	0.0318473	2.23023e-16	0.576299
rs174620	11	61862275	PC 18:1;0_20:4;0	G	A	G	4108	-0.28429	0.0225088	6.64322e-36	2592	-0.229704	0.0285373	1.25638e-15	0.133136
rs174620	11	61862275	PC 18:2;0_18:2;0	G	A	G	4109	0.137129	0.0228416	2.0986e-09	2592	0.145425	0.0287504	4.52829e-07	0.821257
rs174620	11	61862275	PC 18:2;0_20:1;0	G	A	G	3231	0.17683	0.0257415	7.70045e-12	1918	0.19184	0.0333566	1.02919e-08	0.721659
rs174620	11	61862275	PC O-16:0;0/20:4;0	G	A	G	4109	-0.237508	0.0226403	1.99708e-25	2592	-0.167621	0.0287037	5.88277e-09	0.0559178
rs174620	11	61862275	PC O-16:1;0/20:4;0	G	A	G	3374	-0.215649	0.025294	2.2584e-17	2266	-0.209291	0.0306779	1.14658e-11	0.872955
rs174620	11	61862275	PC O-18:0;0/20:4;0	G	A	G	3984	-0.17804	0.0231689	1.92252e-14	2516	-0.109262	0.0291985	0.000186624	0.0650083
rs174620	11	61862275	PC O-18:1;0/18:2;0	G	A	G	3884	0.13713	0.0235469	6.22193e-09	2392	0.171431	0.0297463	9.32104e-09	0.365926
rs174620	11	61862275	PC O-18:1;0/20:3;0	G	A	G	3924	0.139429	0.0233875	2.71655e-09	2465	0.19121	0.0293369	8.62736e-11	0.16754
rs174620	11	61862275	PC O-18:1;0/20:4;0	G	A	G	4108	-0.153119	0.0228206	2.21618e-11	2592	-0.115887	0.0288022	5.89693e-05	0.310966
rs174620	11	61862275	PE 16:0;0_18:2;0	G	A	G	3256	0.176161	0.0256069	7.17752e-12	1837	0.134352	0.033665	6.84261e-05	0.322927
rs174620	11	61862275	PE 18:0;0_18:2;0	G	A	G	4082	0.227941	0.0227314	2.14642e-23	2574	0.164544	0.0287754	1.20073e-08	0.0838415
rs174620	11	61862275	PE 18:1;0_18:1;0	G	A	G	4040	0.134515	0.0230386	5.67573e-09	2538	0.112088	0.0290819	0.000118987	0.545528
rs174620	11	61862275	PE O-18:1;0/20:4;0	G	A	G	4108	-0.142323	0.0228341	5.03942e-10	2591	-0.101808	0.02883	0.000420708	0.270621
rs174620	11	61862275	PI 16:0;0_18:2;0	G	A	G	4028	0.132876	0.0230671	9.01847e-09	2507	0.0676965	0.029257	0.0207563	0.0802099
rs174620	11	61862275	PI 18:0;0_18:2;0	G	A	G	4107	0.187934	0.0227573	1.9733e-16	2590	0.125064	0.0287884	1.45131e-05	0.0866719
rs174620	11	61862275	PI 18:0;0_20:3;0	G	A	G	3888	0.210471	0.0232854	2.4452e-19	2453	0.222553	0.0293348	4.63192e-14	0.747006
rs174620	11	61862275	PI 18:0;0_20:4;0	G	A	G	4109	-0.140087	0.0228372	9.37064e-10	2592	-0.111954	0.0288082	0.000104389	0.444109
rs174620	11	61862275	TAG 56:6;0	G	A	G	4094	-0.137269	0.0228852	2.16862e-09	2585	-0.111609	0.0288786	0.000113933	0.486183
rs174621	11	61862632	CE 20:4;0	A	G	A	4109	-0.346535	0.0276782	2.53875e-35	2592	-0.401259	0.0350421	1.18962e-29	0.220388
rs174621	11	61862632	CE 20:5;0	A	G	A	4109	-0.244936	0.0279413	2.66231e-18	2592	-0.217392	0.0356632	1.25209e-09	0.543212
rs174621	11	61862632	LPC 20:4;0	A	G	A	3548	-0.290671	0.0300825	8.06718e-22	2275	-0.258364	0.0379889	1.32338e-11	0.504957
rs174621	11	61862632	LPE 18:2;0	A	G	A	3931	0.164732	0.0286177	9.25432e-09	2516	0.194854	0.0360621	7.15782e-08	0.512923
rs174621	11	61862632	PC 16:0;0_20:2;0	A	G	A	4087	0.158501	0.0282007	2.03146e-08	2578	0.0988761	0.0359345	0.00597263	0.19179
rs174621	11	61862632	PC 16:0;0_20:4;0	A	G	A	4109	-0.321541	0.0277516	1.43614e-30	2592	-0.369012	0.0351786	3.06592e-25	0.289395
rs174621	11	61862632	PC 16:0;0_20:5;0	A	G	A	4109	-0.256899	0.0279151	5.41618e-20	2591	-0.188695	0.0357349	1.39616e-07	0.132559
rs174621	11	61862632	PC 16:0;0_22:4;0	A	G	A	3931	-0.169601	0.0287061	3.75199e-09	2486	-0.193618	0.0366752	1.40948e-07	0.60608
rs174621	11	61862632	PC 16:0;0_22:5;0	A	G	A	4107	-0.260604	0.0279152	1.6019e-20	2592	-0.2917	0.0354578	3.01104e-16	0.490782
rs174621	11	61862632	PC 16:1;0_18:2;0	A	G	A	4102	0.234526	0.0279795	7.0642e-17	2590	0.152677	0.0358047	2.07861e-05	0.0716652
rs174621	11	61862632	PC 17:0;0_20:4;0	A	G	A	4066	-0.29779	0.0279757	4.06804e-26	2570	-0.352794	0.0354168	5.84503e-23	0.222955
rs174621	11	61862632	PC 18:0;0_20:4;0	A	G	A	4109	-0.354249	0.0276544	7.26789e-37	2592	-0.401048	0.035043	1.27521e-29	0.294476
rs174621	11	61862632	PC 18:0;0_20:5;0	A	G	A	4083	-0.265707	0.0280208	4.08904e-21	2571	-0.219656	0.035895	1.08302e-09	0.311879
rs174621	11	61862632	PC 18:1;0_18:2;0	A	G	A	4109	0.205731	0.0280182	2.50936e-13	2592	0.232076	0.0356275	8.76201e-11	0.561073
rs174621	11	61862632	PC 18:1;0_20:2;0	A	G	A	3435	0.265768	0.0302986	2.72344e-18	2036	0.275643	0.0393641	3.40584e-12	0.842423
rs174621	11	61862632	PC 18:1;0_20:4;0	A	G	A	4108	-0.260056	0.0279122	1.90235e-20	2592	-0.303834	0.0354185	1.62952e-17	0.331651
rs174621	11	61862632	PC 18:2;0_20:3;0	A	G	A	3809	0.167023	0.0291246	1.05235e-08	2365	0.138831	0.0372752	0.000200294	0.551193
rs174621	11	61862632	PC O-16:0;0/20:4;0	A	G	A	4109	-0.235807	0.0279604	4.58385e-17	2592	-0.224297	0.0356467	3.66249e-10	0.799449
rs174621	11	61862632	PC O-16:1;0/20:4;0	A	G	A	3374	-0.227979	0.031412	4.86268e-13	2266	-0.247541	0.0383553	1.32929e-10	0.693152
rs174621	11	61862632	PC O-18:0;0/20:4;0	A	G	A	3984	-0.212851	0.0284941	9.80038e-14	2516	-0.214193	0.0360731	3.28833e-09	0.97671
rs174621	11	61862632	PC O-18:1;0/20:3;0	A	G	A	3924	0.173115	0.0287452	1.87633e-09	2465	0.167218	0.0364205	4.62622e-06	0.898864
rs174621	11	61862632	PC O-18:1;0/20:4;0	A	G	A	4108	-0.169958	0.0280781	1.54854e-09	2592	-0.174035	0.035755	1.19847e-06	0.928542
rs174621	11	61862632	PE 16:0;0_18:2;0	A	G	A	3256	0.179435	0.0308332	6.47414e-09	1837	0.19136	0.0421088	5.86781e-06	0.819265
rs174621	11	61862632	PE 18:0;0_18:2;0	A	G	A	4082	0.212976	0.0280645	3.97656e-14	2574	0.165664	0.035908	4.15207e-06	0.299208
rs174621	11	61862632	PE O-18:1;0/20:4;0	A	G	A	4108	-0.164579	0.0280886	5.01325e-09	2591	-0.162475	0.0357794	5.85428e-06	0.963108
rs174621	11	61862632	PI 18:0;0_20:3;0	A	G	A	3888	0.254967	0.0285631	6.64845e-19	2453	0.230567	0.0364145	2.87425e-10	0.598039
rs174621	11	61862632	PI 18:0;0_20:4;0	A	G	A	4109	-0.16005	0.0280907	1.30003e-08	2592	-0.171199	0.0357602	1.78441e-06	0.806322
rs174621	11	61862632	SM 36:2;2	A	G	A	4109	-0.168476	0.0280787	2.14144e-09	2591	-0.216903	0.0356731	1.37668e-09	0.286098
rs11605884	11	61862661	CE 20:4;0	C	T	C	4109	-0.31112	0.056541	3.97141e-08	2592	-0.246129	0.0693234	0.000391437	0.467531
rs11605884	11	61862661	PC 18:0;0_20:4;0	C	T	C	4109	-0.33212	0.0565119	4.50936e-09	2592	-0.269278	0.0692902	0.000104365	0.482164
rs520298	11	61863810	CE 20:4;0	T	C	T	4109	0.252012	0.0455364	3.31967e-08	2592	0.305989	0.0563953	6.3047e-08	0.456471
rs639394	11	61863859	CE 20:4;0	G	A	G	4109	0.252008	0.0455372	3.32313e-08	2592	0.305989	0.0563953	6.3047e-08	0.456441
rs518511	11	61863982	CE 20:4;0	G	T	G	4109	0.25203	0.0455395	3.31908e-08	2592	0.305984	0.0563953	6.30744e-08	0.456675
rs3168072	11	61864038	CE 20:4;0	T	A	T	4109	-0.310361	0.0565513	4.30691e-08	2592	-0.24588	0.0693265	0.000397007	0.471076
rs3168072	11	61864038	PC 18:0;0_20:4;0	T	A	T	4109	-0.331403	0.0565222	4.89598e-09	2592	-0.269127	0.0692932	0.00010537	0.486161
rs3741	11	61864142	CE 20:4;0	A	G	A	4109	0.25205	0.0455399	3.31196e-08	2592	0.306051	0.0563984	6.27679e-08	0.4563
rs190901480	11	61864331	CE 20:4;0	A	G	A	4109	-0.565351	0.0670842	4.82532e-17	2592	-0.304127	0.0903337	0.000771807	0.0202542
rs190901480	11	61864331	CE 20:5;0	A	G	A	4109	-0.459296	0.0672811	9.97503e-12	2592	-0.213926	0.0904335	0.0180758	0.0294894
rs190901480	11	61864331	PC 16:0;0_20:4;0	A	G	A	4109	-0.431721	0.0673256	1.5942e-10	2592	-0.249222	0.0903986	0.00587574	0.105421
rs190901480	11	61864331	PC 16:0;0_22:5;0	A	G	A	4107	-0.423018	0.0673399	3.69411e-10	2592	-0.215024	0.0904325	0.0174919	0.0650774
rs190901480	11	61864331	PC 17:0;0_20:4;0	A	G	A	4066	-0.459142	0.0680008	1.66455e-11	2570	-0.265189	0.0921052	0.00401988	0.0902478
rs190901480	11	61864331	PC 18:0;0_20:4;0	A	G	A	4109	-0.536975	0.067141	1.63413e-15	2592	-0.385887	0.090213	1.95845e-05	0.1791
rs190901480	11	61864331	PC 18:0;0_20:5;0	A	G	A	4083	-0.377429	0.0679837	3.00786e-08	2571	-0.307765	0.0903458	0.000668073	0.537809
rs190901480	11	61864331	PC 18:1;0_20:4;0	A	G	A	4108	-0.43629	0.0673188	1.01924e-10	2592	-0.321698	0.0903102	0.000374468	0.308996
rs190901480	11	61864331	PC O-16:0;0/20:4;0	A	G	A	4109	-0.448675	0.0672986	2.95922e-11	2592	-0.18091	0.0904613	0.0456193	0.0175549
rs174622	11	61864455	CE 20:4;0	A	G	A	4109	-0.346647	0.0276801	2.44263e-35	2592	-0.40055	0.0350498	1.52683e-29	0.227465
rs174622	11	61864455	CE 20:5;0	A	G	A	4109	-0.24424	0.027945	3.34045e-18	2592	-0.216986	0.0356687	1.35087e-09	0.547524
rs174622	11	61864455	LPC 20:4;0	A	G	A	3548	-0.290619	0.0300844	8.24669e-22	2275	-0.257992	0.0379956	1.42602e-11	0.500804
rs174622	11	61864455	LPE 18:2;0	A	G	A	3931	0.164447	0.0286206	9.84429e-09	2516	0.194776	0.0360662	7.26802e-08	0.510077
rs174622	11	61864455	PC 16:0;0_20:2;0	A	G	A	4087	0.15824	0.0282033	2.14864e-08	2578	0.0994899	0.0359384	0.00567448	0.198436
rs174622	11	61864455	PC 16:0;0_20:4;0	A	G	A	4109	-0.321628	0.0277536	1.3993e-30	2592	-0.368308	0.0351861	3.84074e-25	0.297583
rs174622	11	61864455	PC 16:0;0_20:5;0	A	G	A	4109	-0.256048	0.0279193	7.23966e-20	2591	-0.188269	0.0357404	1.49533e-07	0.135048
rs174622	11	61864455	PC 16:0;0_22:4;0	A	G	A	3931	-0.169836	0.028708	3.5808e-09	2486	-0.193354	0.036678	1.46837e-07	0.613611
rs174622	11	61864455	PC 16:0;0_22:5;0	A	G	A	4107	-0.260184	0.0279184	1.85948e-20	2592	-0.291166	0.0354641	3.44311e-16	0.492439
rs174622	11	61864455	PC 16:1;0_18:2;0	A	G	A	4102	0.234149	0.0279825	7.9637e-17	2590	0.152916	0.0358089	2.02213e-05	0.07386
rs174622	11	61864455	PC 17:0;0_20:4;0	A	G	A	4066	-0.297781	0.0279781	4.12058e-26	2570	-0.352163	0.0354239	7.08057e-23	0.228304
rs174622	11	61864455	PC 18:0;0_20:4;0	A	G	A	4109	-0.35432	0.0276565	7.12388e-37	2592	-0.400479	0.0350501	1.56283e-29	0.301203
rs174622	11	61864455	PC 18:0;0_20:5;0	A	G	A	4083	-0.264935	0.0280249	5.36207e-21	2571	-0.219735	0.0358967	1.07013e-09	0.320946
rs174622	11	61864455	PC 18:1;0_18:2;0	A	G	A	4109	0.205491	0.0280208	2.6871e-13	2592	0.231978	0.0356323	8.97242e-11	0.55901
rs174622	11	61864455	PC 18:1;0_20:2;0	A	G	A	3435	0.26569	0.0303021	2.80961e-18	2036	0.275443	0.0393656	3.53482e-12	0.844355
rs174622	11	61864455	PC 18:1;0_20:4;0	A	G	A	4108	-0.259881	0.0279149	2.03236e-20	2592	-0.303311	0.0354248	1.86971e-17	0.33558
rs174622	11	61864455	PC 18:2;0_20:3;0	A	G	A	3809	0.167042	0.0291269	1.05117e-08	2365	0.139034	0.0372798	0.0001964	0.553837
rs174622	11	61864455	PC O-16:0;0/20:4;0	A	G	A	4109	-0.23601	0.0279622	4.332e-17	2592	-0.223914	0.0356522	3.94467e-10	0.789498
rs174622	11	61864455	PC O-16:1;0/20:4;0	A	G	A	3374	-0.227732	0.0314157	5.18177e-13	2266	-0.247374	0.0383601	1.37442e-10	0.691997
rs174622	11	61864455	PC O-18:0;0/20:4;0	A	G	A	3984	-0.213293	0.0284961	8.75894e-14	2516	-0.213993	0.0360776	3.415e-09	0.987852
rs174622	11	61864455	PC O-18:1;0/20:3;0	A	G	A	3924	0.172807	0.0287486	2.01234e-09	2465	0.167329	0.0364244	4.57033e-06	0.906025
rs174622	11	61864455	PC O-18:1;0/20:4;0	A	G	A	4108	-0.170072	0.0280802	1.51422e-09	2592	-0.173677	0.0357602	1.26462e-06	0.936804
rs174622	11	61864455	PE 16:0;0_18:2;0	A	G	A	3256	0.17935	0.0308354	6.5964e-09	1837	0.191648	0.0421135	5.69593e-06	0.813732
rs174622	11	61864455	PE 18:0;0_18:2;0	A	G	A	4082	0.212666	0.0280673	4.35027e-14	2574	0.165899	0.0359122	4.03456e-06	0.304863
rs174622	11	61864455	PE O-18:1;0/20:4;0	A	G	A	4108	-0.164689	0.0280906	4.91007e-09	2591	-0.162212	0.0357844	6.07801e-06	0.956578
rs174622	11	61864455	PI 18:0;0_20:3;0	A	G	A	3888	0.255023	0.0285651	6.57171e-19	2453	0.231048	0.0364185	2.65308e-10	0.604465
rs174622	11	61864455	PI 18:0;0_20:4;0	A	G	A	4109	-0.159967	0.028093	1.32623e-08	2592	-0.170708	0.0357657	1.91631e-06	0.8133
rs174622	11	61864455	SM 36:2;2	A	G	A	4109	-0.168858	0.0280803	1.97484e-09	2591	-0.216008	0.0356797	1.61695e-09	0.299061
rs654226	11	61864826	CE 20:4;0	C	G	C	4109	0.251249	0.0456491	3.94089e-08	2592	0.308394	0.0563655	4.89485e-08	0.43078
rs12577276	11	61864838	CE 20:4;0	G	A	G	4109	-0.310057	0.056552	4.44073e-08	2592	-0.24566	0.0693242	0.000401624	0.471647
rs12577276	11	61864838	PC 18:0;0_20:4;0	G	A	G	4109	-0.331111	0.0565229	5.05186e-09	2592	-0.26901	0.0692908	0.00010604	0.48738
rs482548	11	61865710	CE 20:4;0	T	C	T	4109	0.256676	0.0456813	2.04965e-08	2592	0.310697	0.056617	4.46693e-08	0.457738
rs11539526	11	61866298	CE 20:4;0	T	C	T	4109	-0.397855	0.0322287	2.10368e-34	2592	-0.338879	0.0412891	3.51908e-16	0.260181
rs11539526	11	61866298	CE 20:5;0	T	C	T	4109	-0.227647	0.0326284	3.50103e-12	2592	-0.323253	0.0413375	7.63268e-15	0.0694583
rs11539526	11	61866298	LPC 20:4;0	T	C	T	3548	-0.319035	0.0349682	1.18941e-19	2275	-0.288541	0.0440977	7.41566e-11	0.587935
rs11539526	11	61866298	LPE 18:2;0	T	C	T	3931	0.239856	0.0332129	6.13083e-13	2516	0.137923	0.0422809	0.00112089	0.0579776
rs11539526	11	61866298	PC 15:0;0_18:2;0	T	C	T	3884	0.232756	0.033655	5.41175e-12	2309	0.175358	0.0436326	6.03291e-05	0.297584
rs11539526	11	61866298	PC 16:0;0_18:2;0	T	C	T	4109	0.263842	0.0325619	7.0198e-16	2592	0.173831	0.0416829	3.14177e-05	0.0888052
rs11539526	11	61866298	PC 16:0;0_20:4;0	T	C	T	4109	-0.335992	0.0323997	6.85554e-25	2592	-0.259391	0.0415109	4.82171e-10	0.145758
rs11539526	11	61866298	PC 16:0;0_20:5;0	T	C	T	4109	-0.187587	0.0326904	1.02522e-08	2591	-0.283414	0.0414525	1.00451e-11	0.069495
rs11539526	11	61866298	PC 16:0;0_22:5;0	T	C	T	4107	-0.211466	0.0326573	1.05764e-10	2592	-0.240975	0.0415537	7.47614e-09	0.576609
rs11539526	11	61866298	PC 16:1;0_18:2;0	T	C	T	4102	0.236968	0.0326291	4.52525e-13	2590	0.216499	0.0416105	2.11469e-07	0.698684
rs11539526	11	61866298	PC 16:1;0_20:4;0	T	C	T	3301	-0.210682	0.0369332	1.27052e-08	1892	-0.132937	0.0495211	0.00732813	0.208219
rs11539526	11	61866298	PC 17:0;0_18:2;0	T	C	T	4106	0.179936	0.0327046	3.98733e-08	2591	0.169744	0.0416918	4.81346e-05	0.847473
rs11539526	11	61866298	PC 17:0;0_20:4;0	T	C	T	4066	-0.329242	0.0326838	1.36524e-23	2570	-0.24656	0.0417751	4.06209e-09	0.119039
rs11539526	11	61866298	PC 18:0;0_18:2;0	T	C	T	4109	0.205415	0.0326643	3.53623e-10	2592	0.130318	0.0417441	0.00181717	0.156544
rs11539526	11	61866298	PC 18:0;0_20:4;0	T	C	T	4109	-0.391181	0.0322486	2.69506e-33	2592	-0.319856	0.0413477	1.46116e-14	0.173763
rs11539526	11	61866298	PC 18:0;0_20:5;0	T	C	T	4083	-0.198604	0.0329154	1.7439e-09	2571	-0.32874	0.041479	3.3567e-15	0.0139863
rs11539526	11	61866298	PC 18:1;0_18:2;0	T	C	T	4109	0.25874	0.0325719	2.51431e-15	2592	0.172318	0.0416853	3.68169e-05	0.102336
rs11539526	11	61866298	PC 18:1;0_20:2;0	T	C	T	3435	0.254084	0.0352023	6.47282e-13	2036	0.193935	0.0461087	2.71167e-05	0.299799
rs11539526	11	61866298	PC 18:1;0_20:4;0	T	C	T	4108	-0.284863	0.03252	2.8168e-18	2592	-0.252577	0.0415271	1.36039e-09	0.540463
rs11539526	11	61866298	PC 18:2;0_20:1;0	T	C	T	3231	0.209475	0.0368145	1.38382e-08	1918	0.0199303	0.048002	0.678043	0.00172858
rs11539526	11	61866298	PC O-16:0;0/20:4;0	T	C	T	4109	-0.246184	0.0325956	5.22362e-14	2592	-0.158428	0.0417066	0.000148844	0.0973445
rs11539526	11	61866298	PC O-16:1;0/20:4;0	T	C	T	3374	-0.253346	0.0364378	4.28017e-12	2266	-0.231046	0.0447913	2.70877e-07	0.699341
rs11539526	11	61866298	PE 16:0;0_18:2;0	T	C	T	3256	0.202893	0.0358259	1.61386e-08	1837	0.11036	0.0480317	0.021694	0.122528
rs11539526	11	61866298	PE 18:0;0_18:2;0	T	C	T	4082	0.260905	0.0326339	1.67395e-15	2574	0.15553	0.0418341	0.000205274	0.0470261
rs11539526	11	61866298	PI 18:0;0_18:2;0	T	C	T	4107	0.244636	0.0326091	7.65595e-14	2590	0.0691477	0.041823	0.0983831	0.0009362
rs77167250	11	61866475	CE 20:4;0	T	C	T	4109	-0.397897	0.0322283	2.06777e-34	2592	-0.338842	0.0412891	3.54497e-16	0.259541
rs77167250	11	61866475	CE 20:5;0	T	C	T	4109	-0.227636	0.0326281	3.50767e-12	2592	-0.323293	0.0413372	7.57267e-15	0.0693075
rs77167250	11	61866475	LPC 20:4;0	T	C	T	3548	-0.319027	0.034968	1.19135e-19	2275	-0.288523	0.0440977	7.43533e-11	0.587811
rs77167250	11	61866475	LPE 18:2;0	T	C	T	3931	0.239808	0.0332127	6.19398e-13	2516	0.137949	0.0422808	0.00111835	0.0581589
rs77167250	11	61866475	PC 15:0;0_18:2;0	T	C	T	3884	0.232699	0.0336548	5.47407e-12	2309	0.175392	0.0436326	6.0128e-05	0.29835
rs77167250	11	61866475	PC 16:0;0_18:2;0	T	C	T	4109	0.263789	0.0325618	7.11051e-16	2592	0.17385	0.0416828	3.13535e-05	0.0890599
rs77167250	11	61866475	PC 16:0;0_20:4;0	T	C	T	4109	-0.336033	0.0323994	6.75939e-25	2592	-0.259396	0.0415108	4.81782e-10	0.145566
rs77167250	11	61866475	PC 16:0;0_20:5;0	T	C	T	4109	-0.187575	0.0326901	1.02727e-08	2591	-0.283479	0.0414523	9.93508e-12	0.0692695
rs77167250	11	61866475	PC 16:0;0_22:5;0	T	C	T	4107	-0.211523	0.032657	1.04519e-10	2592	-0.241012	0.0415535	7.43613e-09	0.576865
rs77167250	11	61866475	PC 16:1;0_18:2;0	T	C	T	4102	0.236896	0.0326289	4.59782e-13	2590	0.216468	0.0416105	2.12309e-07	0.699257
rs77167250	11	61866475	PC 16:1;0_20:4;0	T	C	T	3301	-0.210722	0.0369333	1.26262e-08	1892	-0.132957	0.049521	0.00731932	0.208102
rs77167250	11	61866475	PC 17:0;0_18:2;0	T	C	T	4106	0.1799	0.0327044	4.01109e-08	2591	0.16981	0.0416916	4.78061e-05	0.848981
rs77167250	11	61866475	PC 17:0;0_20:4;0	T	C	T	4066	-0.329273	0.0326835	1.35114e-23	2570	-0.246501	0.0417751	4.09657e-09	0.118636
rs77167250	11	61866475	PC 18:0;0_18:2;0	T	C	T	4109	0.205397	0.0326641	3.54766e-10	2592	0.130374	0.041744	0.00180891	0.156951
rs77167250	11	61866475	PC 18:0;0_20:4;0	T	C	T	4109	-0.391213	0.0322482	2.65964e-33	2592	-0.319818	0.0413477	1.47135e-14	0.173339
rs77167250	11	61866475	PC 18:0;0_20:5;0	T	C	T	4083	-0.198588	0.0329152	1.74881e-09	2571	-0.328765	0.0414788	3.33975e-15	0.0139557
rs77167250	11	61866475	PC 18:1;0_18:2;0	T	C	T	4109	0.258689	0.0325717	2.54508e-15	2592	0.172351	0.0416852	3.66909e-05	0.102669
rs77167250	11	61866475	PC 18:1;0_20:2;0	T	C	T	3435	0.25397	0.0352022	6.6256e-13	2036	0.193961	0.0461085	2.7048e-05	0.300923
rs77167250	11	61866475	PC 18:1;0_20:4;0	T	C	T	4108	-0.284912	0.0325196	2.77789e-18	2592	-0.252587	0.041527	1.35828e-09	0.539971
rs77167250	11	61866475	PC 18:2;0_20:1;0	T	C	T	3231	0.209423	0.036814	1.39445e-08	1918	0.0198705	0.0480017	0.678954	0.00172765
rs77167250	11	61866475	PC O-16:0;0/20:4;0	T	C	T	4109	-0.246165	0.0325954	5.24494e-14	2592	-0.158411	0.0417065	0.000149081	0.0973508
rs77167250	11	61866475	PC O-16:1;0/20:4;0	T	C	T	3374	-0.253353	0.0364372	4.27081e-12	2266	-0.231006	0.0447916	2.72229e-07	0.698738
rs77167250	11	61866475	PE 16:0;0_18:2;0	T	C	T	3256	0.202861	0.0358261	1.62274e-08	1837	0.110439	0.0480321	0.0216013	0.12298
rs77167250	11	61866475	PE 18:0;0_18:2;0	T	C	T	4082	0.260835	0.0326337	1.70274e-15	2574	0.155542	0.041834	0.000205033	0.0471971
rs77167250	11	61866475	PI 18:0;0_18:2;0	T	C	T	4107	0.244576	0.032609	7.76243e-14	2590	0.0691158	0.041823	0.0985378	0.000937961
rs113268188	11	61867357	CE 20:4;0	G	T	G	4109	-0.396457	0.0320707	1.71116e-34	2592	-0.325245	0.0410993	3.67149e-15	0.171936
rs113268188	11	61867357	CE 20:5;0	G	T	G	4109	-0.217902	0.0324844	2.24366e-11	2592	-0.31763	0.0411222	1.59859e-14	0.0570368
rs113268188	11	61867357	LPC 20:4;0	G	T	G	3548	-0.307251	0.0348068	1.65258e-18	2275	-0.278844	0.0438681	2.4876e-10	0.611963
rs113268188	11	61867357	LPE 18:2;0	G	T	G	3931	0.23422	0.033055	1.63129e-12	2516	0.130525	0.042069	0.00193936	0.0526035
rs113268188	11	61867357	PC 15:0;0_18:2;0	G	T	G	3884	0.230601	0.03349	6.68064e-12	2309	0.168822	0.0435444	0.000108699	0.260753
rs113268188	11	61867357	PC 16:0;0_18:2;0	G	T	G	4109	0.262805	0.0324034	6.59874e-16	2592	0.164467	0.0414674	7.50147e-05	0.0616771
rs113268188	11	61867357	PC 16:0;0_20:4;0	G	T	G	4109	-0.331479	0.0322497	1.73986e-24	2592	-0.245832	0.0413117	3.03123e-09	0.102216
rs113268188	11	61867357	PC 16:0;0_22:5;0	G	T	G	4107	-0.203806	0.0325092	4.00432e-10	2592	-0.232021	0.0413426	2.21038e-08	0.59163
rs113268188	11	61867357	PC 16:1;0_18:2;0	G	T	G	4102	0.23576	0.0324708	4.58465e-13	2590	0.210744	0.0413914	3.808e-07	0.634418
rs113268188	11	61867357	PC 16:1;0_20:4;0	G	T	G	3301	-0.203872	0.0367715	3.18378e-08	1892	-0.124624	0.0491431	0.0112943	0.196649
rs113268188	11	61867357	PC 17:0;0_18:2;0	G	T	G	4106	0.18123	0.032543	2.72719e-08	2591	0.162848	0.0414724	8.83806e-05	0.727317
rs113268188	11	61867357	PC 17:0;0_20:4;0	G	T	G	4066	-0.327212	0.0325229	1.54675e-23	2570	-0.234745	0.0415668	1.80784e-08	0.0797751
rs113268188	11	61867357	PC 18:0;0_18:2;0	G	T	G	4109	0.206058	0.0325033	2.55233e-10	2592	0.124187	0.0415215	0.00280779	0.120511
rs113268188	11	61867357	PC 18:0;0_20:4;0	G	T	G	4109	-0.386992	0.0320988	6.4264e-33	2592	-0.306167	0.0411558	1.3699e-13	0.121484
rs113268188	11	61867357	PC 18:0;0_20:5;0	G	T	G	4083	-0.18489	0.0327704	1.79513e-08	2571	-0.322159	0.0412641	8.4417e-15	0.00918644
rs113268188	11	61867357	PC 18:1;0_18:2;0	G	T	G	4109	0.257672	0.0324135	2.39949e-15	2592	0.161639	0.0414717	9.96245e-05	0.0680799
rs113268188	11	61867357	PC 18:1;0_20:2;0	G	T	G	3435	0.246089	0.0350418	2.6116e-12	2036	0.190138	0.0459532	3.65165e-05	0.332951
rs113268188	11	61867357	PC 18:1;0_20:4;0	G	T	G	4108	-0.278947	0.0323718	9.66473e-18	2592	-0.240454	0.0413239	6.65818e-09	0.463384
rs113268188	11	61867357	PC 18:2;0_20:1;0	G	T	G	3231	0.208786	0.036656	1.33786e-08	1918	0.00878002	0.0478461	0.854421	0.000905674
rs113268188	11	61867357	PC O-16:0;0/20:4;0	G	T	G	4109	-0.247635	0.0324325	2.78318e-14	2592	-0.143069	0.0414981	0.000574582	0.0471038
rs113268188	11	61867357	PC O-16:1;0/20:4;0	G	T	G	3374	-0.251452	0.0362203	4.60732e-12	2266	-0.216692	0.0445752	1.24644e-06	0.545047
rs113268188	11	61867357	PC O-18:1;0/18:2;0	G	T	G	3884	0.183232	0.0334017	4.38058e-08	2392	0.168746	0.0428259	8.37182e-05	0.789684
rs113268188	11	61867357	PE 16:0;0_18:2;0	G	T	G	3256	0.199685	0.035693	2.3957e-08	1837	0.0980777	0.0477231	0.0400068	0.0881977
rs113268188	11	61867357	PE 18:0;0_18:2;0	G	T	G	4082	0.255906	0.0324825	4.22495e-15	2574	0.154278	0.0416037	0.000213094	0.0541775
rs113268188	11	61867357	PI 18:0;0_18:2;0	G	T	G	4107	0.240786	0.0324556	1.42706e-13	2590	0.0626184	0.041597	0.132354	0.000733053
rs17764324	11	61867616	CE 20:4;0	T	G	T	4109	-0.396474	0.0320707	1.70018e-34	2592	-0.3252	0.0411003	3.70894e-15	0.171569
rs17764324	11	61867616	CE 20:5;0	T	G	T	4109	-0.217952	0.0324844	2.2204e-11	2592	-0.317631	0.0411231	1.60044e-14	0.0571622
rs17764324	11	61867616	LPC 20:4;0	T	G	T	3548	-0.307216	0.034807	1.66769e-18	2275	-0.27881	0.0438693	2.50286e-10	0.611982
rs17764324	11	61867616	LPE 18:2;0	T	G	T	3931	0.234114	0.0330552	1.6698e-12	2516	0.130507	0.0420699	0.00194256	0.0528081
rs17764324	11	61867616	PC 15:0;0_18:2;0	T	G	T	3884	0.230554	0.03349	6.74573e-12	2309	0.168817	0.0435454	0.000108791	0.261084
rs17764324	11	61867616	PC 16:0;0_18:2;0	T	G	T	4109	0.262756	0.0324036	6.68206e-16	2592	0.164457	0.0414683	7.51208e-05	0.0617845
rs17764324	11	61867616	PC 16:0;0_20:4;0	T	G	T	4109	-0.331469	0.0322498	1.74574e-24	2592	-0.245815	0.0413126	3.0412e-09	0.102193
rs17764324	11	61867616	PC 16:0;0_22:5;0	T	G	T	4107	-0.203864	0.0325091	3.95846e-10	2592	-0.232015	0.0413434	2.21364e-08	0.592475
rs17764324	11	61867616	PC 16:1;0_18:2;0	T	G	T	4102	0.23566	0.032471	4.69025e-13	2590	0.21069	0.0413924	3.83612e-07	0.635048
rs17764324	11	61867616	PC 16:1;0_20:4;0	T	G	T	3301	-0.203858	0.0367716	3.19088e-08	1892	-0.124618	0.0491434	0.0112987	0.196696
rs17764324	11	61867616	PC 17:0;0_18:2;0	T	G	T	4106	0.181199	0.0325431	2.74218e-08	2591	0.162857	0.0414732	8.83275e-05	0.72789
rs17764324	11	61867616	PC 17:0;0_20:4;0	T	G	T	4066	-0.327209	0.032523	1.54847e-23	2570	-0.234696	0.0415678	1.8214e-08	0.0796302
rs17764324	11	61867616	PC 18:0;0_18:2;0	T	G	T	4109	0.205986	0.0325034	2.58899e-10	2592	0.124221	0.0415224	0.00280079	0.120998
rs17764324	11	61867616	PC 18:0;0_20:4;0	T	G	T	4109	-0.387008	0.0320988	6.38749e-33	2592	-0.306113	0.0411568	1.38511e-13	0.121168
rs17764324	11	61867616	PC 18:0;0_20:5;0	T	G	T	4083	-0.18493	0.0327704	1.78225e-08	2571	-0.322136	0.0412651	8.49024e-15	0.00921959
rs17764324	11	61867616	PC 18:1;0_18:2;0	T	G	T	4109	0.257598	0.0324136	2.4446e-15	2592	0.161641	0.0414726	9.96411e-05	0.0683023
rs17764324	11	61867616	PC 18:1;0_20:2;0	T	G	T	3435	0.245981	0.0350422	2.67018e-12	2036	0.190169	0.0459534	3.6416e-05	0.334157
rs17764324	11	61867616	PC 18:1;0_20:4;0	T	G	T	4108	-0.27902	0.0323717	9.47726e-18	2592	-0.240419	0.0413249	6.69689e-09	0.462136
rs17764324	11	61867616	PC 18:2;0_20:1;0	T	G	T	3231	0.208688	0.0366549	1.35748e-08	1918	0.00867809	0.0478459	0.856092	0.000905314
rs17764324	11	61867616	PC O-16:0;0/20:4;0	T	G	T	4109	-0.247543	0.0324327	2.84473e-14	2592	-0.143041	0.041499	0.00057621	0.0472426
rs17764324	11	61867616	PC O-16:1;0/20:4;0	T	G	T	3374	-0.251425	0.0362189	4.62356e-12	2266	-0.216621	0.0445768	1.25751e-06	0.544541
rs17764324	11	61867616	PC O-18:1;0/18:2;0	T	G	T	3884	0.183303	0.0334016	4.32877e-08	2392	0.168708	0.0428274	8.40794e-05	0.788143
rs17764324	11	61867616	PE 16:0;0_18:2;0	T	G	T	3256	0.199636	0.0356933	2.415e-08	1837	0.0981207	0.0477254	0.0399291	0.0884968
rs17764324	11	61867616	PE 18:0;0_18:2;0	T	G	T	4082	0.255789	0.0324828	4.34835e-15	2574	0.154256	0.0416046	0.000213594	0.0544069
rs17764324	11	61867616	PI 18:0;0_18:2;0	T	G	T	4107	0.240689	0.0324558	1.45954e-13	2590	0.062549	0.0415979	0.132792	0.000734591
rs17831757	11	61867728	CE 20:4;0	C	T	C	4109	-0.396483	0.0320705	1.69322e-34	2592	-0.325203	0.0411003	3.70691e-15	0.171532
rs17831757	11	61867728	CE 20:5;0	C	T	C	4109	-0.217937	0.0324843	2.22684e-11	2592	-0.317662	0.0411231	1.59114e-14	0.0570473
rs17831757	11	61867728	LPC 20:4;0	C	T	C	3548	-0.307202	0.0348069	1.67308e-18	2275	-0.278802	0.0438694	2.50583e-10	0.612057
rs17831757	11	61867728	LPE 18:2;0	C	T	C	3931	0.234052	0.0330552	1.6921e-12	2516	0.130508	0.04207	0.00194247	0.0529527
rs17831757	11	61867728	PC 15:0;0_18:2;0	C	T	C	3884	0.230514	0.0334901	6.80195e-12	2309	0.16879	0.0435456	0.000109081	0.261186
rs17831757	11	61867728	PC 16:0;0_18:2;0	C	T	C	4109	0.262713	0.0324035	6.75314e-16	2592	0.16442	0.0414685	7.53989e-05	0.0618008
rs17831757	11	61867728	PC 16:0;0_20:4;0	C	T	C	4109	-0.331469	0.0322497	1.74451e-24	2592	-0.245855	0.0413126	3.02332e-09	0.102353
rs17831757	11	61867728	PC 16:0;0_22:5;0	C	T	C	4107	-0.203881	0.032509	3.94487e-10	2592	-0.232066	0.0413434	2.19817e-08	0.592028
rs17831757	11	61867728	PC 16:1;0_18:2;0	C	T	C	4102	0.235592	0.032471	4.76307e-13	2590	0.21065	0.0413925	3.85607e-07	0.635427
rs17831757	11	61867728	PC 16:1;0_20:4;0	C	T	C	3301	-0.203858	0.0367716	3.19063e-08	1892	-0.124662	0.0491436	0.0112703	0.196946
rs17831757	11	61867728	PC 17:0;0_18:2;0	C	T	C	4106	0.18116	0.032543	2.7607e-08	2591	0.162861	0.0414733	8.82988e-05	0.728503
rs17831757	11	61867728	PC 17:0;0_20:4;0	C	T	C	4066	-0.327216	0.0325228	1.5443e-23	2570	-0.234702	0.0415678	1.81995e-08	0.0796262
rs17831757	11	61867728	PC 18:0;0_18:2;0	C	T	C	4109	0.205966	0.0325033	2.59913e-10	2592	0.124226	0.0415224	0.00279975	0.121111
rs17831757	11	61867728	PC 18:0;0_20:4;0	C	T	C	4109	-0.387002	0.0320987	6.3984e-33	2592	-0.306122	0.0411569	1.38301e-13	0.121237
rs17831757	11	61867728	PC 18:0;0_20:5;0	C	T	C	4083	-0.184906	0.0327703	1.78985e-08	2571	-0.322161	0.0412651	8.45133e-15	0.00919452
rs17831757	11	61867728	PC 18:1;0_18:2;0	C	T	C	4109	0.257543	0.0324136	2.47754e-15	2592	0.161628	0.0414727	9.97698e-05	0.0684237
rs17831757	11	61867728	PC 18:1;0_20:2;0	C	T	C	3435	0.245907	0.0350422	2.71012e-12	2036	0.190152	0.0459536	3.6477e-05	0.334652
rs17831757	11	61867728	PC 18:1;0_20:4;0	C	T	C	4108	-0.279032	0.0323715	9.44233e-18	2592	-0.240452	0.0413249	6.66552e-09	0.462379
rs17831757	11	61867728	PC 18:2;0_20:1;0	C	T	C	3231	0.208621	0.0366542	1.37122e-08	1918	0.0086263	0.0478457	0.856941	0.000906028
rs17831757	11	61867728	PC O-16:0;0/20:4;0	C	T	C	4109	-0.247523	0.0324326	2.85756e-14	2592	-0.143059	0.041499	0.000575282	0.0473228
rs17831757	11	61867728	PC O-16:1;0/20:4;0	C	T	C	3374	-0.251422	0.0362184	4.6223e-12	2266	-0.216602	0.044577	1.26019e-06	0.544355
rs17831757	11	61867728	PC O-18:1;0/18:2;0	C	T	C	3884	0.183319	0.0334014	4.31577e-08	2392	0.168711	0.0428277	8.40642e-05	0.78796
rs17831757	11	61867728	PE 16:0;0_18:2;0	C	T	C	3256	0.199624	0.0356933	2.41971e-08	1837	0.0981198	0.0477257	0.0399324	0.0885329
rs17831757	11	61867728	PE 18:0;0_18:2;0	C	T	C	4082	0.255738	0.0324827	4.40204e-15	2574	0.154205	0.0416048	0.000214639	0.0544074
rs17831757	11	61867728	PI 18:0;0_18:2;0	C	T	C	4107	0.240645	0.0324557	1.4742e-13	2590	0.0625038	0.041598	0.133073	0.000734533
rs174623	11	61867822	CE 20:4;0	A	G	G	4109	-0.400708	0.021748	6.66418e-73	2592	-0.370363	0.0276825	1.59727e-39	0.388696
rs174623	11	61867822	CE 20:5;0	A	G	G	4109	-0.25867	0.0222661	1.01367e-30	2592	-0.278465	0.0280953	9.37993e-23	0.580823
rs174623	11	61867822	LPC 20:4;0	A	G	G	3548	-0.327422	0.0237698	4.30974e-42	2275	-0.268091	0.0300283	8.74035e-19	0.121331
rs174623	11	61867822	LPE 18:2;0	A	G	G	3931	0.218871	0.022904	2.08778e-21	2516	0.172768	0.0288153	2.31749e-09	0.210392
rs174623	11	61867822	PC 15:0;0_18:2;0	A	G	G	3884	0.192217	0.0230324	9.73929e-17	2309	0.189466	0.0300703	3.53651e-10	0.942102
rs174623	11	61867822	PC 16:0;0_18:2;0	A	G	G	4109	0.218447	0.0223708	2.78075e-22	2592	0.186055	0.0283887	6.74298e-11	0.370146
rs174623	11	61867822	PC 16:0;0_20:2;0	A	G	G	4087	0.17367	0.0225305	1.59163e-14	2578	0.161448	0.0285135	1.6605e-08	0.736631
rs174623	11	61867822	PC 16:0;0_20:4;0	A	G	G	4109	-0.362318	0.0219114	1.64131e-59	2592	-0.320984	0.0279196	7.17509e-30	0.244168
rs174623	11	61867822	PC 16:0;0_20:5;0	A	G	G	4109	-0.246381	0.0223001	5.50921e-28	2591	-0.255934	0.0281779	2.04584e-19	0.790359
rs174623	11	61867822	PC 16:0;0_22:4;0	A	G	G	3931	-0.178865	0.0229828	9.02216e-15	2486	-0.141425	0.0290733	1.21962e-06	0.312378
rs174623	11	61867822	PC 16:0;0_22:5;0	A	G	G	4107	-0.265632	0.022252	2.57245e-32	2592	-0.263835	0.0281497	1.4912e-20	0.960059
rs174623	11	61867822	PC 16:1;0_18:1;0	A	G	G	4104	0.12332	0.0225517	4.81351e-08	2589	0.0912082	0.0285847	0.00143575	0.3778
rs174623	11	61867822	PC 16:1;0_18:2;0	A	G	G	4102	0.246732	0.0223196	5.16649e-28	2590	0.21183	0.0283428	1.05951e-13	0.333316
rs174623	11	61867822	PC 16:1;0_20:4;0	A	G	G	3301	-0.203466	0.0252586	1.09688e-15	1892	-0.155736	0.033857	4.50926e-06	0.258498
rs174623	11	61867822	PC 17:0;0_18:2;0	A	G	G	4106	0.146045	0.0225226	9.96496e-11	2591	0.19322	0.0283703	1.20375e-11	0.192803
rs174623	11	61867822	PC 17:0;0_20:4;0	A	G	G	4066	-0.345884	0.0221273	1.56241e-53	2570	-0.283326	0.0282125	2.6504e-23	0.0810263
rs174623	11	61867822	PC 18:0;0_18:2;0	A	G	G	4109	0.16464	0.0224827	2.90443e-13	2592	0.175383	0.0284149	7.79257e-10	0.766854
rs174623	11	61867822	PC 18:0;0_20:2;0	A	G	G	3357	0.167103	0.0250134	2.77653e-11	2039	0.149023	0.0318353	3.04187e-06	0.655187
rs174623	11	61867822	PC 18:0;0_20:4;0	A	G	G	4109	-0.405575	0.0217261	1.03471e-74	2592	-0.347127	0.0277986	8.62084e-35	0.0975967
rs174623	11	61867822	PC 18:0;0_20:5;0	A	G	G	4083	-0.264108	0.0223867	1.30349e-31	2571	-0.281478	0.0282389	5.48478e-23	0.629794
rs174623	11	61867822	PC 18:0;0_22:5;0	A	G	G	3876	-0.174941	0.0231294	4.86858e-14	2482	-0.163345	0.0290902	2.18305e-08	0.755027
rs174623	11	61867822	PC 18:1;0_18:1;0	A	G	G	4109	0.133761	0.0225326	3.1554e-09	2592	0.135998	0.0284981	1.92382e-06	0.950902
rs174623	11	61867822	PC 18:1;0_18:2;0	A	G	G	4109	0.248751	0.0222936	1.67659e-28	2592	0.256145	0.0281772	1.9093e-19	0.836955
rs174623	11	61867822	PC 18:1;0_20:2;0	A	G	G	3435	0.272097	0.0243955	2.10462e-28	2036	0.284792	0.0314121	2.81894e-19	0.749583
rs174623	11	61867822	PC 18:1;0_20:4;0	A	G	G	4108	-0.303538	0.0221278	6.60894e-42	2592	-0.249128	0.0282014	1.82599e-18	0.129048
rs174623	11	61867822	PC 18:2;0_18:2;0	A	G	G	4109	0.140995	0.0225218	4.23479e-10	2592	0.147412	0.0284762	2.43184e-07	0.859707
rs174623	11	61867822	PC 18:2;0_20:1;0	A	G	G	3231	0.190345	0.0253307	7.36195e-14	1918	0.213059	0.0329933	1.34425e-10	0.585021
rs174623	11	61867822	PC 18:2;0_20:3;0	A	G	G	3809	0.132255	0.0234488	1.82221e-08	2365	0.158549	0.029814	1.14819e-07	0.488174
rs174623	11	61867822	PC O-16:0;0/20:4;0	A	G	G	4109	-0.244058	0.0223063	1.74735e-27	2592	-0.158627	0.0284529	2.73023e-08	0.0181301
rs174623	11	61867822	PC O-16:1;0/20:4;0	A	G	G	3374	-0.231578	0.0248148	1.82423e-20	2266	-0.224121	0.0302546	1.80224e-13	0.848861
rs174623	11	61867822	PC O-18:0;0/20:4;0	A	G	G	3984	-0.194008	0.0228337	2.72259e-17	2516	-0.119156	0.0288832	3.82067e-05	0.0420537
rs174623	11	61867822	PC O-18:1;0/18:2;0	A	G	G	3884	0.146058	0.0232086	3.4531e-10	2392	0.184431	0.0294106	4.2467e-10	0.305723
rs174623	11	61867822	PC O-18:1;0/20:3;0	A	G	G	3924	0.154838	0.0230563	2.14191e-11	2465	0.208795	0.029012	8.14341e-13	0.145388
rs174623	11	61867822	PC O-18:1;0/20:4;0	A	G	G	4108	-0.161204	0.0224931	9.05577e-13	2592	-0.108453	0.0285437	0.000148304	0.146627
rs174623	11	61867822	PE 16:0;0_18:2;0	A	G	G	3256	0.206493	0.0253684	5.57999e-16	1837	0.127862	0.0333911	0.000132868	0.0607816
rs174623	11	61867822	PE 18:0;0_18:2;0	A	G	G	4082	0.246246	0.0223688	8.53395e-28	2574	0.172126	0.0284812	1.72659e-09	0.0406921
rs174623	11	61867822	PE 18:1;0_18:1;0	A	G	G	4040	0.153401	0.0227017	1.60782e-11	2538	0.107663	0.0288232	0.000191627	0.21254
rs174623	11	61867822	PE O-18:1;0/20:4;0	A	G	G	4108	-0.144166	0.022517	1.70008e-10	2591	-0.0963037	0.0285693	0.00076027	0.188254
rs174623	11	61867822	PI 16:0;0_18:2;0	A	G	G	4028	0.138354	0.0227691	1.3431e-09	2507	0.0666117	0.0289791	0.0216091	0.0515755
rs174623	11	61867822	PI 18:0;0_18:2;0	A	G	G	4107	0.203043	0.0224105	1.97181e-19	2590	0.138309	0.0284942	1.28221e-06	0.0741469
rs174623	11	61867822	PI 18:0;0_20:3;0	A	G	G	3888	0.230302	0.0229248	1.84618e-23	2453	0.224047	0.0289886	1.57173e-14	0.865603
rs174623	11	61867822	PI 18:0;0_20:4;0	A	G	G	4109	-0.14126	0.0225214	3.92594e-10	2592	-0.119829	0.0285261	2.75111e-05	0.555421
rs174623	11	61867822	TAG 54:3;0	A	G	G	4101	0.13825	0.022551	9.58246e-10	2589	0.0993351	0.0285806	0.000518086	0.285108
rs174623	11	61867822	TAG 56:3;0	A	G	G	3455	0.142455	0.024542	7.03679e-09	2335	0.112522	0.0299358	0.000174925	0.439367
rs174623	11	61867822	TAG 56:6;0	A	G	G	4094	-0.139821	0.0225641	6.339e-10	2585	-0.106207	0.0286105	0.000209846	0.356263
rs6591661	11	61868217	CE 20:4;0	T	C	C	4109	-0.39741	0.0320603	1.14127e-34	2592	-0.327975	0.0410761	2.09937e-15	0.182678
rs6591661	11	61868217	CE 20:5;0	T	C	C	4109	-0.219745	0.032474	1.50261e-11	2592	-0.319552	0.0411017	1.08292e-14	0.0567339
rs6591661	11	61868217	LPC 20:4;0	T	C	C	3548	-0.30656	0.0347996	1.93455e-18	2275	-0.278769	0.0438704	2.52033e-10	0.619684
rs6591661	11	61868217	LPE 18:2;0	T	C	C	3931	0.232952	0.0330497	2.12595e-12	2516	0.130169	0.0420541	0.00198791	0.0546493
rs6591661	11	61868217	PC 15:0;0_18:2;0	T	C	C	3884	0.229542	0.0334909	8.32507e-12	2309	0.168572	0.0435288	0.000110651	0.266945
rs6591661	11	61868217	PC 16:0;0_18:2;0	T	C	C	4109	0.260016	0.0324015	1.31546e-15	2592	0.163533	0.0414542	8.19542e-05	0.0666889
rs6591661	11	61868217	PC 16:0;0_20:4;0	T	C	C	4109	-0.332121	0.0322406	1.38091e-24	2592	-0.247371	0.0412934	2.38156e-09	0.105726
rs6591661	11	61868217	PC 16:0;0_20:5;0	T	C	C	4109	-0.178637	0.0325353	4.24899e-08	2591	-0.280349	0.0412144	1.2749e-11	0.0527396
rs6591661	11	61868217	PC 16:0;0_22:5;0	T	C	C	4107	-0.206606	0.0324975	2.27329e-10	2592	-0.232025	0.0413278	2.18398e-08	0.628751
rs6591661	11	61868217	PC 16:1;0_18:2;0	T	C	C	4102	0.233989	0.0324664	6.77007e-13	2590	0.211329	0.0413756	3.50051e-07	0.666572
rs6591661	11	61868217	PC 16:1;0_20:4;0	T	C	C	3301	-0.203617	0.0367731	3.31536e-08	1892	-0.126698	0.049113	0.00996259	0.209956
rs6591661	11	61868217	PC 17:0;0_18:2;0	T	C	C	4106	0.179388	0.0325381	3.74077e-08	2591	0.161225	0.0414602	0.000103331	0.730376
rs6591661	11	61868217	PC 17:0;0_20:4;0	T	C	C	4066	-0.328315	0.0325124	1.06945e-23	2570	-0.236219	0.0415485	1.45273e-08	0.0808711
rs6591661	11	61868217	PC 18:0;0_18:2;0	T	C	C	4109	0.203839	0.0324992	3.92996e-10	2592	0.122849	0.0415084	0.00310811	0.124465
rs6591661	11	61868217	PC 18:0;0_20:4;0	T	C	C	4109	-0.387512	0.0320898	5.10421e-33	2592	-0.308703	0.0411337	8.40438e-14	0.130887
rs6591661	11	61868217	PC 18:0;0_20:5;0	T	C	C	4083	-0.186887	0.03276	1.24783e-08	2571	-0.323674	0.041244	6.16199e-15	0.00940463
rs6591661	11	61868217	PC 18:1;0_18:2;0	T	C	C	4109	0.255362	0.0324105	4.19361e-15	2592	0.162186	0.0414562	9.38035e-05	0.0766153
rs6591661	11	61868217	PC 18:1;0_20:2;0	T	C	C	3435	0.246396	0.0350412	2.45267e-12	2036	0.191109	0.0459308	3.30326e-05	0.338568
rs6591661	11	61868217	PC 18:1;0_20:4;0	T	C	C	4108	-0.280003	0.0323621	7.14128e-18	2592	-0.241103	0.0413078	5.98667e-09	0.458509
rs6591661	11	61868217	PC 18:2;0_20:1;0	T	C	C	3231	0.207851	0.0366532	1.54715e-08	1918	0.00824631	0.047821	0.863109	0.00092357
rs6591661	11	61868217	PC O-16:0;0/20:4;0	T	C	C	4109	-0.248741	0.032423	2.10546e-14	2592	-0.145575	0.04148	0.000456564	0.0500505
rs6591661	11	61868217	PC O-16:1;0/20:4;0	T	C	C	3374	-0.254001	0.0362001	2.73591e-12	2266	-0.219906	0.0445494	8.5458e-07	0.552539
rs6591661	11	61868217	PE 16:0;0_18:2;0	T	C	C	3256	0.199552	0.0356939	2.44876e-08	1837	0.100051	0.0477056	0.036108	0.0949162
rs6591661	11	61868217	PE 18:0;0_18:2;0	T	C	C	4082	0.254312	0.0324781	6.16169e-15	2574	0.155583	0.041587	0.000187194	0.0613376
rs6591661	11	61868217	PI 18:0;0_18:2;0	T	C	C	4107	0.23735	0.0324543	3.11637e-13	2590	0.0622809	0.0415825	0.134316	0.000903563
rs6591662	11	61868342	CE 20:4;0	G	A	A	4109	-0.396752	0.0320615	1.46872e-34	2592	-0.32946	0.0409654	1.32668e-15	0.195813
rs6591662	11	61868342	CE 20:5;0	G	A	A	4109	-0.217644	0.0324766	2.34192e-11	2592	-0.320586	0.0409926	7.58947e-15	0.0490268
rs6591662	11	61868342	LPC 20:4;0	G	A	A	3548	-0.307197	0.0348071	1.6761e-18	2275	-0.278717	0.0437229	2.21389e-10	0.610324
rs6591662	11	61868342	LPE 18:2;0	G	A	A	3931	0.232484	0.0330496	2.35005e-12	2516	0.1376	0.0419352	0.00104762	0.0755552
rs6591662	11	61868342	PC 15:0;0_18:2;0	G	A	A	3884	0.229959	0.0334819	7.54153e-12	2309	0.172149	0.0434017	7.51878e-05	0.291596
rs6591662	11	61868342	PC 16:0;0_18:2;0	G	A	A	4109	0.262098	0.0323966	7.76575e-16	2592	0.166062	0.0413452	6.07571e-05	0.067496
rs6591662	11	61868342	PC 16:0;0_20:4;0	G	A	A	4109	-0.331703	0.0322409	1.57636e-24	2592	-0.249168	0.0411837	1.65629e-09	0.11456
rs6591662	11	61868342	PC 16:0;0_22:5;0	G	A	A	4107	-0.204044	0.0325006	3.78181e-10	2592	-0.236799	0.0412119	1.02134e-08	0.532576
rs6591662	11	61868342	PC 16:1;0_18:2;0	G	A	A	4102	0.235034	0.0324638	5.33604e-13	2590	0.211742	0.0412694	3.10001e-07	0.657338
rs6591662	11	61868342	PC 16:1;0_20:4;0	G	A	A	3301	-0.205494	0.0367575	2.44815e-08	1892	-0.126591	0.0489657	0.00980378	0.197504
rs6591662	11	61868342	PC 17:0;0_18:2;0	G	A	A	4106	0.18035	0.032536	3.15852e-08	2591	0.166411	0.0413471	5.8679e-05	0.791062
rs6591662	11	61868342	PC 17:0;0_20:4;0	G	A	A	4066	-0.327188	0.0325142	1.51685e-23	2570	-0.236966	0.0414396	1.20008e-08	0.0867347
rs6591662	11	61868342	PC 18:0;0_18:2;0	G	A	A	4109	0.205301	0.0324962	2.93741e-10	2592	0.124232	0.0414018	0.00271985	0.123487
rs6591662	11	61868342	PC 18:0;0_20:4;0	G	A	A	4109	-0.387711	0.0320884	4.71768e-33	2592	-0.310148	0.0410236	5.54938e-14	0.136427
rs6591662	11	61868342	PC 18:0;0_20:5;0	G	A	A	4083	-0.184213	0.0327629	2.00671e-08	2571	-0.325715	0.0411304	3.52903e-15	0.00712487
rs6591662	11	61868342	PC 18:1;0_18:2;0	G	A	A	4109	0.256825	0.0324069	2.91489e-15	2592	0.160619	0.0413535	0.000105305	0.067079
rs6591662	11	61868342	PC 18:1;0_20:2;0	G	A	A	3435	0.245645	0.0350423	2.85792e-12	2036	0.184299	0.0458016	5.93486e-05	0.28744
rs6591662	11	61868342	PC 18:1;0_20:4;0	G	A	A	4108	-0.279388	0.0323626	8.41834e-18	2592	-0.246558	0.0411898	2.44978e-09	0.530833
rs6591662	11	61868342	PC 18:2;0_20:1;0	G	A	A	3231	0.208102	0.0366412	1.47092e-08	1918	0.00898975	0.0476862	0.85049	0.000929848
rs6591662	11	61868342	PC O-16:0;0/20:4;0	G	A	A	4109	-0.247876	0.0324238	2.58794e-14	2592	-0.146491	0.0413737	0.000406138	0.0537616
rs6591662	11	61868342	PC O-16:1;0/20:4;0	G	A	A	3374	-0.25082	0.0362051	5.10024e-12	2266	-0.221606	0.0444128	6.50782e-07	0.610162
rs6591662	11	61868342	PC O-18:1;0/18:2;0	G	A	A	3884	0.182766	0.0333933	4.70056e-08	2392	0.168577	0.0426979	8.10416e-05	0.793504
rs6591662	11	61868342	PE 16:0;0_18:2;0	G	A	A	3256	0.199635	0.0356935	2.41603e-08	1837	0.100645	0.0475503	0.0344284	0.0959289
rs6591662	11	61868342	PE 18:0;0_18:2;0	G	A	A	4082	0.255008	0.032476	5.18744e-15	2574	0.156192	0.0414801	0.000169969	0.0606907
rs6591662	11	61868342	PI 18:0;0_18:2;0	G	A	A	4107	0.239899	0.0324489	1.72884e-13	2590	0.0655488	0.0414755	0.114132	0.000930222
rs6591663	11	61868520	CE 20:4;0	A	G	G	4109	-0.396533	0.0320687	1.6482e-34	2592	-0.324955	0.0411013	3.89204e-15	0.169746
rs6591663	11	61868520	CE 20:5;0	A	G	G	4109	-0.218147	0.0324823	2.1254e-11	2592	-0.317648	0.0411233	1.59585e-14	0.0576022
rs6591663	11	61868520	LPC 20:4;0	A	G	G	3548	-0.30705	0.0348061	1.73539e-18	2275	-0.278614	0.0438701	2.57719e-10	0.611606
rs6591663	11	61868520	LPE 18:2;0	A	G	G	3931	0.2338	0.033054	1.78294e-12	2516	0.130448	0.0420703	0.00195191	0.053392
rs6591663	11	61868520	PC 15:0;0_18:2;0	A	G	G	3884	0.230375	0.0334885	6.98541e-12	2309	0.168756	0.0435464	0.000109455	0.261996
rs6591663	11	61868520	PC 16:0;0_18:2;0	A	G	G	4109	0.262545	0.0324022	7.02462e-16	2592	0.164285	0.0414688	7.64402e-05	0.0618855
rs6591663	11	61868520	PC 16:0;0_20:4;0	A	G	G	4109	-0.331493	0.032248	1.72237e-24	2592	-0.245787	0.041313	3.05454e-09	0.10198
rs6591663	11	61868520	PC 16:0;0_22:5;0	A	G	G	4107	-0.204115	0.032507	3.75856e-10	2592	-0.232119	0.0413435	2.18212e-08	0.594401
rs6591663	11	61868520	PC 16:1;0_18:2;0	A	G	G	4102	0.235331	0.0324698	5.04125e-13	2590	0.210386	0.0413932	3.98847e-07	0.635386
rs6591663	11	61868520	PC 16:1;0_20:4;0	A	G	G	3301	-0.203885	0.0367706	3.17463e-08	1892	-0.124637	0.0491423	0.0112849	0.19664
rs6591663	11	61868520	PC 17:0;0_18:2;0	A	G	G	4106	0.181003	0.0325416	2.83332e-08	2591	0.162815	0.0414735	8.87111e-05	0.730082
rs6591663	11	61868520	PC 17:0;0_20:4;0	A	G	G	4066	-0.327235	0.0325211	1.5271e-23	2570	-0.234447	0.0415686	1.88647e-08	0.0787366
rs6591663	11	61868520	PC 18:0;0_18:2;0	A	G	G	4109	0.205848	0.0325018	2.6555e-10	2592	0.124253	0.0415226	0.0027938	0.121767
rs6591663	11	61868520	PC 18:0;0_20:4;0	A	G	G	4109	-0.387024	0.032097	6.30037e-33	2592	-0.305897	0.0411577	1.4417e-13	0.120102
rs6591663	11	61868520	PC 18:0;0_20:5;0	A	G	G	4083	-0.185056	0.0327686	1.74006e-08	2571	-0.322134	0.0412648	8.4908e-15	0.00928332
rs6591663	11	61868520	PC 18:1;0_18:2;0	A	G	G	4109	0.257345	0.0324124	2.59405e-15	2592	0.161591	0.0414729	0.000100151	0.0688858
rs6591663	11	61868520	PC 18:1;0_20:2;0	A	G	G	3435	0.245526	0.0350415	2.92343e-12	2036	0.190201	0.0459521	3.6286e-05	0.33838
rs6591663	11	61868520	PC 18:1;0_20:4;0	A	G	G	4108	-0.279182	0.0323696	9.03469e-18	2592	-0.240337	0.0413253	6.77842e-09	0.459303
rs6591663	11	61868520	PC 18:2;0_20:1;0	A	G	G	3231	0.208326	0.0366501	1.43135e-08	1918	0.00841047	0.0478418	0.860472	0.000909297
rs6591663	11	61868520	PC O-16:0;0/20:4;0	A	G	G	4109	-0.247265	0.0324315	3.03067e-14	2592	-0.142951	0.0414993	0.000580897	0.0476397
rs6591663	11	61868520	PC O-16:1;0/20:4;0	A	G	G	3374	-0.251376	0.0362135	4.6332e-12	2266	-0.216274	0.0445783	1.3084e-06	0.541085
rs6591663	11	61868520	PC O-18:1;0/18:2;0	A	G	G	3884	0.183468	0.0333995	4.2018e-08	2392	0.168625	0.0428303	8.4845e-05	0.784635
rs6591663	11	61868520	PE 16:0;0_18:2;0	A	G	G	3256	0.199513	0.0356928	2.46168e-08	1837	0.098287	0.0477304	0.0396146	0.0894283
rs6591663	11	61868520	PE 18:0;0_18:2;0	A	G	G	4082	0.255443	0.0324817	4.71934e-15	2574	0.154038	0.0416052	0.000218082	0.0547109
rs6591663	11	61868520	PI 18:0;0_18:2;0	A	G	G	4107	0.2404	0.0324545	1.55624e-13	2590	0.0622692	0.0415983	0.134537	0.000734974
rs11230815	11	61868654	CE 20:4;0	C	G	G	4109	-0.396559	0.032068	1.6269e-34	2592	-0.32494	0.0411011	3.90219e-15	0.169496
rs11230815	11	61868654	CE 20:5;0	C	G	G	4109	-0.218157	0.0324816	2.11897e-11	2592	-0.317625	0.0411232	1.60238e-14	0.0576827
rs11230815	11	61868654	LPC 20:4;0	C	G	G	3548	-0.307014	0.0348054	1.7481e-18	2275	-0.278585	0.0438699	2.58793e-10	0.61169
rs11230815	11	61868654	LPE 18:2;0	C	G	G	3931	0.233747	0.0330533	1.80175e-12	2516	0.130416	0.0420701	0.0019569	0.0534379
rs11230815	11	61868654	PC 15:0;0_18:2;0	C	G	G	3884	0.230327	0.0334878	7.04785e-12	2309	0.168693	0.0435463	0.000110103	0.261875
rs11230815	11	61868654	PC 16:0;0_18:2;0	C	G	G	4109	0.262498	0.0324017	7.09938e-16	2592	0.164226	0.0414687	7.6891e-05	0.0618518
rs11230815	11	61868654	PC 16:0;0_20:4;0	C	G	G	4109	-0.331524	0.0322472	1.70136e-24	2592	-0.245811	0.0413127	3.04286e-09	0.101947
rs11230815	11	61868654	PC 16:0;0_22:5;0	C	G	G	4107	-0.204175	0.0325063	3.71179e-10	2592	-0.23213	0.0413432	2.17859e-08	0.595041
rs11230815	11	61868654	PC 16:1;0_18:2;0	C	G	G	4102	0.235266	0.0324693	5.1107e-13	2590	0.210284	0.0413932	4.04011e-07	0.634882
rs11230815	11	61868654	PC 16:1;0_20:4;0	C	G	G	3301	-0.203892	0.0367704	3.17104e-08	1892	-0.124678	0.0491419	0.0112572	0.196829
rs11230815	11	61868654	PC 17:0;0_18:2;0	C	G	G	4106	0.180988	0.032541	2.83915e-08	2591	0.162761	0.0414734	8.91875e-05	0.729523
rs11230815	11	61868654	PC 17:0;0_20:4;0	C	G	G	4066	-0.327255	0.0325204	1.51452e-23	2570	-0.234475	0.0415683	1.87862e-08	0.0787586
rs11230815	11	61868654	PC 18:0;0_18:2;0	C	G	G	4109	0.205827	0.0325012	2.6647e-10	2592	0.12423	0.0415224	0.00279882	0.121754
rs11230815	11	61868654	PC 18:0;0_20:4;0	C	G	G	4109	-0.387042	0.0320963	6.23755e-33	2592	-0.305903	0.0411575	1.43985e-13	0.120043
rs11230815	11	61868654	PC 18:0;0_20:5;0	C	G	G	4083	-0.185045	0.0327681	1.74262e-08	2571	-0.322094	0.0412647	8.55244e-15	0.00929771
rs11230815	11	61868654	PC 18:1;0_18:2;0	C	G	G	4109	0.257299	0.0324118	2.62074e-15	2592	0.161536	0.0414728	0.000100689	0.0688574
rs11230815	11	61868654	PC 18:1;0_20:2;0	C	G	G	3435	0.245433	0.035041	2.9764e-12	2036	0.190202	0.0459518	3.62803e-05	0.339197
rs11230815	11	61868654	PC 18:1;0_20:4;0	C	G	G	4108	-0.279239	0.0323688	8.88208e-18	2592	-0.240368	0.041325	6.74683e-09	0.458996
rs11230815	11	61868654	PC 18:2;0_20:1;0	C	G	G	3231	0.208285	0.0366494	1.43981e-08	1918	0.00832538	0.0478408	0.861866	0.000906701
rs11230815	11	61868654	PC O-16:0;0/20:4;0	C	G	G	4109	-0.247182	0.032431	3.08781e-14	2592	-0.142962	0.0414991	0.000580277	0.0478384
rs11230815	11	61868654	PC O-16:1;0/20:4;0	C	G	G	3374	-0.25134	0.0362124	4.65916e-12	2266	-0.216254	0.0445784	1.31131e-06	0.541265
rs11230815	11	61868654	PC O-18:1;0/18:2;0	C	G	G	3884	0.183525	0.0333987	4.15877e-08	2392	0.168587	0.0428306	8.51672e-05	0.78329
rs11230815	11	61868654	PE 16:0;0_18:2;0	C	G	G	3256	0.199491	0.035693	2.47076e-08	1837	0.0982914	0.047731	0.0396084	0.0895151
rs11230815	11	61868654	PE 18:0;0_18:2;0	C	G	G	4082	0.255363	0.0324811	4.80614e-15	2574	0.153975	0.0416051	0.000219371	0.0547495
rs11230815	11	61868654	PI 18:0;0_18:2;0	C	G	G	4107	0.240304	0.0324541	1.58959e-13	2590	0.0622204	0.0415981	0.134841	0.000737298
rs11230816	11	61868781	CE 20:4;0	C	G	G	4109	-0.392654	0.0321036	8.1876e-34	2592	-0.324923	0.0411002	3.90965e-15	0.194042
rs11230816	11	61868781	CE 20:5;0	C	G	G	4109	-0.219688	0.0325027	1.58437e-11	2592	-0.317633	0.0411222	1.59759e-14	0.0616784
rs11230816	11	61868781	LPC 20:4;0	C	G	G	3548	-0.300758	0.034841	8.93995e-18	2275	-0.278527	0.043869	2.60742e-10	0.691492
rs11230816	11	61868781	LPE 18:2;0	C	G	G	3931	0.23432	0.0330684	1.62969e-12	2516	0.13048	0.042069	0.00194639	0.0523102
rs11230816	11	61868781	PC 15:0;0_18:2;0	C	G	G	3884	0.233314	0.0335088	3.90122e-12	2309	0.168751	0.0435451	0.000109456	0.23998
rs11230816	11	61868781	PC 16:0;0_18:2;0	C	G	G	4109	0.265096	0.0324202	3.84359e-16	2592	0.164236	0.0414677	7.67853e-05	0.0553463
rs11230816	11	61868781	PC 16:0;0_20:4;0	C	G	G	4109	-0.325428	0.0322861	1.27845e-23	2592	-0.245859	0.0413116	3.0188e-09	0.129119
rs11230816	11	61868781	PC 16:0;0_20:5;0	C	G	G	4109	-0.178197	0.0325645	4.71163e-08	2591	-0.279519	0.0412313	1.49027e-11	0.0537969
rs11230816	11	61868781	PC 16:0;0_22:5;0	C	G	G	4107	-0.204066	0.03253	3.90395e-10	2592	-0.232182	0.0413421	2.1612e-08	0.593019
rs11230816	11	61868781	PC 16:1;0_18:2;0	C	G	G	4102	0.237813	0.0324884	2.97006e-13	2590	0.21027	0.0413923	4.04439e-07	0.600671
rs11230816	11	61868781	PC 17:0;0_18:2;0	C	G	G	4106	0.180427	0.0325653	3.20554e-08	2591	0.162796	0.0414724	8.88453e-05	0.738105
rs11230816	11	61868781	PC 17:0;0_20:4;0	C	G	G	4066	-0.325423	0.0325494	2.88728e-23	2570	-0.234473	0.0415673	1.87767e-08	0.0849422
rs11230816	11	61868781	PC 18:0;0_18:2;0	C	G	G	4109	0.20487	0.0325263	3.31937e-10	2592	0.12426	0.0415214	0.00279157	0.126436
rs11230816	11	61868781	PC 18:0;0_20:4;0	C	G	G	4109	-0.384958	0.0321263	1.51933e-32	2592	-0.305914	0.0411565	1.43488e-13	0.13004
rs11230816	11	61868781	PC 18:0;0_20:5;0	C	G	G	4083	-0.187502	0.0327891	1.15213e-08	2571	-0.32213	0.0412636	8.48231e-15	0.010638
rs11230816	11	61868781	PC 18:1;0_18:2;0	C	G	G	4109	0.259168	0.0324319	1.72229e-15	2592	0.161587	0.0414718	0.000100145	0.0638128
rs11230816	11	61868781	PC 18:1;0_20:2;0	C	G	G	3435	0.246881	0.0350667	2.30615e-12	2036	0.190264	0.0459508	3.60559e-05	0.327339
rs11230816	11	61868781	PC 18:1;0_20:4;0	C	G	G	4108	-0.276092	0.0323991	2.18026e-17	2592	-0.240391	0.041324	6.71954e-09	0.49658
rs11230816	11	61868781	PC 18:2;0_20:1;0	C	G	G	3231	0.207016	0.0366845	1.8141e-08	1918	0.00832138	0.0478394	0.861928	0.000981121
rs11230816	11	61868781	PC O-16:0;0/20:4;0	C	G	G	4109	-0.246042	0.0324567	4.22624e-14	2592	-0.142967	0.0414981	0.000579822	0.050406
rs11230816	11	61868781	PC O-16:1;0/20:4;0	C	G	G	3374	-0.249962	0.0362374	6.27641e-12	2266	-0.21616	0.0445774	1.32454e-06	0.55627
rs11230816	11	61868781	PE 16:0;0_18:2;0	C	G	G	3256	0.200688	0.0357195	2.08894e-08	1837	0.0982936	0.0477307	0.0396029	0.0858774
rs11230816	11	61868781	PE 18:0;0_18:2;0	C	G	G	4082	0.255017	0.0325055	5.47413e-15	2574	0.153915	0.0416042	0.000220544	0.0555025
rs11230816	11	61868781	PI 18:0;0_18:2;0	C	G	G	4107	0.241002	0.0324765	1.40716e-13	2590	0.0622124	0.0415972	0.134882	0.000704396
rs11230817	11	61868783	CE 20:4;0	T	C	C	4109	-0.392654	0.0321036	8.1876e-34	2592	-0.324923	0.0411002	3.90965e-15	0.194042
rs11230817	11	61868783	CE 20:5;0	T	C	C	4109	-0.219688	0.0325027	1.58437e-11	2592	-0.317633	0.0411222	1.59759e-14	0.0616784
rs11230817	11	61868783	LPC 20:4;0	T	C	C	3548	-0.300758	0.034841	8.93995e-18	2275	-0.278527	0.043869	2.60742e-10	0.691492
rs11230817	11	61868783	LPE 18:2;0	T	C	C	3931	0.23432	0.0330684	1.62969e-12	2516	0.13048	0.042069	0.00194639	0.0523102
rs11230817	11	61868783	PC 15:0;0_18:2;0	T	C	C	3884	0.233314	0.0335088	3.90122e-12	2309	0.168751	0.0435451	0.000109456	0.23998
rs11230817	11	61868783	PC 16:0;0_18:2;0	T	C	C	4109	0.265096	0.0324202	3.84359e-16	2592	0.164236	0.0414677	7.67853e-05	0.0553463
rs11230817	11	61868783	PC 16:0;0_20:4;0	T	C	C	4109	-0.325428	0.0322861	1.27845e-23	2592	-0.245859	0.0413116	3.0188e-09	0.129119
rs11230817	11	61868783	PC 16:0;0_20:5;0	T	C	C	4109	-0.178197	0.0325645	4.71163e-08	2591	-0.279519	0.0412313	1.49027e-11	0.0537969
rs11230817	11	61868783	PC 16:0;0_22:5;0	T	C	C	4107	-0.204066	0.03253	3.90395e-10	2592	-0.232182	0.0413421	2.1612e-08	0.593019
rs11230817	11	61868783	PC 16:1;0_18:2;0	T	C	C	4102	0.237813	0.0324884	2.97006e-13	2590	0.21027	0.0413923	4.04439e-07	0.600671
rs11230817	11	61868783	PC 17:0;0_18:2;0	T	C	C	4106	0.180427	0.0325653	3.20554e-08	2591	0.162796	0.0414724	8.88453e-05	0.738105
rs11230817	11	61868783	PC 17:0;0_20:4;0	T	C	C	4066	-0.325423	0.0325494	2.88728e-23	2570	-0.234473	0.0415673	1.87767e-08	0.0849422
rs11230817	11	61868783	PC 18:0;0_18:2;0	T	C	C	4109	0.20487	0.0325263	3.31937e-10	2592	0.12426	0.0415214	0.00279157	0.126436
rs11230817	11	61868783	PC 18:0;0_20:4;0	T	C	C	4109	-0.384958	0.0321263	1.51933e-32	2592	-0.305914	0.0411565	1.43488e-13	0.13004
rs11230817	11	61868783	PC 18:0;0_20:5;0	T	C	C	4083	-0.187502	0.0327891	1.15213e-08	2571	-0.32213	0.0412636	8.48231e-15	0.010638
rs11230817	11	61868783	PC 18:1;0_18:2;0	T	C	C	4109	0.259168	0.0324319	1.72229e-15	2592	0.161587	0.0414718	0.000100145	0.0638128
rs11230817	11	61868783	PC 18:1;0_20:2;0	T	C	C	3435	0.246881	0.0350667	2.30615e-12	2036	0.190264	0.0459508	3.60559e-05	0.327339
rs11230817	11	61868783	PC 18:1;0_20:4;0	T	C	C	4108	-0.276092	0.0323991	2.18026e-17	2592	-0.240391	0.041324	6.71954e-09	0.49658
rs11230817	11	61868783	PC 18:2;0_20:1;0	T	C	C	3231	0.207016	0.0366845	1.8141e-08	1918	0.00832138	0.0478394	0.861928	0.000981121
rs11230817	11	61868783	PC O-16:0;0/20:4;0	T	C	C	4109	-0.246042	0.0324567	4.22624e-14	2592	-0.142967	0.0414981	0.000579822	0.050406
rs11230817	11	61868783	PC O-16:1;0/20:4;0	T	C	C	3374	-0.249962	0.0362374	6.27641e-12	2266	-0.21616	0.0445774	1.32454e-06	0.55627
rs11230817	11	61868783	PE 16:0;0_18:2;0	T	C	C	3256	0.200688	0.0357195	2.08894e-08	1837	0.0982936	0.0477307	0.0396029	0.0858774
rs11230817	11	61868783	PE 18:0;0_18:2;0	T	C	C	4082	0.255017	0.0325055	5.47413e-15	2574	0.153915	0.0416042	0.000220544	0.0555025
rs11230817	11	61868783	PI 18:0;0_18:2;0	T	C	C	4107	0.241002	0.0324765	1.40716e-13	2590	0.0622124	0.0415972	0.134882	0.000704396
rs79969098	11	61869192	PC 16:0;0_22:5;0	A	G	A	4107	0.375772	0.0649755	7.8704e-09	2592	0.214468	0.0849217	0.0116132	0.131418
rs174626	11	61869585	CE 20:4;0	A	G	G	4109	-0.403362	0.0217987	1.72716e-73	2592	-0.368335	0.0276371	3.04522e-39	0.319686
rs174626	11	61869585	CE 20:5;0	A	G	G	4109	-0.258055	0.022329	2.00249e-30	2592	-0.275683	0.0280508	2.09154e-22	0.622949
rs174626	11	61869585	LPC 20:4;0	A	G	G	3548	-0.331558	0.0238336	7.09431e-43	2275	-0.270745	0.02996	3.35796e-19	0.112177
rs174626	11	61869585	LPE 18:2;0	A	G	G	3931	0.214751	0.0229702	1.44307e-20	2516	0.169819	0.0287619	4.01918e-09	0.222203
rs174626	11	61869585	PC 15:0;0_18:2;0	A	G	G	3884	0.194072	0.0230861	5.8594e-17	2309	0.190338	0.0300101	2.71254e-10	0.92144
rs174626	11	61869585	PC 16:0;0_18:2;0	A	G	G	4109	0.220086	0.0224277	1.74381e-22	2592	0.185336	0.028336	7.35353e-11	0.33625
rs174626	11	61869585	PC 16:0;0_20:2;0	A	G	G	4087	0.174038	0.0225895	1.6396e-14	2578	0.160509	0.0284607	1.88933e-08	0.709646
rs174626	11	61869585	PC 16:0;0_20:4;0	A	G	G	4109	-0.36522	0.0219618	3.77688e-60	2592	-0.321393	0.0278623	4.70226e-30	0.216697
rs174626	11	61869585	PC 16:0;0_20:5;0	A	G	G	4109	-0.245702	0.0223629	1.06832e-27	2591	-0.253937	0.02813	3.34956e-19	0.818747
rs174626	11	61869585	PC 16:0;0_22:4;0	A	G	G	3931	-0.182626	0.0230357	2.87885e-15	2486	-0.141215	0.0290124	1.20172e-06	0.263634
rs174626	11	61869585	PC 16:0;0_22:5;0	A	G	G	4107	-0.26617	0.0223112	2.80769e-32	2592	-0.260787	0.0281057	3.509e-20	0.880759
rs174626	11	61869585	PC 16:1;0_18:2;0	A	G	G	4102	0.247484	0.0223788	4.92712e-28	2590	0.207321	0.0283009	3.16142e-13	0.265635
rs174626	11	61869585	PC 16:1;0_20:4;0	A	G	G	3301	-0.205888	0.0253371	6.21094e-16	1892	-0.159936	0.0337692	2.34022e-06	0.276394
rs174626	11	61869585	PC 17:0;0_18:2;0	A	G	G	4106	0.148418	0.0225793	5.54196e-11	2591	0.193159	0.0283159	1.11695e-11	0.216687
rs174626	11	61869585	PC 17:0;0_20:4;0	A	G	G	4066	-0.348924	0.0221788	3.50113e-54	2570	-0.282616	0.0281596	2.82001e-23	0.0643345
rs174626	11	61869585	PC 18:0;0_18:2;0	A	G	G	4109	0.165142	0.0225424	2.84263e-13	2592	0.173567	0.0283648	1.08371e-09	0.816124
rs174626	11	61869585	PC 18:0;0_20:2;0	A	G	G	3357	0.167911	0.0250749	2.49461e-11	2039	0.150519	0.0317564	2.28735e-06	0.66732
rs174626	11	61869585	PC 18:0;0_20:4;0	A	G	G	4109	-0.409016	0.021773	1.34868e-75	2592	-0.347595	0.0277406	5.17811e-35	0.0815593
rs174626	11	61869585	PC 18:0;0_20:5;0	A	G	G	4083	-0.263779	0.0224501	2.26138e-31	2571	-0.279595	0.0281886	8.80974e-23	0.660739
rs174626	11	61869585	PC 18:0;0_22:5;0	A	G	G	3876	-0.174917	0.0231952	5.77175e-14	2482	-0.161964	0.0290353	2.69407e-08	0.727428
rs174626	11	61869585	PC 18:1;0_18:1;0	A	G	G	4109	0.131643	0.022596	6.11378e-09	2592	0.133677	0.028448	2.75136e-06	0.955352
rs174626	11	61869585	PC 18:1;0_18:2;0	A	G	G	4109	0.249219	0.0223534	1.84717e-28	2592	0.251966	0.0281368	6.33504e-19	0.939067
rs174626	11	61869585	PC 18:1;0_20:2;0	A	G	G	3435	0.271117	0.024472	4.7319e-28	2036	0.28165	0.0313506	5.81391e-19	0.791132
rs174626	11	61869585	PC 18:1;0_20:4;0	A	G	G	4108	-0.306651	0.0221788	1.56662e-42	2592	-0.250844	0.0281406	9.08505e-19	0.119341
rs174626	11	61869585	PC 18:2;0_18:2;0	A	G	G	4109	0.141059	0.0225821	4.62503e-10	2592	0.144708	0.0284272	3.82782e-07	0.91994
rs174626	11	61869585	PC 18:2;0_20:1;0	A	G	G	3231	0.191011	0.0253774	6.70472e-14	1918	0.211912	0.0329193	1.5326e-10	0.615074
rs174626	11	61869585	PC 18:2;0_20:3;0	A	G	G	3809	0.133836	0.0235077	1.34012e-08	2365	0.153774	0.0297626	2.58249e-07	0.599097
rs174626	11	61869585	PC O-16:0;0/20:4;0	A	G	G	4109	-0.246458	0.0223609	7.3418e-28	2592	-0.157662	0.0284006	3.12224e-08	0.0140288
rs174626	11	61869585	PC O-16:1;0/20:4;0	A	G	G	3374	-0.233121	0.0248681	1.23815e-20	2266	-0.221419	0.0301967	3.12766e-13	0.764832
rs174626	11	61869585	PC O-18:0;0/20:4;0	A	G	G	3984	-0.19489	0.0228958	2.38805e-17	2516	-0.118405	0.0288282	4.1315e-05	0.0377465
rs174626	11	61869585	PC O-18:1;0/18:2;0	A	G	G	3884	0.147504	0.0232583	2.52812e-10	2392	0.183532	0.0293526	4.76426e-10	0.336038
rs174626	11	61869585	PC O-18:1;0/20:3;0	A	G	G	3924	0.154737	0.0231208	2.50447e-11	2465	0.206323	0.0289595	1.36531e-12	0.163901
rs174626	11	61869585	PC O-18:1;0/20:4;0	A	G	G	4108	-0.161542	0.022553	9.32587e-13	2592	-0.109818	0.0284874	0.00011857	0.154573
rs174626	11	61869585	PE 16:0;0_18:2;0	A	G	G	3256	0.209898	0.0254245	2.16859e-16	1837	0.126802	0.0333093	0.000145408	0.0473645
rs174626	11	61869585	PE 18:0;0_18:2;0	A	G	G	4082	0.247382	0.0224272	6.72955e-28	2574	0.169047	0.0284336	3.13334e-09	0.0305321
rs174626	11	61869585	PE 18:1;0_18:1;0	A	G	G	4040	0.152773	0.0227648	2.20248e-11	2538	0.104208	0.0287752	0.000298678	0.185632
rs174626	11	61869585	PE O-18:1;0/20:4;0	A	G	G	4108	-0.144659	0.0225767	1.6466e-10	2591	-0.0956637	0.0285158	0.000805782	0.17795
rs174626	11	61869585	PI 16:0;0_18:2;0	A	G	G	4028	0.137827	0.0228323	1.71739e-09	2507	0.0739112	0.0289244	0.0106676	0.0828333
rs174626	11	61869585	PI 18:0;0_18:2;0	A	G	G	4107	0.203051	0.0224712	2.44918e-19	2590	0.144273	0.0284284	4.15097e-07	0.104795
rs174626	11	61869585	PI 18:0;0_20:3;0	A	G	G	3888	0.228988	0.0229904	4.29793e-23	2453	0.221387	0.0289356	2.84586e-14	0.837048
rs174626	11	61869585	PI 18:0;0_20:4;0	A	G	G	4109	-0.144088	0.0225775	1.94291e-10	2592	-0.119394	0.0284726	2.8416e-05	0.496778
rs174626	11	61869585	TAG 54:3;0	A	G	G	4101	0.137322	0.0226129	1.37193e-09	2589	0.0952899	0.0285316	0.000850287	0.24828
rs174626	11	61869585	TAG 56:3;0	A	G	G	3455	0.143374	0.0246087	6.19277e-09	2335	0.108895	0.0298742	0.000273096	0.373025
rs174626	11	61869585	TAG 56:6;0	A	G	G	4094	-0.140605	0.0226237	5.64806e-10	2585	-0.106877	0.0285551	0.000185921	0.354549
rs7394459	11	61869877	CE 20:4;0	T	C	C	4109	-0.396663	0.0319956	1.11778e-34	2592	-0.32497	0.0410482	3.5817e-15	0.168351
rs7394459	11	61869877	CE 20:5;0	T	C	C	4109	-0.216346	0.0324135	2.81049e-11	2592	-0.32085	0.0410607	7.98478e-15	0.0457513
rs7394459	11	61869877	LPC 20:4;0	T	C	C	3548	-0.307877	0.0347154	1.15093e-18	2275	-0.276751	0.043812	3.20263e-10	0.577644
rs7394459	11	61869877	LPE 18:2;0	T	C	C	3931	0.232563	0.0329802	2.08043e-12	2516	0.135483	0.0420092	0.00127557	0.0691117
rs7394459	11	61869877	PC 15:0;0_18:2;0	T	C	C	3884	0.233417	0.0334041	3.27461e-12	2309	0.171483	0.0434824	8.26178e-05	0.258678
rs7394459	11	61869877	PC 16:0;0_18:2;0	T	C	C	4109	0.26551	0.0323244	2.83891e-16	2592	0.166784	0.0414124	5.80213e-05	0.060208
rs7394459	11	61869877	PC 16:0;0_20:4;0	T	C	C	4109	-0.330128	0.0321791	2.11682e-24	2592	-0.245496	0.0412608	3.04575e-09	0.105788
rs7394459	11	61869877	PC 16:0;0_22:5;0	T	C	C	4107	-0.202664	0.0324375	4.58509e-10	2592	-0.234594	0.0412853	1.47786e-08	0.543092
rs7394459	11	61869877	PC 16:1;0_18:2;0	T	C	C	4102	0.234169	0.0323999	5.84048e-13	2590	0.212167	0.0413371	3.06957e-07	0.675279
rs7394459	11	61869877	PC 16:1;0_20:4;0	T	C	C	3301	-0.206861	0.0366638	1.82157e-08	1892	-0.120795	0.0490579	0.0138941	0.159938
rs7394459	11	61869877	PC 17:0;0_18:2;0	T	C	C	4106	0.181554	0.0324691	2.39634e-08	2591	0.164184	0.0414189	7.57049e-05	0.741363
rs7394459	11	61869877	PC 17:0;0_20:4;0	T	C	C	4066	-0.326988	0.0324475	1.31325e-23	2570	-0.235241	0.0415132	1.61839e-08	0.0816352
rs7394459	11	61869877	PC 18:0;0_18:2;0	T	C	C	4109	0.204463	0.0324322	3.20017e-10	2592	0.127425	0.0414663	0.00214149	0.143358
rs7394459	11	61869877	PC 18:0;0_20:4;0	T	C	C	4109	-0.388103	0.0320212	3.03092e-33	2592	-0.30609	0.0411042	1.29594e-13	0.115487
rs7394459	11	61869877	PC 18:0;0_20:5;0	T	C	C	4083	-0.185119	0.0326953	1.5994e-08	2571	-0.325216	0.0412011	4.31625e-15	0.00773187
rs7394459	11	61869877	PC 18:1;0_18:2;0	T	C	C	4109	0.257498	0.0323401	2.17e-15	2592	0.16228	0.0414193	9.1605e-05	0.0699907
rs7394459	11	61869877	PC 18:1;0_20:2;0	T	C	C	3435	0.243297	0.0349668	4.11728e-12	2036	0.19204	0.0459219	3.01373e-05	0.374518
rs7394459	11	61869877	PC 18:1;0_20:4;0	T	C	C	4108	-0.278184	0.0322996	1.00328e-17	2592	-0.240423	0.0412724	6.4072e-09	0.471211
rs7394459	11	61869877	PC 18:2;0_20:1;0	T	C	C	3231	0.206908	0.0365452	1.62989e-08	1918	0.00778148	0.047809	0.870723	0.000936223
rs7394459	11	61869877	PC O-16:0;0/20:4;0	T	C	C	4109	-0.247037	0.03236	2.81242e-14	2592	-0.140972	0.0414494	0.00068143	0.0436949
rs7394459	11	61869877	PC O-16:1;0/20:4;0	T	C	C	3374	-0.250613	0.0361089	4.667e-12	2266	-0.215481	0.0445137	1.38053e-06	0.53992
rs7394459	11	61869877	PC O-18:1;0/18:2;0	T	C	C	3884	0.182752	0.0333233	4.41818e-08	2392	0.169226	0.042777	7.8433e-05	0.803018
rs7394459	11	61869877	PE 16:0;0_18:2;0	T	C	C	3256	0.200756	0.0356017	1.85724e-08	1837	0.10013	0.0476635	0.035798	0.0907561
rs7394459	11	61869877	PE 18:0;0_18:2;0	T	C	C	4082	0.256785	0.0324068	2.94834e-15	2574	0.157227	0.0415479	0.000157712	0.058833
rs7394459	11	61869877	PI 18:0;0_18:2;0	T	C	C	4107	0.242486	0.0323788	8.44432e-14	2590	0.0612878	0.0415463	0.140289	0.000581638
rs174627	11	61869994	CE 20:4;0	A	G	A	4109	-0.229106	0.0366924	4.69904e-10	2592	-0.254402	0.0466515	5.41363e-08	0.669961
rs174627	11	61869994	PC 16:0;0_20:3;0	A	G	A	4109	0.202603	0.0367304	3.6824e-08	2592	0.154325	0.0468204	0.000993601	0.417206
rs174627	11	61869994	PC 17:0;0_20:4;0	A	G	A	4066	-0.210229	0.0369347	1.34475e-08	2570	-0.228586	0.0469036	1.16292e-06	0.758473
rs174627	11	61869994	PC 18:0;0_20:4;0	A	G	A	4109	-0.218448	0.0367083	2.88878e-09	2592	-0.236436	0.0466879	4.38975e-07	0.761985
rs174627	11	61869994	PC O-16:0;0/20:3;0	A	G	A	3878	0.215868	0.0378516	1.26494e-08	2389	0.179485	0.0482292	0.000202625	0.552889
rs174627	11	61869994	PC O-18:1;0/20:3;0	A	G	A	3924	0.228025	0.0375419	1.3672e-09	2465	0.213962	0.0475261	7.04555e-06	0.816385
rs174627	11	61869994	PI 18:0;0_20:3;0	A	G	A	3888	0.282503	0.0371895	3.7944e-14	2453	0.260959	0.0478628	5.47181e-08	0.722262
rs174628	11	61870115	CE 20:4;0	C	T	C	4109	-0.306864	0.0270983	2.6988e-29	2592	-0.35832	0.0340824	2.40991e-25	0.237305
rs174628	11	61870115	CE 20:5;0	C	T	C	4109	-0.208139	0.0273257	3.20442e-14	2592	-0.191568	0.0345978	3.38679e-08	0.707016
rs174628	11	61870115	LPC 20:4;0	C	T	C	3548	-0.262345	0.0294422	7.95895e-19	2275	-0.229666	0.0369366	5.98006e-10	0.48904
rs174628	11	61870115	PC 16:0;0_20:4;0	C	T	C	4109	-0.281019	0.0271664	8.92297e-25	2592	-0.329188	0.0341956	1.41158e-21	0.270053
rs174628	11	61870115	PC 16:0;0_20:5;0	C	T	C	4109	-0.218904	0.0273053	1.40147e-15	2591	-0.171109	0.0346465	8.36519e-07	0.278601
rs174628	11	61870115	PC 16:0;0_22:5;0	C	T	C	4107	-0.221382	0.0273077	6.78651e-16	2592	-0.254324	0.0344413	2.05561e-13	0.453572
rs174628	11	61870115	PC 16:1;0_18:2;0	C	T	C	4102	0.206333	0.0273448	5.51363e-14	2590	0.128526	0.0347249	0.000219005	0.0783439
rs174628	11	61870115	PC 17:0;0_20:4;0	C	T	C	4066	-0.258939	0.0273683	5.00011e-21	2570	-0.310924	0.0344224	3.21108e-19	0.237162
rs174628	11	61870115	PC 18:0;0_20:4;0	C	T	C	4109	-0.315613	0.0270738	6.41365e-31	2592	-0.361748	0.0340684	8.24588e-26	0.289061
rs174628	11	61870115	PC 18:0;0_20:5;0	C	T	C	4083	-0.228082	0.0274023	1.15224e-16	2571	-0.200684	0.0347847	8.91326e-09	0.5361
rs174628	11	61870115	PC 18:1;0_18:2;0	C	T	C	4109	0.175074	0.0273821	1.7997e-10	2592	0.198706	0.0345823	1.02128e-08	0.592132
rs174628	11	61870115	PC 18:1;0_20:2;0	C	T	C	3435	0.236044	0.0296581	2.33888e-15	2036	0.249301	0.0383113	9.6097e-11	0.784373
rs174628	11	61870115	PC 18:1;0_20:4;0	C	T	C	4108	-0.229675	0.0272873	5.27364e-17	2592	-0.275024	0.0343799	1.86448e-15	0.301521
rs174628	11	61870115	PC O-16:0;0/20:4;0	C	T	C	4109	-0.20656	0.0273287	5.0032e-14	2592	-0.197712	0.0345845	1.20999e-08	0.840909
rs174628	11	61870115	PC O-16:1;0/20:4;0	C	T	C	3374	-0.20471	0.0304898	2.21241e-11	2266	-0.215347	0.0371816	7.93401e-09	0.824924
rs174628	11	61870115	PC O-18:0;0/20:4;0	C	T	C	3984	-0.184664	0.0278495	3.78764e-11	2516	-0.195458	0.0350066	2.61084e-08	0.809325
rs174628	11	61870115	PC O-18:1;0/20:3;0	C	T	C	3924	0.158558	0.0281112	1.81639e-08	2465	0.155484	0.0353263	1.12155e-05	0.945714
rs174628	11	61870115	PC O-18:1;0/20:4;0	C	T	C	4108	-0.157683	0.0274096	9.41478e-09	2592	-0.158118	0.034663	5.31345e-06	0.992146
rs174628	11	61870115	PE 18:0;0_18:2;0	C	T	C	4082	0.184002	0.0274256	2.22669e-11	2574	0.149136	0.0348507	1.94348e-05	0.431754
rs174628	11	61870115	PE O-18:1;0/20:4;0	C	T	C	4108	-0.153085	0.0274179	2.51069e-08	2591	-0.154169	0.0346772	9.12372e-06	0.980437
rs174628	11	61870115	PI 18:0;0_20:3;0	C	T	C	3888	0.228565	0.0279077	3.5062e-16	2453	0.211305	0.0353404	2.57087e-09	0.701503
rs146311197	11	61870238	CE 20:4;0	C	CA	C	4109	0.25034	0.0455558	4.138e-08	2592	0.304352	0.0562623	6.8978e-08	0.455612
rs7104849	11	61870572	CE 20:4;0	A	G	G	4109	-0.3831	0.0319339	1.2907e-32	2592	-0.309431	0.0409417	5.65042e-14	0.155954
rs7104849	11	61870572	CE 20:5;0	A	G	G	4109	-0.214786	0.0323153	3.39326e-11	2592	-0.3102	0.0409394	4.88979e-14	0.0673435
rs7104849	11	61870572	LPC 20:4;0	A	G	G	3548	-0.300132	0.0346278	6.61511e-18	2275	-0.268495	0.0436723	9.2435e-10	0.570282
rs7104849	11	61870572	LPE 18:2;0	A	G	G	3931	0.234242	0.0328725	1.22539e-12	2516	0.121389	0.0418686	0.0037724	0.0340022
rs7104849	11	61870572	PC 15:0;0_18:2;0	A	G	G	3884	0.241228	0.0332785	5.05003e-13	2309	0.166719	0.0433935	0.000125317	0.173037
rs7104849	11	61870572	PC 16:0;0_18:2;0	A	G	G	4109	0.274412	0.0322052	2.19633e-17	2592	0.159493	0.0412719	0.000114069	0.0281495
rs7104849	11	61870572	PC 16:0;0_20:4;0	A	G	G	4109	-0.316008	0.0321123	1.33389e-22	2592	-0.232124	0.0411386	1.85805e-08	0.107979
rs7104849	11	61870572	PC 16:0;0_22:5;0	A	G	G	4107	-0.196221	0.0323466	1.42777e-09	2592	-0.23125	0.0411405	2.1018e-08	0.503281
rs7104849	11	61870572	PC 16:1;0_18:2;0	A	G	G	4102	0.238364	0.0322916	1.88343e-13	2590	0.197495	0.0412134	1.74441e-06	0.435051
rs7104849	11	61870572	PC 17:0;0_18:2;0	A	G	G	4106	0.188934	0.0323583	5.66454e-09	2591	0.156873	0.0412783	0.000147806	0.541019
rs7104849	11	61870572	PC 17:0;0_20:4;0	A	G	G	4066	-0.311863	0.0323798	1.00356e-21	2570	-0.225439	0.0413797	5.57638e-08	0.100004
rs7104849	11	61870572	PC 18:0;0_18:2;0	A	G	G	4109	0.210458	0.0323222	8.35135e-11	2592	0.120162	0.0413233	0.00367008	0.0852245
rs7104849	11	61870572	PC 18:0;0_20:4;0	A	G	G	4109	-0.373344	0.0319621	4.91906e-31	2592	-0.29351	0.0409869	1.03847e-12	0.124544
rs7104849	11	61870572	PC 18:0;0_20:5;0	A	G	G	4083	-0.18379	0.0325935	1.8278e-08	2571	-0.317006	0.0410707	1.67252e-14	0.0110622
rs7104849	11	61870572	PC 18:1;0_18:2;0	A	G	G	4109	0.264113	0.0322262	3.29807e-16	2592	0.151767	0.0412831	0.000241493	0.0319404
rs7104849	11	61870572	PC 18:1;0_20:2;0	A	G	G	3435	0.242242	0.034866	4.41989e-12	2036	0.185566	0.045778	5.23301e-05	0.324662
rs7104849	11	61870572	PC 18:1;0_20:4;0	A	G	G	4108	-0.266186	0.0322233	1.93294e-16	2592	-0.230366	0.0411424	2.37973e-08	0.493074
rs7104849	11	61870572	PC 18:2;0_20:1;0	A	G	G	3231	0.209196	0.0364466	1.03556e-08	1918	0.00248798	0.0476804	0.95839	0.000572573
rs7104849	11	61870572	PC O-16:0;0/20:4;0	A	G	G	4109	-0.235995	0.0322793	3.16979e-13	2592	-0.128005	0.0413142	0.00196705	0.0394242
rs7104849	11	61870572	PC O-16:1;0/20:4;0	A	G	G	3374	-0.233819	0.0360084	9.61819e-11	2266	-0.201402	0.0443696	5.94269e-06	0.57051
rs7104849	11	61870572	PC O-18:1;0/18:2;0	A	G	G	3884	0.186198	0.0332192	2.22552e-08	2392	0.173155	0.0426269	5.02003e-05	0.809285
rs7104849	11	61870572	PE 16:0;0_18:2;0	A	G	G	3256	0.21236	0.0354794	2.39277e-09	1837	0.0944135	0.0475811	0.0473753	0.0468989
rs7104849	11	61870572	PE 18:0;0_18:2;0	A	G	G	4082	0.262787	0.0322938	5.31144e-16	2574	0.147092	0.0414094	0.000388969	0.0275832
rs7104849	11	61870572	PI 18:0;0_18:2;0	A	G	G	4107	0.249947	0.032264	1.17834e-14	2590	0.0529417	0.0413992	0.201078	0.000174432
rs10897181	11	61870762	CE 20:4;0	C	G	G	4109	-0.367699	0.0316894	1.18775e-30	2592	-0.289242	0.0404782	1.15964e-12	0.126963
rs10897181	11	61870762	CE 20:5;0	C	G	G	4109	-0.205649	0.0320444	1.54134e-10	2592	-0.306717	0.0404285	4.5479e-14	0.050096
rs10897181	11	61870762	LPC 20:4;0	C	G	G	3548	-0.286027	0.0343373	1.1421e-16	2275	-0.248884	0.0431397	9.04838e-09	0.500534
rs10897181	11	61870762	LPE 18:2;0	C	G	G	3931	0.229073	0.032599	2.47666e-12	2516	0.120131	0.041333	0.00368793	0.0384979
rs10897181	11	61870762	PC 15:0;0_18:2;0	C	G	G	3884	0.226767	0.0329973	7.33e-12	2309	0.155439	0.0428168	0.000289215	0.186999
rs10897181	11	61870762	PC 16:0;0_18:2;0	C	G	G	4109	0.26449	0.0319391	1.63368e-16	2592	0.153773	0.0407634	0.000165362	0.0325181
rs10897181	11	61870762	PC 16:0;0_20:4;0	C	G	G	4109	-0.302864	0.031856	3.23009e-21	2592	-0.212165	0.0406621	1.95432e-07	0.0791106
rs10897181	11	61870762	PC 16:0;0_22:5;0	C	G	G	4107	-0.18367	0.0320795	1.10528e-08	2592	-0.21405	0.0406583	1.52024e-07	0.557472
rs10897181	11	61870762	PC 16:1;0_18:2;0	C	G	G	4102	0.221172	0.0320356	5.83694e-12	2590	0.189895	0.0407097	3.24914e-06	0.545998
rs10897181	11	61870762	PC 17:0;0_18:2;0	C	G	G	4106	0.179658	0.0320862	2.29374e-08	2591	0.152493	0.0407678	0.000187617	0.600549
rs10897181	11	61870762	PC 17:0;0_20:4;0	C	G	G	4066	-0.299184	0.0321142	1.92286e-20	2570	-0.21079	0.0408832	2.71651e-07	0.0890792
rs10897181	11	61870762	PC 18:0;0_18:2;0	C	G	G	4109	0.200735	0.032052	4.16988e-10	2592	0.11867	0.0408087	0.00366879	0.113767
rs10897181	11	61870762	PC 18:0;0_20:4;0	C	G	G	4109	-0.360081	0.0317107	1.91264e-29	2592	-0.267115	0.0405369	5.32971e-11	0.0708657
rs10897181	11	61870762	PC 18:1;0_18:2;0	C	G	G	4109	0.253764	0.0319603	2.58873e-15	2592	0.148896	0.0407704	0.000265294	0.0429382
rs10897181	11	61870762	PC 18:1;0_20:2;0	C	G	G	3435	0.229809	0.0345838	3.51307e-11	2036	0.166678	0.0451661	0.000229845	0.267093
rs10897181	11	61870762	PC 18:1;0_20:4;0	C	G	G	4108	-0.25472	0.0319597	2.03835e-15	2592	-0.203524	0.0406791	6.01792e-07	0.322352
rs10897181	11	61870762	PC 18:2;0_20:1;0	C	G	G	3231	0.197921	0.0361791	4.8272e-08	1918	0.0139182	0.0469749	0.76704	0.00191362
rs10897181	11	61870762	PC O-16:0;0/20:4;0	C	G	G	4109	-0.222536	0.0320169	4.21295e-12	2592	-0.118885	0.0408084	0.00360747	0.0456823
rs10897181	11	61870762	PC O-16:1;0/20:4;0	C	G	G	3374	-0.225433	0.0356476	2.88516e-10	2266	-0.189486	0.0437566	1.55283e-05	0.52418
rs10897181	11	61870762	PC O-18:1;0/18:2;0	C	G	G	3884	0.187021	0.032988	1.53749e-08	2392	0.172388	0.0420799	4.33043e-05	0.784336
rs10897181	11	61870762	PE 16:0;0_18:2;0	C	G	G	3256	0.205176	0.0352112	6.19362e-09	1837	0.081933	0.0470269	0.0816309	0.0359215
rs10897181	11	61870762	PE 18:0;0_18:2;0	C	G	G	4082	0.248514	0.0320419	1.1005e-14	2574	0.139331	0.0408987	0.000667557	0.0356
rs10897181	11	61870762	PI 18:0;0_18:2;0	C	G	G	4107	0.244447	0.0319879	2.64853e-14	2590	0.0547655	0.0408816	0.180489	0.000258061
rs472031	11	61870948	CE 20:4;0	A	G	A	4109	0.249716	0.0455253	4.37826e-08	2592	0.304321	0.0562581	6.90362e-08	0.450539
rs79479642	11	61871481	CE 20:4;0	T	G	T	4109	-0.370199	0.0325992	1.89351e-29	2592	-0.304579	0.0418112	4.25976e-13	0.215828
rs79479642	11	61871481	CE 20:5;0	T	G	T	4109	-0.203607	0.0329542	7.10144e-10	2592	-0.301785	0.041819	6.97687e-13	0.0651884
rs79479642	11	61871481	LPC 20:4;0	T	G	T	3548	-0.285024	0.035309	9.35831e-16	2275	-0.244377	0.0447642	5.30269e-08	0.475886
rs79479642	11	61871481	LPE 18:2;0	T	G	T	3931	0.218593	0.0335493	8.1572e-11	2516	0.119451	0.0427421	0.00523437	0.0680619
rs79479642	11	61871481	PC 15:0;0_18:2;0	T	G	T	3884	0.221854	0.034029	7.95725e-11	2309	0.162853	0.0443228	0.000243982	0.291029
rs79479642	11	61871481	PC 16:0;0_18:2;0	T	G	T	4109	0.255996	0.0328652	8.47432e-15	2592	0.146521	0.0421391	0.000515236	0.0405049
rs79479642	11	61871481	PC 16:0;0_20:4;0	T	G	T	4109	-0.308437	0.0327553	7.56189e-21	2592	-0.234698	0.0419848	2.50698e-08	0.166128
rs79479642	11	61871481	PC 16:0;0_22:5;0	T	G	T	4107	-0.18903	0.0329778	1.06351e-08	2592	-0.226049	0.0420031	8.03869e-08	0.488177
rs79479642	11	61871481	PC 16:1;0_18:2;0	T	G	T	4102	0.224452	0.0329385	1.08535e-11	2590	0.189089	0.0420786	7.30665e-06	0.508122
rs79479642	11	61871481	PC 17:0;0_20:4;0	T	G	T	4066	-0.309116	0.0330102	1.23395e-20	2570	-0.221898	0.0422512	1.62904e-07	0.103807
rs79479642	11	61871481	PC 18:0;0_18:2;0	T	G	T	4109	0.187514	0.0329775	1.38993e-08	2592	0.111508	0.0421804	0.00825264	0.155733
rs79479642	11	61871481	PC 18:0;0_20:4;0	T	G	T	4109	-0.368595	0.0326036	3.32128e-29	2592	-0.289366	0.0418529	5.91678e-12	0.135337
rs79479642	11	61871481	PC 18:1;0_18:2;0	T	G	T	4109	0.244841	0.0328858	1.17318e-13	2592	0.13852	0.0421495	0.00102831	0.046727
rs79479642	11	61871481	PC 18:1;0_20:2;0	T	G	T	3435	0.228579	0.0356193	1.57747e-10	2036	0.174517	0.0466554	0.000188698	0.357041
rs79479642	11	61871481	PC 18:1;0_20:4;0	T	G	T	4108	-0.266726	0.0328456	6.07509e-16	2592	-0.23105	0.0419926	4.11968e-08	0.503376
rs79479642	11	61871481	PC 18:2;0_20:1;0	T	G	T	3231	0.204374	0.0373367	4.74094e-08	1918	-0.0106668	0.0487859	0.82695	0.000464604
rs79479642	11	61871481	PC O-16:0;0/20:4;0	T	G	T	4109	-0.241974	0.032891	2.26195e-13	2592	-0.127726	0.0421627	0.00247489	0.0326388
rs79479642	11	61871481	PC O-16:1;0/20:4;0	T	G	T	3374	-0.229783	0.0366994	4.30147e-10	2266	-0.209475	0.0454048	4.1805e-06	0.727955
rs79479642	11	61871481	PE 16:0;0_18:2;0	T	G	T	3256	0.198895	0.0361744	4.13245e-08	1837	0.0841609	0.0484777	0.0827188	0.0578491
rs79479642	11	61871481	PE 18:0;0_18:2;0	T	G	T	4082	0.249373	0.0329452	4.61107e-14	2574	0.144346	0.0422696	0.00064799	0.050025
rs79479642	11	61871481	PI 18:0;0_18:2;0	T	G	T	4107	0.236835	0.0329112	7.32634e-13	2590	0.0369941	0.0422542	0.381377	0.000190547
rs7118175	11	61871886	CE 20:4;0	T	C	C	4109	-0.326027	0.0401498	6.09266e-16	2592	-0.322133	0.0502424	1.70568e-10	0.95172
rs7118175	11	61871886	LPC 20:4;0	T	C	C	3548	-0.297213	0.0429218	5.17157e-12	2275	-0.232355	0.0530886	1.25921e-05	0.342095
rs7118175	11	61871886	PC 15:0;0_18:2;0	T	C	C	3884	0.248226	0.0418069	3.14874e-09	2309	0.18937	0.0547513	0.000552574	0.392897
rs7118175	11	61871886	PC 16:0;0_18:2;0	T	C	C	4109	0.289115	0.0402186	7.7395e-13	2592	0.146243	0.0505579	0.00385277	0.0270002
rs7118175	11	61871886	PC 16:0;0_20:2;0	T	C	C	4087	0.228481	0.0404447	1.72154e-08	2578	0.175307	0.05063	0.000543879	0.411889
rs7118175	11	61871886	PC 16:0;0_20:4;0	T	C	C	4109	-0.293287	0.0402113	3.60156e-13	2592	-0.234537	0.0504294	3.4724e-06	0.362363
rs7118175	11	61871886	PC 16:1;0_18:2;0	T	C	C	4102	0.270826	0.0402557	1.96263e-11	2590	0.183218	0.050515	0.000292268	0.175003
rs7118175	11	61871886	PC 17:0;0_20:4;0	T	C	C	4066	-0.300578	0.0404598	1.32584e-13	2570	-0.230327	0.050563	5.47677e-06	0.278001
rs7118175	11	61871886	PC 18:0;0_20:2;0	T	C	C	3357	0.243419	0.0439136	3.20079e-08	2039	0.204247	0.0565138	0.000308696	0.584154
rs7118175	11	61871886	PC 18:0;0_20:4;0	T	C	C	4109	-0.348627	0.0401036	5.01493e-18	2592	-0.262509	0.0503762	2.02642e-07	0.181077
rs7118175	11	61871886	PC 18:1;0_18:2;0	T	C	C	4109	0.28273	0.0402297	2.4439e-12	2592	0.158717	0.0505434	0.00170729	0.0548923
rs7118175	11	61871886	PC 18:1;0_20:2;0	T	C	C	3435	0.354915	0.0436832	6.19056e-16	2036	0.215681	0.0561772	0.000127156	0.0503987
rs7118175	11	61871886	PC 18:1;0_20:4;0	T	C	C	4108	-0.238637	0.0403001	3.45131e-09	2592	-0.225566	0.0504452	8.1017e-06	0.839571
rs7118175	11	61871886	PC 18:2;0_20:1;0	T	C	C	3231	0.255271	0.045765	2.63563e-08	1918	0.0474745	0.0590323	0.421374	0.00540322
rs7118175	11	61871886	PE 18:0;0_18:2;0	T	C	C	4082	0.271317	0.0403617	2.03859e-11	2574	0.155761	0.0506956	0.00214519	0.0745445
rs7118175	11	61871886	PI 18:0;0_18:2;0	T	C	C	4107	0.286155	0.0402478	1.36408e-12	2590	0.091704	0.0506112	0.0701126	0.00263738
rs7118175	11	61871886	PI 18:0;0_20:3;0	T	C	C	3888	0.22649	0.0411546	3.96586e-08	2453	0.227893	0.0519358	1.19255e-05	0.983108
rs422249	11	61872016	CE 16:0;0	C	T	T	4109	-0.13221	0.0234835	1.92333e-08	2592	-0.143666	0.0296226	1.30852e-06	0.761848
rs422249	11	61872016	CE 20:4;0	C	T	T	4109	-0.436621	0.022568	7.03532e-80	2592	-0.426992	0.0285495	1.42559e-48	0.791325
rs422249	11	61872016	CE 20:5;0	C	T	T	4109	-0.272105	0.0231884	2.66545e-31	2592	-0.294012	0.0291906	1.96941e-23	0.556777
rs422249	11	61872016	CE 22:6;0	C	T	T	4108	-0.13581	0.0234792	7.82399e-09	2592	-0.128931	0.0296488	1.42306e-05	0.855669
rs422249	11	61872016	LPC 20:4;0	C	T	T	3548	-0.357685	0.0247341	4.26113e-46	2275	-0.310115	0.031009	4.49742e-23	0.230417
rs422249	11	61872016	LPE 18:2;0	C	T	T	3931	0.226303	0.0238359	3.73369e-21	2516	0.191623	0.0298903	1.72214e-10	0.36434
rs422249	11	61872016	PC 15:0;0_18:2;0	C	T	T	3884	0.2146	0.0239782	5.40779e-19	2309	0.18701	0.0310956	2.09835e-09	0.482288
rs422249	11	61872016	PC 16:0;0_18:2;0	C	T	T	4109	0.24981	0.0232494	1.41031e-26	2592	0.180866	0.0295438	1.06473e-09	0.0666734
rs422249	11	61872016	PC 16:0;0_20:2;0	C	T	T	4087	0.201779	0.0234309	1.01307e-17	2578	0.162002	0.0296546	5.13062e-08	0.292587
rs422249	11	61872016	PC 16:0;0_20:4;0	C	T	T	4109	-0.385039	0.0227955	6.17601e-62	2592	-0.368477	0.0288625	3.04331e-36	0.652484
rs422249	11	61872016	PC 16:0;0_20:5;0	C	T	T	4109	-0.259716	0.023223	1.26688e-28	2591	-0.261011	0.0293128	9.88389e-19	0.972376
rs422249	11	61872016	PC 16:0;0_22:4;0	C	T	T	3931	-0.187494	0.0239584	6.43617e-15	2486	-0.173775	0.0301542	9.2918e-09	0.72168
rs422249	11	61872016	PC 16:0;0_22:5;0	C	T	T	4107	-0.274091	0.023184	9.72756e-32	2592	-0.307993	0.0291349	1.33497e-25	0.362547
rs422249	11	61872016	PC 16:1;0_18:1;0	C	T	T	4104	0.130416	0.0234938	3.01868e-08	2589	0.0782708	0.0297348	0.00853141	0.168821
rs422249	11	61872016	PC 16:1;0_18:2;0	C	T	T	4102	0.279177	0.0231814	7.50701e-33	2590	0.193143	0.0295165	7.21612e-11	0.0218869
rs422249	11	61872016	PC 16:1;0_20:4;0	C	T	T	3301	-0.202266	0.0263278	2.04158e-14	1892	-0.16938	0.0351156	1.52352e-06	0.453678
rs422249	11	61872016	PC 17:0;0_18:2;0	C	T	T	4106	0.175522	0.0234229	8.16153e-14	2591	0.171029	0.0295723	8.19931e-09	0.905196
rs422249	11	61872016	PC 17:0;0_20:4;0	C	T	T	4066	-0.361916	0.0230146	3.87451e-54	2570	-0.350938	0.0290775	1.15796e-32	0.767203
rs422249	11	61872016	PC 18:0;0_18:2;0	C	T	T	4109	0.191994	0.0233828	2.90986e-16	2592	0.147926	0.0296145	6.27332e-07	0.24285
rs422249	11	61872016	PC 18:0;0_20:2;0	C	T	T	3357	0.188788	0.0257646	2.92558e-13	2039	0.147481	0.0332266	9.53732e-06	0.325885
rs422249	11	61872016	PC 18:0;0_20:4;0	C	T	T	4109	-0.435359	0.0225739	2.07684e-79	2592	-0.426818	0.0285505	1.56235e-48	0.814469
rs422249	11	61872016	PC 18:0;0_20:5;0	C	T	T	4083	-0.271031	0.023345	1.10942e-30	2571	-0.307766	0.0292796	2.48417e-25	0.3266
rs422249	11	61872016	PC 18:0;0_22:5;0	C	T	T	3876	-0.164238	0.0241408	1.17922e-11	2482	-0.205657	0.0302443	1.30764e-11	0.284472
rs422249	11	61872016	PC 18:1;0_18:1;0	C	T	T	4109	0.13585	0.0234784	7.73771e-09	2592	0.107121	0.0296823	0.0003133	0.447784
rs422249	11	61872016	PC 18:1;0_18:2;0	C	T	T	4109	0.276228	0.0231765	3.20591e-32	2592	0.224744	0.0294273	3.10093e-14	0.169305
rs422249	11	61872016	PC 18:1;0_20:2;0	C	T	T	3435	0.306353	0.0251158	1.56584e-33	2036	0.278188	0.032656	3.08889e-17	0.494189
rs422249	11	61872016	PC 18:1;0_20:4;0	C	T	T	4108	-0.317752	0.0230472	2.63845e-42	2592	-0.329755	0.0290428	3.42523e-29	0.746137
rs422249	11	61872016	PC 18:2;0_18:2;0	C	T	T	4109	0.168829	0.0234263	6.78308e-13	2592	0.118404	0.0296657	6.75498e-05	0.182206
rs422249	11	61872016	PC 18:2;0_20:1;0	C	T	T	3231	0.22366	0.026282	2.62312e-17	1918	0.181325	0.0341571	1.23328e-07	0.325956
rs422249	11	61872016	PC 18:2;0_20:3;0	C	T	T	3809	0.178768	0.0243336	2.47551e-13	2365	0.144617	0.0308433	2.90489e-06	0.384694
rs422249	11	61872016	PC O-16:0;0/20:4;0	C	T	T	4109	-0.284352	0.0231526	4.47426e-34	2592	-0.219058	0.0294439	1.36358e-13	0.0812991
rs422249	11	61872016	PC O-16:1;0/20:4;0	C	T	T	3374	-0.275348	0.0258182	3.85979e-26	2266	-0.262576	0.0313449	9.39191e-17	0.753132
rs422249	11	61872016	PC O-18:0;0/20:4;0	C	T	T	3984	-0.221199	0.0237324	1.86678e-20	2516	-0.17228	0.0299255	9.60494e-09	0.20026
rs422249	11	61872016	PC O-18:1;0/18:2;0	C	T	T	3884	0.155738	0.0241462	1.25778e-10	2392	0.171191	0.0306037	2.47481e-08	0.691803
rs422249	11	61872016	PC O-18:1;0/20:3;0	C	T	T	3924	0.184387	0.023989	1.90187e-14	2465	0.201536	0.0301187	2.72738e-11	0.656049
rs422249	11	61872016	PC O-18:1;0/20:4;0	C	T	T	4108	-0.193121	0.0233834	1.96219e-16	2592	-0.177968	0.0295506	1.96156e-09	0.687599
rs422249	11	61872016	PE 16:0;0_18:2;0	C	T	T	3256	0.238967	0.0258479	4.13222e-20	1837	0.180899	0.0348571	2.33917e-07	0.180856
rs422249	11	61872016	PE 18:0;0_18:2;0	C	T	T	4082	0.283506	0.0232241	1.09077e-33	2574	0.182135	0.0296408	9.25338e-10	0.00710112
rs422249	11	61872016	PE 18:1;0_18:1;0	C	T	T	4040	0.162173	0.0236351	7.85135e-12	2538	0.108256	0.0300178	0.000316476	0.158179
rs422249	11	61872016	PE O-16:1;0/20:4;0	C	T	T	4106	-0.157737	0.0234516	1.98374e-11	2590	-0.132325	0.0296458	8.40647e-06	0.50141
rs422249	11	61872016	PE O-18:1;0/20:4;0	C	T	T	4108	-0.197615	0.0233721	3.82329e-17	2591	-0.153034	0.0296059	2.53243e-07	0.237243
rs422249	11	61872016	PI 16:0;0_18:2;0	C	T	T	4028	0.143808	0.0236595	1.32786e-09	2507	0.0946114	0.0302217	0.00176475	0.199918
rs422249	11	61872016	PI 18:0;0_18:2;0	C	T	T	4107	0.227921	0.0233077	2.43023e-22	2590	0.136738	0.0296381	4.1503e-06	0.015592
rs422249	11	61872016	PI 18:0;0_20:3;0	C	T	T	3888	0.251944	0.0238263	8.7683e-26	2453	0.24059	0.0301428	2.19645e-15	0.767608
rs422249	11	61872016	PI 18:0;0_20:4;0	C	T	T	4109	-0.159041	0.023443	1.33413e-11	2592	-0.158228	0.029594	9.74268e-08	0.98282
rs422249	11	61872016	SM 36:2;2	C	T	T	4109	-0.132159	0.0234836	1.94761e-08	2591	-0.196331	0.0295071	3.47577e-11	0.0888189
rs422249	11	61872016	TAG 54:3;0	C	T	T	4101	0.13131	0.0235102	2.48506e-08	2589	0.0788012	0.0297472	0.00812144	0.166092
rs422249	11	61872016	TAG 56:3;0	C	T	T	3455	0.143904	0.0254274	1.64299e-08	2335	0.105708	0.0311675	0.000706388	0.342324
rs422249	11	61872016	TAG 56:6;0	C	T	T	4094	-0.156048	0.0234892	3.46832e-11	2585	-0.133242	0.0297043	7.5886e-06	0.547022
rs174448	11	61872101	CE 16:0;0	A	G	G	4109	-0.139651	0.0229036	1.17787e-09	2592	-0.12565	0.0289844	1.51264e-05	0.704684
rs174448	11	61872101	CE 20:4;0	A	G	G	4109	-0.461987	0.0218484	2.74624e-94	2592	-0.435034	0.027805	8.57648e-53	0.445939
rs174448	11	61872101	CE 20:5;0	A	G	G	4109	-0.296207	0.022538	1.12136e-38	2592	-0.29046	0.028524	6.61758e-24	0.874389
rs174448	11	61872101	CE 22:6;0	A	G	G	4108	-0.141461	0.0229013	7.16876e-10	2592	-0.102196	0.02902	0.000436401	0.288174
rs174448	11	61872101	LPC 20:4;0	A	G	G	3548	-0.389759	0.0238967	1.00484e-57	2275	-0.332788	0.0301867	1.43762e-27	0.138941
rs174448	11	61872101	LPE 18:2;0	A	G	G	3931	0.239641	0.0231846	9.99698e-25	2516	0.211091	0.0291832	6.22926e-13	0.443679
rs174448	11	61872101	PC 15:0;0_18:2;0	A	G	G	3884	0.233978	0.0232999	1.92104e-23	2309	0.218476	0.0303328	7.96009e-13	0.685261
rs174448	11	61872101	PC 16:0;0_18:0;0	A	G	G	4100	0.135055	0.022932	4.18798e-09	2582	0.101752	0.0290464	0.000467722	0.368177
rs174448	11	61872101	PC 16:0;0_18:2;0	A	G	G	4109	0.266742	0.0226274	1.43706e-31	2592	0.211093	0.0287921	3.02459e-13	0.128597
rs174448	11	61872101	PC 16:0;0_20:2;0	A	G	G	4087	0.20982	0.0228299	6.07323e-20	2578	0.18138	0.0289355	4.26179e-10	0.440338
rs174448	11	61872101	PC 16:0;0_20:4;0	A	G	G	4109	-0.412148	0.0220899	1.22784e-74	2592	-0.38587	0.0280839	1.61428e-41	0.462066
rs174448	11	61872101	PC 16:0;0_20:5;0	A	G	G	4109	-0.276873	0.0225977	6.3468e-34	2591	-0.263408	0.0286259	7.04633e-20	0.711977
rs174448	11	61872101	PC 16:0;0_22:4;0	A	G	G	3931	-0.209094	0.0233026	4.37858e-19	2486	-0.175491	0.0294494	2.89651e-09	0.370894
rs174448	11	61872101	PC 16:0;0_22:5;0	A	G	G	4107	-0.29876	0.0225304	2.50676e-39	2592	-0.297198	0.0284972	5.66446e-25	0.965704
rs174448	11	61872101	PC 16:1;0_18:1;0	A	G	G	4104	0.140045	0.0229107	1.07117e-09	2589	0.0919221	0.0290533	0.00157472	0.193388
rs174448	11	61872101	PC 16:1;0_18:2;0	A	G	G	4102	0.29039	0.0225673	3.55415e-37	2590	0.21275	0.0287889	1.97136e-13	0.0337973
rs174448	11	61872101	PC 16:1;0_20:4;0	A	G	G	3301	-0.227326	0.0255283	8.64682e-19	1892	-0.18024	0.0344397	1.84807e-07	0.272048
rs174448	11	61872101	PC 17:0;0_18:2;0	A	G	G	4106	0.190606	0.0228236	9.12768e-17	2591	0.213162	0.0287929	1.7869e-13	0.539276
rs174448	11	61872101	PC 17:0;0_20:4;0	A	G	G	4066	-0.382092	0.022345	2.33864e-63	2570	-0.355329	0.0284047	6.74398e-35	0.458979
rs174448	11	61872101	PC 18:0;0_18:2;0	A	G	G	4109	0.205172	0.0227832	3.22024e-19	2592	0.175788	0.0288836	1.32845e-09	0.424438
rs174448	11	61872101	PC 18:0;0_20:2;0	A	G	G	3357	0.20287	0.0251659	1.0396e-15	2039	0.186305	0.0323437	9.68171e-09	0.686057
rs174448	11	61872101	PC 18:0;0_20:4;0	A	G	G	4109	-0.46469	0.0218345	1.97754e-95	2592	-0.443703	0.0277521	6.04344e-55	0.552289
rs174448	11	61872101	PC 18:0;0_20:5;0	A	G	G	4083	-0.296693	0.0226859	2.5566e-38	2571	-0.310219	0.0286287	8.74266e-27	0.711161
rs174448	11	61872101	PC 18:0;0_22:5;0	A	G	G	3876	-0.193811	0.0234744	2.03929e-16	2482	-0.2029	0.0294842	7.46571e-12	0.809426
rs174448	11	61872101	PC 18:1;0_18:1;0	A	G	G	4109	0.158305	0.022874	5.19053e-12	2592	0.138972	0.0289609	1.68836e-06	0.600374
rs174448	11	61872101	PC 18:1;0_18:2;0	A	G	G	4109	0.300793	0.0225232	7.44605e-40	2592	0.255848	0.0286517	7.9199e-19	0.217487
rs174448	11	61872101	PC 18:1;0_20:2;0	A	G	G	3435	0.328643	0.024493	4.77236e-40	2036	0.311707	0.0316705	2.31927e-22	0.672286
rs174448	11	61872101	PC 18:1;0_20:4;0	A	G	G	4108	-0.334239	0.0224084	4.89657e-49	2592	-0.34341	0.0282959	5.241e-33	0.79943
rs174448	11	61872101	PC 18:2;0_18:2;0	A	G	G	4109	0.174743	0.0228449	2.50492e-14	2592	0.135616	0.0289671	2.99127e-06	0.288873
rs174448	11	61872101	PC 18:2;0_20:1;0	A	G	G	3231	0.234949	0.0255163	5.8284e-20	1918	0.205114	0.0332478	8.34921e-10	0.476544
rs174448	11	61872101	PC 18:2;0_20:3;0	A	G	G	3809	0.17523	0.0236936	1.72157e-13	2365	0.14041	0.0302928	3.76173e-06	0.365255
rs174448	11	61872101	PC O-16:0;0/20:4;0	A	G	G	4109	-0.280244	0.0225876	9.9633e-35	2592	-0.216122	0.0287777	8.08581e-14	0.079644
rs174448	11	61872101	PC O-16:1;0/20:4;0	A	G	G	3374	-0.28767	0.0250283	5.09837e-30	2266	-0.275324	0.0304999	3.67297e-19	0.754344
rs174448	11	61872101	PC O-18:0;0/20:4;0	A	G	G	3984	-0.227497	0.0231425	1.5028e-22	2516	-0.176363	0.0291889	1.74673e-09	0.169839
rs174448	11	61872101	PC O-18:1;0/18:2;0	A	G	G	3884	0.16337	0.0235053	4.25533e-12	2392	0.181645	0.0298501	1.35083e-09	0.630517
rs174448	11	61872101	PC O-18:1;0/20:3;0	A	G	G	3924	0.188491	0.0233725	9.66986e-16	2465	0.211992	0.0293996	7.37175e-13	0.531496
rs174448	11	61872101	PC O-18:1;0/20:4;0	A	G	G	4108	-0.190288	0.0228178	1.00695e-16	2592	-0.169661	0.0288977	4.88239e-09	0.575337
rs174448	11	61872101	PE 16:0;0_18:2;0	A	G	G	3256	0.259128	0.0253063	3.05915e-24	1837	0.174606	0.0341574	3.52369e-07	0.0467824
rs174448	11	61872101	PE 18:0;0_18:2;0	A	G	G	4082	0.300454	0.0225986	1.62014e-39	2574	0.197824	0.0289217	9.86056e-12	0.00517112
rs174448	11	61872101	PE 18:1;0_18:1;0	A	G	G	4040	0.181743	0.0230182	3.69278e-15	2538	0.113951	0.0292935	0.000102837	0.0688096
rs174448	11	61872101	PE O-16:1;0/20:4;0	A	G	G	4106	-0.147128	0.0228991	1.46844e-10	2590	-0.132936	0.0289735	4.6838e-06	0.700761
rs174448	11	61872101	PE O-18:1;0/18:2;0	A	G	G	3954	0.139393	0.0233563	2.6107e-09	2465	0.116117	0.0296953	9.46829e-05	0.537833
rs174448	11	61872101	PE O-18:1;0/20:4;0	A	G	G	4108	-0.182114	0.0228312	1.93573e-15	2591	-0.14365	0.0289529	7.44877e-07	0.296865
rs174448	11	61872101	PI 16:0;0_18:2;0	A	G	G	4028	0.153025	0.0231127	4.04253e-11	2507	0.104672	0.0295061	0.000396116	0.197024
rs174448	11	61872101	PI 18:0;0_18:2;0	A	G	G	4107	0.23999	0.0227038	8.73482e-26	2590	0.17406	0.0288892	1.93065e-09	0.0727565
rs174448	11	61872101	PI 18:0;0_20:3;0	A	G	G	3888	0.261549	0.0232142	5.36789e-29	2453	0.240076	0.029373	4.75281e-16	0.566274
rs174448	11	61872101	PI 18:0;0_20:4;0	A	G	G	4109	-0.155404	0.0228789	1.26065e-11	2592	-0.150806	0.0289381	2.02257e-07	0.900807
rs174448	11	61872101	SM 36:2;2	A	G	G	4109	-0.125618	0.0229234	4.51063e-08	2591	-0.169881	0.028898	4.6679e-09	0.230141
rs174448	11	61872101	TAG 54:3;0	A	G	G	4101	0.155315	0.0229031	1.36029e-11	2589	0.0990545	0.0290267	0.000653516	0.128107
rs174448	11	61872101	TAG 56:3;0	A	G	G	3455	0.170667	0.0248023	7.02257e-12	2335	0.134715	0.0304238	9.95122e-06	0.359711
rs174448	11	61872101	TAG 56:4;0	A	G	G	3330	0.14589	0.0255012	1.1533e-08	2127	0.134595	0.0318246	2.44394e-05	0.781807
rs174448	11	61872101	TAG 56:6;0	A	G	G	4094	-0.165545	0.0228885	5.62488e-13	2585	-0.124948	0.0290409	1.75171e-05	0.272242
rs7481842	11	61872233	CE 20:4;0	T	C	C	4109	-0.363563	0.0324198	9.05485e-29	2592	-0.304207	0.04159	3.42958e-13	0.260337
rs7481842	11	61872233	CE 20:5;0	T	C	C	4109	-0.20707	0.0327534	2.85587e-10	2592	-0.324925	0.0415295	7.39408e-15	0.0258638
rs7481842	11	61872233	LPC 20:4;0	T	C	C	3548	-0.274687	0.0351464	7.15979e-15	2275	-0.264455	0.0443423	2.84745e-09	0.856497
rs7481842	11	61872233	LPE 18:2;0	T	C	C	3931	0.226877	0.0333206	1.133e-11	2516	0.112555	0.042459	0.00807793	0.0341621
rs7481842	11	61872233	PC 15:0;0_18:2;0	T	C	C	3884	0.229125	0.0337177	1.24528e-11	2309	0.167114	0.0441038	0.000155053	0.263997
rs7481842	11	61872233	PC 16:0;0_18:2;0	T	C	C	4109	0.260265	0.0326609	2.06015e-15	2592	0.158997	0.0419011	0.000151283	0.056629
rs7481842	11	61872233	PC 16:0;0_20:4;0	T	C	C	4109	-0.301182	0.0325751	3.65908e-20	2592	-0.227698	0.0417785	5.5084e-08	0.165415
rs7481842	11	61872233	PC 16:0;0_22:5;0	T	C	C	4107	-0.186642	0.0327858	1.33727e-08	2592	-0.237525	0.0417574	1.42778e-08	0.33785
rs7481842	11	61872233	PC 16:1;0_18:2;0	T	C	C	4102	0.225713	0.0327404	6.25345e-12	2590	0.204615	0.0418294	1.06128e-06	0.691232
rs7481842	11	61872233	PC 17:0;0_20:4;0	T	C	C	4066	-0.295128	0.0328588	3.99761e-19	2570	-0.21646	0.0420403	2.81898e-07	0.14039
rs7481842	11	61872233	PC 18:0;0_18:2;0	T	C	C	4109	0.200224	0.0327638	1.08114e-09	2592	0.128486	0.0419415	0.00221049	0.177688
rs7481842	11	61872233	PC 18:0;0_20:4;0	T	C	C	4109	-0.353659	0.0324465	2.72312e-27	2592	-0.282674	0.0416487	1.4129e-11	0.17878
rs7481842	11	61872233	PC 18:1;0_18:2;0	T	C	C	4109	0.250295	0.0326798	2.32217e-14	2592	0.1673	0.0418886	6.67957e-05	0.11825
rs7481842	11	61872233	PC 18:1;0_20:2;0	T	C	C	3435	0.222333	0.0353878	3.74359e-10	2036	0.169849	0.0464862	0.000264982	0.369003
rs7481842	11	61872233	PC 18:1;0_20:4;0	T	C	C	4108	-0.251767	0.0326783	1.63726e-14	2592	-0.21818	0.0417981	1.9326e-07	0.526703
rs7481842	11	61872233	PC O-16:0;0/20:4;0	T	C	C	4109	-0.21593	0.0327395	4.77951e-11	2592	-0.119121	0.0419522	0.00455425	0.0688814
rs7481842	11	61872233	PC O-16:1;0/20:4;0	T	C	C	3374	-0.220635	0.0364797	1.62526e-09	2266	-0.186728	0.0451365	3.64767e-05	0.559052
rs7481842	11	61872233	PC O-18:1;0/18:2;0	T	C	C	3884	0.187538	0.0336646	2.70807e-08	2392	0.178696	0.043196	3.6425e-05	0.871736
rs7481842	11	61872233	PE 18:0;0_18:2;0	T	C	C	4082	0.246616	0.0327532	6.23214e-14	2574	0.149306	0.0420406	0.000389977	0.0678607
rs7481842	11	61872233	PI 18:0;0_18:2;0	T	C	C	4107	0.235649	0.0327172	6.99274e-13	2590	0.0448432	0.0420311	0.286114	0.000340606
rs546747	11	61872537	CE 20:4;0	A	G	A	4109	0.249506	0.0455261	4.49567e-08	2592	0.3045	0.0562737	6.83954e-08	0.447398
rs7482316	11	61872726	CE 20:4;0	A	G	G	4109	-0.363422	0.0324896	1.23589e-28	2592	-0.304013	0.0416382	3.77399e-13	0.260643
rs7482316	11	61872726	CE 20:5;0	A	G	G	4109	-0.209089	0.032819	2.08497e-10	2592	-0.320948	0.0415891	1.68596e-14	0.0347382
rs7482316	11	61872726	LPC 20:4;0	A	G	G	3548	-0.273402	0.0352341	1.10627e-14	2275	-0.265947	0.0443949	2.4258e-09	0.895353
rs7482316	11	61872726	LPE 18:2;0	A	G	G	3931	0.227853	0.033391	1.02267e-11	2516	0.10742	0.0425126	0.011572	0.025891
rs7482316	11	61872726	PC 15:0;0_18:2;0	A	G	G	3884	0.225732	0.0338006	2.75977e-11	2309	0.164242	0.0441634	0.000204811	0.268873
rs7482316	11	61872726	PC 16:0;0_18:2;0	A	G	G	4109	0.256873	0.0327363	5.40557e-15	2592	0.155828	0.041953	0.00020804	0.0575847
rs7482316	11	61872726	PC 16:0;0_20:4;0	A	G	G	4109	-0.302427	0.0326414	3.06387e-20	2592	-0.228403	0.0418245	5.18523e-08	0.16294
rs7482316	11	61872726	PC 16:0;0_22:5;0	A	G	G	4107	-0.188522	0.0328517	1.02358e-08	2592	-0.235307	0.0418097	2.01846e-08	0.378926
rs7482316	11	61872726	PC 16:1;0_18:2;0	A	G	G	4102	0.226462	0.0328079	5.88917e-12	2590	0.20168	0.0418823	1.55365e-06	0.641354
rs7482316	11	61872726	PC 17:0;0_20:4;0	A	G	G	4066	-0.29522	0.0329296	4.63038e-19	2570	-0.215779	0.0420887	3.16705e-07	0.137134
rs7482316	11	61872726	PC 18:0;0_18:2;0	A	G	G	4109	0.200974	0.0328313	1.01432e-09	2592	0.125428	0.0419923	0.00284441	0.1564
rs7482316	11	61872726	PC 18:0;0_20:4;0	A	G	G	4109	-0.352497	0.0325188	5.15882e-27	2592	-0.282357	0.0416971	1.56995e-11	0.184694
rs7482316	11	61872726	PC 18:1;0_18:2;0	A	G	G	4109	0.249422	0.0327503	3.23085e-14	2592	0.166182	0.0419376	7.61394e-05	0.117734
rs7482316	11	61872726	PC 18:1;0_20:2;0	A	G	G	3435	0.223735	0.0354626	3.16612e-10	2036	0.167864	0.0465035	0.000313946	0.339401
rs7482316	11	61872726	PC 18:1;0_20:4;0	A	G	G	4108	-0.253013	0.0327448	1.37702e-14	2592	-0.218507	0.0418449	1.91222e-07	0.51607
rs7482316	11	61872726	PC O-16:0;0/20:4;0	A	G	G	4109	-0.215844	0.0328083	5.33391e-11	2592	-0.120739	0.0419976	0.00407443	0.0743334
rs7482316	11	61872726	PC O-16:1;0/20:4;0	A	G	G	3374	-0.221275	0.0365767	1.61097e-09	2266	-0.187022	0.0451967	3.6322e-05	0.555782
rs7482316	11	61872726	PC O-18:1;0/18:2;0	A	G	G	3884	0.188159	0.0337376	2.61201e-08	2392	0.177937	0.0432489	4.01559e-05	0.852164
rs7482316	11	61872726	PE 18:0;0_18:2;0	A	G	G	4082	0.244587	0.032826	1.12439e-13	2574	0.145904	0.042093	0.000536475	0.0645001
rs7482316	11	61872726	PI 18:0;0_18:2;0	A	G	G	4107	0.232817	0.032791	1.46317e-12	2590	0.0455636	0.042078	0.278983	0.000447837
rs174449	11	61872907	CE 16:0;0	A	G	G	4109	-0.13643	0.0229115	2.82447e-09	2592	-0.134235	0.0290672	4.06214e-06	0.952708
rs174449	11	61872907	CE 20:4;0	A	G	G	4109	-0.439505	0.0219644	4.53549e-85	2592	-0.426798	0.0279559	1.87221e-50	0.72078
rs174449	11	61872907	CE 20:5;0	A	G	G	4109	-0.283276	0.0225816	1.8876e-35	2592	-0.291763	0.0286181	5.87548e-24	0.815908
rs174449	11	61872907	CE 22:6;0	A	G	G	4108	-0.136319	0.0229121	2.9112e-09	2592	-0.119503	0.0290921	4.11927e-05	0.649755
rs174449	11	61872907	LPC 20:4;0	A	G	G	3548	-0.365321	0.0240265	1.25449e-50	2275	-0.316114	0.0303715	8.13096e-25	0.203855
rs174449	11	61872907	LPE 18:2;0	A	G	G	3931	0.234174	0.0232129	1.20729e-23	2516	0.20769	0.0292909	1.72821e-12	0.478557
rs174449	11	61872907	PC 15:0;0_18:2;0	A	G	G	3884	0.220793	0.0233344	5.07403e-21	2309	0.215781	0.0304892	1.94225e-12	0.896138
rs174449	11	61872907	PC 16:0;0_18:0;0	A	G	G	4100	0.126821	0.0229468	3.46526e-08	2582	0.0999081	0.0291466	0.000618071	0.468144
rs174449	11	61872907	PC 16:0;0_18:2;0	A	G	G	4109	0.254917	0.0226638	6.26519e-29	2592	0.202635	0.0289138	3.06547e-12	0.154702
rs174449	11	61872907	PC 16:0;0_20:2;0	A	G	G	4087	0.204681	0.0228476	4.90262e-19	2578	0.177089	0.0290439	1.24091e-09	0.455264
rs174449	11	61872907	PC 16:0;0_20:4;0	A	G	G	4109	-0.38403	0.0222162	1.10818e-64	2592	-0.369517	0.0282691	7.36852e-38	0.686468
rs174449	11	61872907	PC 16:0;0_20:5;0	A	G	G	4109	-0.260932	0.0226471	2.98004e-30	2591	-0.259236	0.0287395	3.5669e-19	0.96303
rs174449	11	61872907	PC 16:0;0_22:4;0	A	G	G	3931	-0.195379	0.0233274	7.55695e-17	2486	-0.163623	0.0295508	3.39982e-08	0.398958
rs174449	11	61872907	PC 16:0;0_22:5;0	A	G	G	4107	-0.28045	0.022591	9.139e-35	2592	-0.29152	0.028619	6.40973e-24	0.761423
rs174449	11	61872907	PC 16:1;0_18:1;0	A	G	G	4104	0.132978	0.0229241	7.09669e-09	2589	0.0983443	0.029142	0.000749962	0.350263
rs174449	11	61872907	PC 16:1;0_18:2;0	A	G	G	4102	0.278048	0.0226083	3.66632e-34	2590	0.216409	0.028877	9.1065e-14	0.09282
rs174449	11	61872907	PC 16:1;0_20:4;0	A	G	G	3301	-0.206691	0.0256274	1.01307e-15	1892	-0.158394	0.034599	5.00016e-06	0.261984
rs174449	11	61872907	PC 17:0;0_18:2;0	A	G	G	4106	0.173125	0.0228603	4.47295e-14	2591	0.20993	0.0289001	4.94952e-13	0.317882
rs174449	11	61872907	PC 17:0;0_20:4;0	A	G	G	4066	-0.361787	0.0224321	9.0544e-57	2570	-0.336372	0.0285987	3.80887e-31	0.484404
rs174449	11	61872907	PC 18:0;0_18:2;0	A	G	G	4109	0.192961	0.0228123	3.71295e-17	2592	0.172236	0.0289898	3.20754e-09	0.57424
rs174449	11	61872907	PC 18:0;0_20:2;0	A	G	G	3357	0.197788	0.0251408	4.85219e-15	2039	0.181912	0.0325602	2.62082e-08	0.699546
rs174449	11	61872907	PC 18:0;0_20:4;0	A	G	G	4109	-0.438933	0.0219672	7.64626e-85	2592	-0.421225	0.0279885	3.88633e-49	0.618696
rs174449	11	61872907	PC 18:0;0_20:5;0	A	G	G	4083	-0.278264	0.0227493	8.16551e-34	2571	-0.306054	0.0287302	5.84776e-26	0.448254
rs174449	11	61872907	PC 18:0;0_22:5;0	A	G	G	3876	-0.184897	0.0234919	4.54205e-15	2482	-0.194623	0.0296205	6.0881e-11	0.796974
rs174449	11	61872907	PC 18:1;0_18:1;0	A	G	G	4109	0.14909	0.0228923	8.27211e-11	2592	0.138206	0.0290601	2.08409e-06	0.768597
rs174449	11	61872907	PC 18:1;0_18:2;0	A	G	G	4109	0.283643	0.0225805	1.53691e-35	2592	0.253992	0.0287568	1.84893e-18	0.417387
rs174449	11	61872907	PC 18:1;0_20:2;0	A	G	G	3435	0.313756	0.0245697	1.6121e-36	2036	0.310321	0.031893	6.68588e-22	0.932006
rs174449	11	61872907	PC 18:1;0_20:4;0	A	G	G	4108	-0.316303	0.022475	5.72309e-44	2592	-0.321787	0.0284935	6.63229e-29	0.879886
rs174449	11	61872907	PC 18:2;0_18:2;0	A	G	G	4109	0.171251	0.0228545	8.19051e-14	2592	0.13524	0.0290654	3.43671e-06	0.330088
rs174449	11	61872907	PC 18:2;0_20:1;0	A	G	G	3231	0.214642	0.0255901	7.31237e-17	1918	0.20601	0.0335486	9.96565e-10	0.837902
rs174449	11	61872907	PC 18:2;0_20:3;0	A	G	G	3809	0.169283	0.0236984	1.08719e-12	2365	0.153409	0.0303302	4.56309e-07	0.680038
rs174449	11	61872907	PC O-16:0;0/20:4;0	A	G	G	4109	-0.267549	0.0226283	9.58578e-32	2592	-0.206103	0.0289043	1.29169e-12	0.0941503
rs174449	11	61872907	PC O-16:1;0/20:4;0	A	G	G	3374	-0.274925	0.025085	1.72625e-27	2266	-0.260875	0.0306683	3.21217e-17	0.72288
rs174449	11	61872907	PC O-18:0;0/20:4;0	A	G	G	3984	-0.216001	0.0231535	1.72494e-20	2516	-0.166251	0.0293157	1.58145e-08	0.182936
rs174449	11	61872907	PC O-18:1;0/18:2;0	A	G	G	3884	0.154178	0.0235118	6.19285e-11	2392	0.183295	0.0299322	1.06577e-09	0.444282
rs174449	11	61872907	PC O-18:1;0/20:3;0	A	G	G	3924	0.169532	0.0233926	5.09678e-13	2465	0.213363	0.0295027	6.3247e-13	0.244372
rs174449	11	61872907	PC O-18:1;0/20:4;0	A	G	G	4108	-0.180957	0.0228394	2.96155e-15	2592	-0.154983	0.0290274	1.01467e-07	0.481915
rs174449	11	61872907	PE 16:0;0_18:2;0	A	G	G	3256	0.246582	0.0253242	4.18768e-22	1837	0.181246	0.0342447	1.34993e-07	0.125024
rs174449	11	61872907	PE 18:0;0_18:2;0	A	G	G	4082	0.280005	0.0226578	1.8114e-34	2574	0.194022	0.0290308	2.85337e-11	0.0195519
rs174449	11	61872907	PE 18:1;0_18:1;0	A	G	G	4040	0.166239	0.0230521	6.57763e-13	2538	0.112571	0.0293755	0.000130119	0.150645
rs174449	11	61872907	PE O-16:1;0/20:4;0	A	G	G	4106	-0.132749	0.0229234	7.52201e-09	2590	-0.130546	0.0290756	7.43826e-06	0.952554
rs174449	11	61872907	PE O-18:1;0/18:2;0	A	G	G	3954	0.136211	0.0233389	5.76819e-09	2465	0.115916	0.0298176	0.000103964	0.591975
rs174449	11	61872907	PE O-18:1;0/20:4;0	A	G	G	4108	-0.170583	0.0228562	1.0242e-13	2591	-0.140997	0.0290558	1.29072e-06	0.423531
rs174449	11	61872907	PI 16:0;0_18:2;0	A	G	G	4028	0.148263	0.0231035	1.54733e-10	2507	0.100684	0.0296218	0.000686971	0.205321
rs174449	11	61872907	PI 18:0;0_18:2;0	A	G	G	4107	0.229465	0.0227334	1.11002e-23	2590	0.171738	0.0289927	3.56988e-09	0.11715
rs174449	11	61872907	PI 18:0;0_20:3;0	A	G	G	3888	0.24838	0.0232376	2.65738e-26	2453	0.238673	0.0294793	8.83159e-16	0.795944
rs174449	11	61872907	PI 18:0;0_20:4;0	A	G	G	4109	-0.148936	0.0228925	8.65201e-11	2592	-0.139042	0.0290585	1.80667e-06	0.789117
rs174449	11	61872907	TAG 54:3;0	A	G	G	4101	0.140051	0.0229301	1.1046e-09	2589	0.0968235	0.0291275	0.000899309	0.243575
rs174449	11	61872907	TAG 56:3;0	A	G	G	3455	0.158685	0.024854	1.94663e-10	2335	0.126773	0.0304665	3.28243e-05	0.417003
rs174449	11	61872907	TAG 56:6;0	A	G	G	4094	-0.158034	0.0229049	6.0175e-12	2585	-0.121147	0.0291461	3.33601e-05	0.319696
rs6591664	11	61873049	CE 20:4;0	A	G	G	4109	-0.37631	0.0319363	1.52708e-31	2592	-0.343746	0.0404586	3.25296e-17	0.52754
rs6591664	11	61873049	CE 20:5;0	A	G	G	4109	-0.229503	0.0322735	1.35087e-12	2592	-0.343631	0.0404589	3.33311e-17	0.0274407
rs6591664	11	61873049	LPC 20:4;0	A	G	G	3548	-0.276238	0.0346661	2.14494e-15	2275	-0.259821	0.043215	2.12536e-09	0.766978
rs6591664	11	61873049	LPE 18:2;0	A	G	G	3931	0.236578	0.0328419	6.99829e-13	2516	0.136921	0.0414129	0.000958827	0.0593637
rs6591664	11	61873049	PC 15:0;0_18:2;0	A	G	G	3884	0.236947	0.033261	1.24478e-12	2309	0.15747	0.0430181	0.00025732	0.143853
rs6591664	11	61873049	PC 16:0;0_18:2;0	A	G	G	4109	0.264969	0.0322073	2.55052e-16	2592	0.159866	0.040898	9.51014e-05	0.0434884
rs6591664	11	61873049	PC 16:0;0_20:4;0	A	G	G	4109	-0.308475	0.0321129	1.27121e-21	2592	-0.252869	0.0407164	6.13331e-10	0.28358
rs6591664	11	61873049	PC 16:0;0_20:5;0	A	G	G	4109	-0.194279	0.0323298	2.02514e-09	2591	-0.299132	0.0406135	2.36269e-13	0.0433947
rs6591664	11	61873049	PC 16:0;0_22:5;0	A	G	G	4107	-0.205539	0.0323231	2.25423e-10	2592	-0.251051	0.0407208	8.1407e-10	0.381357
rs6591664	11	61873049	PC 16:1;0_18:2;0	A	G	G	4102	0.237406	0.0322839	2.31556e-13	2590	0.2172	0.0408009	1.10577e-07	0.697747
rs6591664	11	61873049	PC 17:0;0_18:2;0	A	G	G	4106	0.184843	0.0323471	1.17933e-08	2591	0.151822	0.0409124	0.000210863	0.526649
rs6591664	11	61873049	PC 17:0;0_20:4;0	A	G	G	4066	-0.292557	0.0324142	2.70117e-19	2570	-0.24062	0.0409656	4.81153e-09	0.320112
rs6591664	11	61873049	PC 18:0;0_18:2;0	A	G	G	4109	0.211386	0.0323037	6.73907e-11	2592	0.124317	0.0409457	0.00242004	0.0950287
rs6591664	11	61873049	PC 18:0;0_20:4;0	A	G	G	4109	-0.359523	0.0319833	6.75247e-29	2592	-0.313532	0.0405532	1.51113e-14	0.373212
rs6591664	11	61873049	PC 18:0;0_20:5;0	A	G	G	4083	-0.198387	0.0325995	1.26736e-09	2571	-0.341842	0.0406111	6.30121e-17	0.00587489
rs6591664	11	61873049	PC 18:1;0_18:2;0	A	G	G	4109	0.260492	0.0322162	8.05535e-16	2592	0.18007	0.0408656	1.09381e-05	0.122233
rs6591664	11	61873049	PC 18:1;0_20:2;0	A	G	G	3435	0.232453	0.0349845	3.52541e-11	2036	0.162182	0.0452858	0.000349924	0.219457
rs6591664	11	61873049	PC 18:1;0_20:4;0	A	G	G	4108	-0.254472	0.0322292	3.67591e-15	2592	-0.230947	0.0407667	1.63166e-08	0.650776
rs6591664	11	61873049	PC O-16:0;0/20:4;0	A	G	G	4109	-0.221257	0.0322876	8.32615e-12	2592	-0.133791	0.0409342	0.00109552	0.0934114
rs6591664	11	61873049	PC O-16:1;0/20:4;0	A	G	G	3374	-0.231916	0.0360202	1.3776e-10	2266	-0.203665	0.0439349	3.76145e-06	0.619004
rs6591664	11	61873049	PC O-18:1;0/18:2;0	A	G	G	3884	0.189194	0.0332119	1.31301e-08	2392	0.173282	0.0422323	4.21356e-05	0.767105
rs6591664	11	61873049	PE 16:0;0_18:2;0	A	G	G	3256	0.203068	0.0355407	1.20516e-08	1837	0.125163	0.0470743	0.00790902	0.186575
rs6591664	11	61873049	PE 18:0;0_18:2;0	A	G	G	4082	0.253128	0.0323033	5.89071e-15	2574	0.160316	0.0410135	9.5124e-05	0.0754439
rs6591664	11	61873049	PI 18:0;0_18:2;0	A	G	G	4107	0.236381	0.0322717	2.86649e-13	2590	0.0475675	0.0410287	0.246412	0.000297885
rs75306442	11	61873924	CE 20:4;0	T	C	T	4109	-0.194691	0.0285988	1.13588e-11	2592	-0.186431	0.0347725	8.9851e-08	0.854434
rs75306442	11	61873924	PC 15:0;0_18:2;0	T	C	T	3884	0.17467	0.0294205	3.15663e-09	2309	0.110837	0.0369991	0.00276758	0.176895
rs75306442	11	61873924	PC 16:0;0_18:2;0	T	C	T	4109	0.15719	0.0286549	4.36832e-08	2592	0.0961079	0.0349139	0.00595162	0.176263
rs75306442	11	61873924	PC 16:0;0_20:4;0	T	C	T	4109	-0.202502	0.0285856	1.6396e-12	2592	-0.154017	0.0348337	1.02067e-05	0.281937
rs75306442	11	61873924	PC 17:0;0_20:4;0	T	C	T	4066	-0.170855	0.0288399	3.39711e-09	2570	-0.134696	0.0349702	0.000120151	0.425037
rs75306442	11	61873924	PC 18:0;0_20:4;0	T	C	T	4109	-0.214026	0.0285652	8.22362e-14	2592	-0.171868	0.0348015	8.37199e-07	0.34909
rs75306442	11	61873924	PC 18:1;0_20:4;0	T	C	T	4108	-0.163523	0.0286508	1.2278e-08	2592	-0.11624	0.0348903	0.000875683	0.29495
rs174450	11	61874070	CE 16:0;0	T	G	G	4109	-0.126424	0.0224478	1.90142e-08	2592	-0.0947402	0.0283607	0.000848012	0.38104
rs174450	11	61874070	CE 20:4;0	T	G	G	4109	-0.414465	0.0215863	9.44359e-79	2592	-0.360877	0.027523	4.47036e-38	0.125514
rs174450	11	61874070	CE 20:5;0	T	G	G	4109	-0.25331	0.0221849	9.49886e-30	2592	-0.267689	0.0279308	2.1047e-21	0.68686
rs174450	11	61874070	LPC 20:4;0	T	G	G	3548	-0.342078	0.0236036	2.76925e-46	2275	-0.258828	0.0298568	8.13853e-18	0.0287177
rs174450	11	61874070	LPE 18:2;0	T	G	G	3931	0.224572	0.0227781	1.1447e-22	2516	0.203421	0.0285316	1.30954e-12	0.56236
rs174450	11	61874070	PC 15:0;0_18:2;0	T	G	G	3884	0.208905	0.0228758	1.05574e-19	2309	0.215667	0.0297667	5.85763e-13	0.857058
rs174450	11	61874070	PC 16:0;0_18:2;0	T	G	G	4109	0.238876	0.0222239	1.35423e-26	2592	0.206467	0.0281307	2.85425e-13	0.365989
rs174450	11	61874070	PC 16:0;0_20:2;0	T	G	G	4087	0.185728	0.0224072	1.53538e-16	2578	0.183695	0.0282802	9.89477e-11	0.955067
rs174450	11	61874070	PC 16:0;0_20:4;0	T	G	G	4109	-0.369518	0.0217841	1.98003e-62	2592	-0.308353	0.0277684	5.06786e-28	0.0830888
rs174450	11	61874070	PC 16:0;0_20:5;0	T	G	G	4109	-0.233476	0.0222378	1.82899e-25	2591	-0.248997	0.0279974	1.08581e-18	0.664215
rs174450	11	61874070	PC 16:0;0_22:4;0	T	G	G	3931	-0.183981	0.0228796	1.16634e-15	2486	-0.113239	0.0288481	8.89558e-05	0.0546927
rs174450	11	61874070	PC 16:0;0_22:5;0	T	G	G	4107	-0.25563	0.0221822	2.90061e-30	2592	-0.244162	0.0280139	5.06127e-18	0.748257
rs174450	11	61874070	PC 16:1;0_18:1;0	T	G	G	4104	0.133874	0.022442	2.64704e-09	2589	0.122034	0.028339	1.72257e-05	0.743264
rs174450	11	61874070	PC 16:1;0_18:2;0	T	G	G	4102	0.256388	0.0221924	2.0981e-30	2590	0.237253	0.0280509	4.48207e-17	0.592668
rs174450	11	61874070	PC 16:1;0_20:4;0	T	G	G	3301	-0.22212	0.0250242	1.11198e-18	1892	-0.132157	0.0336218	8.77537e-05	0.0318362
rs174450	11	61874070	PC 17:0;0_18:2;0	T	G	G	4106	0.164498	0.0223922	2.44719e-13	2591	0.203989	0.0281377	5.49055e-13	0.272124
rs174450	11	61874070	PC 17:0;0_20:4;0	T	G	G	4066	-0.35129	0.0220098	1.14346e-55	2570	-0.265324	0.0280676	7.15626e-21	0.0159457
rs174450	11	61874070	PC 18:0;0_18:2;0	T	G	G	4109	0.186075	0.0223465	1.1182e-16	2592	0.185743	0.0281865	5.31713e-11	0.992636
rs174450	11	61874070	PC 18:0;0_20:2;0	T	G	G	3357	0.187721	0.0248708	5.66879e-14	2039	0.179728	0.0316731	1.59005e-08	0.842669
rs174450	11	61874070	PC 18:0;0_20:4;0	T	G	G	4109	-0.4113	0.021601	1.5692e-77	2592	-0.343986	0.0276064	1.18484e-34	0.0548142
rs174450	11	61874070	PC 18:0;0_20:5;0	T	G	G	4083	-0.250944	0.0223346	7.19829e-29	2571	-0.281241	0.0280201	2.79509e-23	0.397821
rs174450	11	61874070	PC 18:0;0_22:5;0	T	G	G	3876	-0.167598	0.0230218	4.02248e-13	2482	-0.149885	0.0288878	2.29137e-07	0.631571
rs174450	11	61874070	PC 18:1;0_18:1;0	T	G	G	4109	0.145913	0.022419	8.50597e-11	2592	0.157931	0.0282518	2.5064e-08	0.738968
rs174450	11	61874070	PC 18:1;0_18:2;0	T	G	G	4109	0.265018	0.0221516	1.89204e-32	2592	0.26588	0.0279375	3.93235e-21	0.980711
rs174450	11	61874070	PC 18:1;0_20:2;0	T	G	G	3435	0.275629	0.0242683	2.25846e-29	2036	0.309577	0.0312913	1.4248e-22	0.391284
rs174450	11	61874070	PC 18:1;0_20:4;0	T	G	G	4108	-0.305972	0.0220227	6.40291e-43	2592	-0.23946	0.0280296	2.19458e-17	0.062057
rs174450	11	61874070	PC 18:2;0_18:2;0	T	G	G	4109	0.160059	0.0223955	1.04521e-12	2592	0.144609	0.0282794	3.39222e-07	0.668437
rs174450	11	61874070	PC 18:2;0_20:1;0	T	G	G	3231	0.211353	0.0250857	5.34518e-17	1918	0.200148	0.0329654	1.52439e-09	0.786783
rs174450	11	61874070	PC 18:2;0_20:3;0	T	G	G	3809	0.138626	0.0233057	2.95636e-09	2365	0.175709	0.0296132	3.40219e-09	0.325092
rs174450	11	61874070	PC O-16:0;0/20:4;0	T	G	G	4109	-0.246476	0.0222037	3.12636e-28	2592	-0.16	0.0282474	1.63975e-08	0.0160915
rs174450	11	61874070	PC O-16:1;0/20:4;0	T	G	G	3374	-0.233166	0.0246534	5.70927e-21	2266	-0.212206	0.0300512	2.1831e-12	0.589724
rs174450	11	61874070	PC O-18:0;0/20:4;0	T	G	G	3984	-0.187506	0.0227241	2.10519e-16	2516	-0.12068	0.0287085	2.71825e-05	0.0679763
rs174450	11	61874070	PC O-18:1;0/18:2;0	T	G	G	3884	0.147025	0.0230353	1.94636e-10	2392	0.193923	0.0292362	4.05519e-11	0.20767
rs174450	11	61874070	PC O-18:1;0/20:3;0	T	G	G	3924	0.14823	0.0229313	1.14414e-10	2465	0.216269	0.0288226	8.63024e-14	0.0647057
rs174450	11	61874070	PC O-18:1;0/20:4;0	T	G	G	4108	-0.159601	0.0224008	1.22525e-12	2592	-0.104222	0.0283479	0.000241215	0.125336
rs174450	11	61874070	PE 16:0;0_18:2;0	T	G	G	3256	0.214902	0.0252412	2.53012e-17	1837	0.138242	0.0333758	3.5996e-05	0.0669561
rs174450	11	61874070	PE 18:0;0_18:2;0	T	G	G	4082	0.255866	0.0222481	3.80241e-30	2574	0.18769	0.028263	3.79167e-11	0.0580387
rs174450	11	61874070	PE 18:1;0_18:1;0	T	G	G	4040	0.142751	0.0225965	2.94835e-10	2538	0.116352	0.0286228	4.94882e-05	0.469122
rs174450	11	61874070	PE O-18:1;0/18:2;0	T	G	G	3954	0.14026	0.0228466	9.11009e-10	2465	0.140442	0.0289873	1.34514e-06	0.996066
rs174450	11	61874070	PE O-18:1;0/20:4;0	T	G	G	4108	-0.139094	0.0224296	6.14933e-10	2591	-0.0841208	0.0283738	0.00305706	0.128531
rs174450	11	61874070	PI 16:0;0_18:2;0	T	G	G	4028	0.154359	0.0226192	1.01598e-11	2507	0.0852433	0.0288378	0.00314607	0.0593201
rs174450	11	61874070	PI 18:0;0_18:2;0	T	G	G	4107	0.209008	0.0223016	1.14408e-20	2590	0.169711	0.0282396	2.12029e-09	0.274801
rs174450	11	61874070	PI 18:0;0_20:3;0	T	G	G	3888	0.232543	0.0228114	4.22235e-24	2453	0.238123	0.0287282	1.86056e-16	0.879098
rs174450	11	61874070	PI 18:0;0_20:4;0	T	G	G	4109	-0.132016	0.0224399	4.34825e-09	2592	-0.0964864	0.0283585	0.000678148	0.325859
rs174450	11	61874070	TAG 54:3;0	T	G	G	4101	0.138391	0.0224556	7.83344e-10	2589	0.107632	0.0283433	0.000149562	0.394981
rs174450	11	61874070	TAG 56:3;0	T	G	G	3455	0.157318	0.02439	1.27333e-10	2335	0.117111	0.0296665	8.12808e-05	0.295141
rs174450	11	61874070	TAG 56:6;0	T	G	G	4094	-0.138214	0.0224588	8.27489e-10	2585	-0.0937121	0.0284347	0.000995064	0.219384
rs7115739	11	61874245	CE 20:4;0	G	T	T	4109	-0.376062	0.0621592	1.57786e-09	2592	-0.237212	0.0732243	0.00121245	0.148288
rs7115739	11	61874245	LPC 20:4;0	G	T	T	3548	-0.373742	0.0669565	2.55815e-08	2275	-0.233105	0.0777459	0.00274439	0.170476
rs7115739	11	61874245	PC 18:0;0_20:4;0	G	T	T	4109	-0.367426	0.0621718	3.70211e-09	2592	-0.211828	0.0732544	0.00386391	0.105351
rs174451	11	61875291	CE 20:4;0	T	C	T	4109	-0.328767	0.0272553	5.97404e-33	2592	-0.347147	0.0340336	5.58779e-24	0.673361
rs174451	11	61875291	CE 20:5;0	T	C	T	4109	-0.216175	0.027528	5.15072e-15	2592	-0.208374	0.0344682	1.70501e-09	0.859629
rs174451	11	61875291	LPC 20:4;0	T	C	T	3548	-0.278462	0.0295568	7.79333e-21	2275	-0.218841	0.036792	3.13345e-09	0.206473
rs174451	11	61875291	PC 16:0;0_18:2;0	T	C	T	4109	0.158294	0.0276237	1.07405e-08	2592	0.163057	0.0345623	2.51108e-06	0.914273
rs174451	11	61875291	PC 16:0;0_20:2;0	T	C	T	4087	0.162503	0.0276959	4.77751e-09	2578	0.117198	0.0346949	0.000741095	0.307478
rs174451	11	61875291	PC 16:0;0_20:4;0	T	C	T	4109	-0.299942	0.0273362	1.25087e-27	2592	-0.331081	0.0340954	6.40511e-22	0.476125
rs174451	11	61875291	PC 16:0;0_20:5;0	T	C	T	4109	-0.221258	0.0275182	1.16056e-15	2591	-0.201376	0.0344915	5.92839e-09	0.652281
rs174451	11	61875291	PC 16:0;0_22:5;0	T	C	T	4107	-0.225268	0.0275176	3.55915e-16	2592	-0.269876	0.034303	5.27119e-15	0.310409
rs174451	11	61875291	PC 16:1;0_18:2;0	T	C	T	4102	0.218786	0.0275392	2.49788e-15	2590	0.148417	0.0346024	1.85888e-05	0.111563
rs174451	11	61875291	PC 17:0;0_20:4;0	T	C	T	4066	-0.27844	0.0275233	8.90632e-24	2570	-0.314813	0.0343106	8.9824e-20	0.408279
rs174451	11	61875291	PC 18:0;0_20:4;0	T	C	T	4109	-0.340254	0.027221	3.25274e-35	2592	-0.362453	0.033972	4.88571e-26	0.610093
rs174451	11	61875291	PC 18:0;0_20:5;0	T	C	T	4083	-0.234107	0.0276098	3.12978e-17	2571	-0.228179	0.0346793	5.69287e-11	0.893615
rs174451	11	61875291	PC 18:1;0_18:2;0	T	C	T	4109	0.199877	0.027558	4.8496e-13	2592	0.2186	0.0344437	2.59007e-10	0.671239
rs174451	11	61875291	PC 18:1;0_20:2;0	T	C	T	3435	0.247829	0.0297849	1.24694e-16	2036	0.264152	0.0382253	6.44205e-12	0.736239
rs174451	11	61875291	PC 18:1;0_20:4;0	T	C	T	4108	-0.239693	0.0274843	3.93724e-18	2592	-0.284632	0.0342569	1.54013e-16	0.306207
rs174451	11	61875291	PC 18:2;0_20:3;0	T	C	T	3809	0.157246	0.0285926	4.05788e-08	2365	0.127086	0.0360865	0.000436888	0.512424
rs174451	11	61875291	PC O-16:0;0/20:4;0	T	C	T	4109	-0.215243	0.0275298	6.74271e-15	2592	-0.178224	0.0345334	2.64361e-07	0.401907
rs174451	11	61875291	PC O-16:1;0/20:4;0	T	C	T	3374	-0.211589	0.0307566	7.13118e-12	2266	-0.196761	0.0369759	1.13161e-07	0.757852
rs174451	11	61875291	PC O-18:0;0/20:4;0	T	C	T	3984	-0.192137	0.0280479	8.50138e-12	2516	-0.171567	0.034929	9.59922e-07	0.646099
rs174451	11	61875291	PC O-18:1;0/20:4;0	T	C	T	4108	-0.157937	0.027626	1.16136e-08	2592	-0.129218	0.0346175	0.000193494	0.516702
rs174451	11	61875291	PE 16:0;0_18:2;0	T	C	T	3256	0.169885	0.0303849	2.44248e-08	1837	0.162958	0.0404793	5.91119e-05	0.891143
rs174451	11	61875291	PE 18:0;0_18:2;0	T	C	T	4082	0.206352	0.0276077	9.43306e-14	2574	0.162362	0.03474	3.11177e-06	0.321517
rs174451	11	61875291	PI 18:0;0_18:2;0	T	C	T	4107	0.151995	0.0276359	4.03137e-08	2590	0.159659	0.0345792	4.07973e-06	0.862545
rs174451	11	61875291	PI 18:0;0_20:3;0	T	C	T	3888	0.24555	0.0281095	3.54515e-18	2453	0.207779	0.0352878	4.44124e-09	0.402472
rs174452	11	61878420	CE 20:4;0	A	G	A	4109	0.24601	0.0364783	1.75532e-11	2592	0.329813	0.0462282	1.25587e-12	0.154705
rs174452	11	61878420	PC 16:0;0_20:4;0	A	G	A	4109	0.223795	0.0365131	9.6647e-10	2592	0.275488	0.0463653	3.19941e-09	0.38108
rs174452	11	61878420	PC 17:0;0_20:4;0	A	G	A	4066	0.216138	0.0366099	3.84198e-09	2570	0.194029	0.0466305	3.27285e-05	0.709202
rs174452	11	61878420	PC 18:0;0_20:4;0	A	G	A	4109	0.275371	0.0364272	4.96153e-14	2592	0.273794	0.0463692	3.99614e-09	0.978664
rs174452	11	61878420	PC 18:1;0_20:4;0	A	G	A	4108	0.205868	0.0365545	1.90255e-08	2592	0.183486	0.0465408	8.27809e-05	0.705281
rs174453	11	61878495	CE 20:4;0	G	C	G	4109	-0.292569	0.0340284	1.13917e-17	2592	-0.255034	0.0420893	1.56562e-09	0.487998
rs174453	11	61878495	CE 20:5;0	G	C	G	4109	-0.231194	0.0341433	1.45734e-11	2592	-0.109375	0.0423321	0.00982807	0.025096
rs174453	11	61878495	LPC 20:4;0	G	C	G	3548	-0.209377	0.0367334	1.29665e-08	2275	-0.201818	0.0451572	8.23576e-06	0.896681
rs174453	11	61878495	PC 16:0;0_20:4;0	G	C	G	4109	-0.246586	0.034117	5.83116e-13	2592	-0.251876	0.0420967	2.48897e-09	0.922228
rs174453	11	61878495	PC 16:0;0_20:5;0	G	C	G	4109	-0.20164	0.0341888	3.97949e-09	2591	-0.0951988	0.0423478	0.0246585	0.0505007
rs174453	11	61878495	PC 16:0;0_22:5;0	G	C	G	4107	-0.232853	0.0341429	1.04376e-11	2592	-0.162612	0.042266	0.000122284	0.196091
rs174453	11	61878495	PC 17:0;0_20:4;0	G	C	G	4066	-0.265092	0.0342693	1.28968e-14	2570	-0.212022	0.0424808	6.40882e-07	0.330887
rs174453	11	61878495	PC 18:0;0_20:4;0	G	C	G	4109	-0.280848	0.0340525	2.15462e-16	2592	-0.237942	0.042128	1.79933e-08	0.428321
rs174453	11	61878495	PC 18:0;0_20:5;0	G	C	G	4083	-0.21936	0.0342964	1.77445e-10	2571	-0.110078	0.0425924	0.0098078	0.0456709
rs174453	11	61878495	PC 18:1;0_18:2;0	G	C	G	4109	0.188093	0.0342076	4.06138e-08	2592	0.181915	0.0422356	1.71536e-05	0.9095
rs174453	11	61878495	PC 18:1;0_20:2;0	G	C	G	3435	0.231086	0.0370852	5.18946e-10	2036	0.24957	0.0463466	8.08765e-08	0.755496
rs174453	11	61878495	PC 18:1;0_20:4;0	G	C	G	4108	-0.218462	0.0341649	1.79283e-10	2592	-0.197065	0.0422094	3.18498e-06	0.693562
rs174453	11	61878495	PE 18:0;0_18:2;0	G	C	G	4082	0.198274	0.0342677	7.74728e-09	2574	0.0800876	0.0424575	0.059367	0.0303013
rs174453	11	61878495	PI 18:0;0_20:3;0	G	C	G	3888	0.272363	0.034669	5.09028e-15	2453	0.244428	0.0431394	1.6326e-08	0.613732
rs7942717	11	61879816	CE 20:4;0	A	G	G	4109	-0.332555	0.0348653	2.41252e-21	2592	-0.367941	0.043498	4.44892e-17	0.52558
rs7942717	11	61879816	LPC 20:4;0	A	G	G	3548	-0.341968	0.0380984	4.46022e-19	2275	-0.22002	0.0468339	2.78563e-06	0.0433929
rs7942717	11	61879816	PC 16:0;0_20:4;0	A	G	G	4109	-0.321759	0.03489	4.5443e-20	2592	-0.338074	0.0435915	1.25529e-14	0.770133
rs7942717	11	61879816	PC 16:0;0_20:5;0	A	G	G	4109	-0.194271	0.0351188	3.36656e-08	2591	-0.205892	0.0439346	2.92551e-06	0.836313
rs7942717	11	61879816	PC 16:0;0_22:5;0	A	G	G	4107	-0.198878	0.0351388	1.61904e-08	2592	-0.264056	0.0437884	1.87044e-09	0.24568
rs7942717	11	61879816	PC 16:1;0_18:2;0	A	G	G	4102	0.231939	0.0350948	4.36798e-11	2590	0.171229	0.0439941	0.000101897	0.280692
rs7942717	11	61879816	PC 17:0;0_20:4;0	A	G	G	4066	-0.268855	0.0351788	2.64054e-14	2570	-0.320511	0.0438071	3.38811e-13	0.35788
rs7942717	11	61879816	PC 18:0;0_20:4;0	A	G	G	4109	-0.363937	0.0347889	2.69772e-25	2592	-0.403041	0.0433777	3.12769e-20	0.481901
rs7942717	11	61879816	PC 18:0;0_20:5;0	A	G	G	4083	-0.213391	0.0351908	1.44962e-09	2571	-0.2468	0.0441994	2.60021e-08	0.554296
rs7942717	11	61879816	PC 18:1;0_18:2;0	A	G	G	4109	0.213071	0.0350922	1.37989e-09	2592	0.211313	0.0438988	1.56735e-06	0.975046
rs7942717	11	61879816	PC 18:1;0_20:2;0	A	G	G	3435	0.247201	0.0377225	6.47619e-11	2036	0.226481	0.04817	2.75317e-06	0.734868
rs7942717	11	61879816	PC 18:1;0_20:4;0	A	G	G	4108	-0.245261	0.0350542	3.04805e-12	2592	-0.305005	0.0436856	3.68868e-12	0.286131
rs7942717	11	61879816	PC O-16:0;0/20:4;0	A	G	G	4109	-0.211931	0.0350939	1.68847e-09	2592	-0.184453	0.0439456	2.79204e-05	0.625128
rs7942717	11	61879816	PC O-16:1;0/20:4;0	A	G	G	3374	-0.233278	0.0392316	3.02508e-09	2266	-0.216062	0.0467052	3.9367e-06	0.777753
rs7942717	11	61879816	PE 18:0;0_18:2;0	A	G	G	4082	0.199006	0.0351902	1.66351e-08	2574	0.205479	0.044061	3.26747e-06	0.90861
rs174634	11	61879915	CE 20:4;0	C	G	G	4109	-0.350637	0.0260472	1.87535e-40	2592	-0.352192	0.0326895	1.65313e-26	0.970323
rs174634	11	61879915	CE 20:5;0	C	G	G	4109	-0.223591	0.026386	3.2658e-17	2592	-0.184968	0.0332158	2.83084e-08	0.362571
rs174634	11	61879915	LPC 20:4;0	C	G	G	3548	-0.308181	0.0282803	3.18888e-27	2275	-0.248471	0.0353505	2.74369e-12	0.187184
rs174634	11	61879915	LPE 18:2;0	C	G	G	3931	0.168416	0.0269728	4.72011e-10	2516	0.214725	0.0335648	1.8795e-10	0.282167
rs174634	11	61879915	PC 15:0;0_18:2;0	C	G	G	3884	0.161619	0.0272056	3.08818e-09	2309	0.182042	0.0348754	1.95155e-07	0.644276
rs174634	11	61879915	PC 16:0;0_18:2;0	C	G	G	4109	0.191858	0.0264468	4.79509e-13	2592	0.172241	0.0332422	2.372e-07	0.644222
rs174634	11	61879915	PC 16:0;0_20:2;0	C	G	G	4087	0.183952	0.0265106	4.57846e-12	2578	0.112892	0.0333973	0.000734899	0.0956138
rs174634	11	61879915	PC 16:0;0_20:4;0	C	G	G	4109	-0.320685	0.0261411	5.29412e-34	2592	-0.340606	0.0327369	7.26721e-25	0.634419
rs174634	11	61879915	PC 16:0;0_20:5;0	C	G	G	4109	-0.216556	0.0264003	3.11014e-16	2591	-0.17788	0.0332361	9.46125e-08	0.362193
rs174634	11	61879915	PC 16:0;0_22:4;0	C	G	G	3931	-0.163071	0.0270449	1.79444e-09	2486	-0.187689	0.0340852	4.03735e-08	0.57154
rs174634	11	61879915	PC 16:0;0_22:5;0	C	G	G	4107	-0.238713	0.0263593	2.04517e-19	2592	-0.250023	0.0330509	5.36242e-14	0.789058
rs174634	11	61879915	PC 16:1;0_18:2;0	C	G	G	4102	0.217951	0.0264135	2.08545e-16	2590	0.152202	0.0332907	5.06041e-06	0.121823
rs174634	11	61879915	PC 16:1;0_20:4;0	C	G	G	3301	-0.182264	0.0297573	1.01352e-09	1892	-0.150155	0.0397415	0.00016279	0.517801
rs174634	11	61879915	PC 17:0;0_20:4;0	C	G	G	4066	-0.296396	0.0263463	6.1735e-29	2570	-0.305082	0.0330942	6.08694e-20	0.837307
rs174634	11	61879915	PC 18:0;0_18:2;0	C	G	G	4109	0.145411	0.0265188	4.4255e-08	2592	0.155252	0.0332745	3.23076e-06	0.817093
rs174634	11	61879915	PC 18:0;0_20:4;0	C	G	G	4109	-0.363319	0.0260049	2.2662e-43	2592	-0.36776	0.0326233	8.27242e-29	0.915227
rs174634	11	61879915	PC 18:0;0_20:5;0	C	G	G	4083	-0.237926	0.0264973	4.07923e-19	2571	-0.207366	0.0334251	6.4003e-10	0.473703
rs174634	11	61879915	PC 18:1;0_18:2;0	C	G	G	4109	0.230004	0.0263726	3.92929e-18	2592	0.218112	0.033138	5.60076e-11	0.778869
rs174634	11	61879915	PC 18:1;0_20:2;0	C	G	G	3435	0.264095	0.0285079	3.38104e-20	2036	0.254574	0.036668	5.1558e-12	0.83758
rs174634	11	61879915	PC 18:1;0_20:4;0	C	G	G	4108	-0.260695	0.0263058	6.78104e-23	2592	-0.29507	0.0329072	5.7149e-19	0.414534
rs174634	11	61879915	PC 18:2;0_20:1;0	C	G	G	3231	0.170921	0.0293777	6.53534e-09	1918	0.23923	0.0382156	4.73782e-10	0.156446
rs174634	11	61879915	PC 18:2;0_20:3;0	C	G	G	3809	0.150912	0.0273822	3.79723e-08	2365	0.0944518	0.0348108	0.00671025	0.202382
rs174634	11	61879915	PC O-16:0;0/20:4;0	C	G	G	4109	-0.227309	0.0263783	9.63906e-18	2592	-0.176637	0.0332333	1.1572e-07	0.232376
rs174634	11	61879915	PC O-16:1;0/20:4;0	C	G	G	3374	-0.221987	0.0294871	6.56053e-14	2266	-0.215939	0.0354404	1.29846e-09	0.89563
rs174634	11	61879915	PC O-18:0;0/20:4;0	C	G	G	3984	-0.192287	0.0269189	1.07916e-12	2516	-0.180036	0.0335812	9.01943e-08	0.775911
rs174634	11	61879915	PC O-18:1;0/20:4;0	C	G	G	4108	-0.157129	0.0265044	3.31011e-09	2592	-0.13762	0.0333044	3.70761e-05	0.646702
rs174634	11	61879915	PE 16:0;0_18:2;0	C	G	G	3256	0.212101	0.0292414	5.0552e-13	1837	0.126709	0.0388363	0.00112403	0.0789976
rs174634	11	61879915	PE 18:0;0_18:2;0	C	G	G	4082	0.222026	0.0264477	6.35308e-17	2574	0.146671	0.0334039	1.17471e-05	0.0769552
rs174634	11	61879915	PE 18:1;0_18:1;0	C	G	G	4040	0.163621	0.0266685	9.31277e-10	2538	0.0926221	0.0336903	0.00601604	0.0984594
rs174634	11	61879915	PI 18:0;0_18:2;0	C	G	G	4107	0.176427	0.0264767	3.02934e-11	2590	0.167084	0.0332617	5.42446e-07	0.826052
rs174634	11	61879915	PI 18:0;0_20:3;0	C	G	G	3888	0.242507	0.0269616	3.63138e-19	2453	0.182701	0.0339879	8.35968e-08	0.168033
rs174634	11	61879915	SM 36:2;2	C	G	G	4109	-0.145101	0.0265192	4.72718e-08	2591	-0.167113	0.0332577	5.38331e-07	0.604817
rs174635	11	61879955	CE 20:4;0	G	T	T	4109	-0.350652	0.0260513	1.91261e-40	2592	-0.3523	0.0326941	1.6226e-26	0.968554
rs174635	11	61879955	CE 20:5;0	G	T	T	4109	-0.223674	0.0263899	3.21396e-17	2592	-0.184976	0.0332207	2.84044e-08	0.361711
rs174635	11	61879955	LPC 20:4;0	G	T	T	3548	-0.308149	0.0282856	3.29857e-27	2275	-0.248628	0.0353548	2.67568e-12	0.188649
rs174635	11	61879955	LPE 18:2;0	G	T	T	3931	0.168456	0.0269767	4.70346e-10	2516	0.214689	0.0335699	1.9044e-10	0.28303
rs174635	11	61879955	PC 15:0;0_18:2;0	G	T	T	3884	0.161648	0.0272098	3.08546e-09	2309	0.182088	0.034881	1.94626e-07	0.644053
rs174635	11	61879955	PC 16:0;0_18:2;0	G	T	T	4109	0.191936	0.0264507	4.73035e-13	2592	0.172287	0.033247	2.36379e-07	0.643731
rs174635	11	61879955	PC 16:0;0_20:2;0	G	T	T	4087	0.184031	0.0265145	4.51604e-12	2578	0.112969	0.0334021	0.000730089	0.0956526
rs174635	11	61879955	PC 16:0;0_20:4;0	G	T	T	4109	-0.320702	0.0261451	5.37489e-34	2592	-0.340749	0.0327413	7.05159e-25	0.632326
rs174635	11	61879955	PC 16:0;0_20:5;0	G	T	T	4109	-0.216647	0.0264042	3.05317e-16	2591	-0.177908	0.0332409	9.45725e-08	0.361482
rs174635	11	61879955	PC 16:0;0_22:4;0	G	T	T	3931	-0.163036	0.0270492	1.81957e-09	2486	-0.187823	0.0340902	3.967e-08	0.568961
rs174635	11	61879955	PC 16:0;0_22:5;0	G	T	T	4107	-0.238748	0.0263634	2.04634e-19	2592	-0.250196	0.0330553	5.19478e-14	0.786576
rs174635	11	61879955	PC 16:1;0_18:2;0	G	T	T	4102	0.218018	0.0264174	2.06325e-16	2590	0.152278	0.0332955	5.02109e-06	0.121928
rs174635	11	61879955	PC 16:1;0_20:4;0	G	T	T	3301	-0.182238	0.0297623	1.02574e-09	1892	-0.150238	0.0397452	0.000161683	0.519274
rs174635	11	61879955	PC 17:0;0_20:4;0	G	T	T	4066	-0.296449	0.0263503	6.15468e-29	2570	-0.305206	0.0330988	5.95323e-20	0.836019
rs174635	11	61879955	PC 18:0;0_18:2;0	G	T	T	4109	0.1455	0.0265227	4.36193e-08	2592	0.155289	0.0332793	3.22393e-06	0.818069
rs174635	11	61879955	PC 18:0;0_20:4;0	G	T	T	4109	-0.363342	0.026009	2.30516e-43	2592	-0.367946	0.0326275	7.90141e-29	0.91214
rs174635	11	61879955	PC 18:0;0_20:5;0	G	T	T	4083	-0.238011	0.0265013	4.01096e-19	2571	-0.207429	0.0334283	6.34868e-10	0.473437
rs174635	11	61879955	PC 18:1;0_18:2;0	G	T	T	4109	0.230043	0.0263766	3.92409e-18	2592	0.218172	0.0331428	5.56874e-11	0.779281
rs174635	11	61879955	PC 18:1;0_20:2;0	G	T	T	3435	0.264188	0.0285125	3.32695e-20	2036	0.254575	0.0366739	5.1948e-12	0.836059
rs174635	11	61879955	PC 18:1;0_20:4;0	G	T	T	4108	-0.260741	0.0263098	6.76562e-23	2592	-0.295179	0.0329117	5.61256e-19	0.413746
rs174635	11	61879955	PC 18:2;0_20:1;0	G	T	T	3231	0.170906	0.0293824	6.59141e-09	1918	0.239197	0.0382198	4.7847e-10	0.156609
rs174635	11	61879955	PC 18:2;0_20:3;0	G	T	T	3809	0.150994	0.0273865	3.75268e-08	2365	0.0944312	0.0348164	0.00673102	0.201635
rs174635	11	61879955	PC O-16:0;0/20:4;0	G	T	T	4109	-0.227304	0.0263824	9.76557e-18	2592	-0.176747	0.033238	1.1412e-07	0.233506
rs174635	11	61879955	PC O-16:1;0/20:4;0	G	T	T	3374	-0.221971	0.0294928	6.65923e-14	2266	-0.215958	0.0354461	1.30204e-09	0.896248
rs174635	11	61879955	PC O-18:0;0/20:4;0	G	T	T	3984	-0.192271	0.0269232	1.09275e-12	2516	-0.180104	0.0335862	8.95889e-08	0.77744
rs174635	11	61879955	PC O-18:1;0/20:4;0	G	T	T	4108	-0.157149	0.0265085	3.31333e-09	2592	-0.137699	0.0333092	3.67898e-05	0.647747
rs174635	11	61879955	PE 16:0;0_18:2;0	G	T	T	3256	0.212288	0.0292466	4.87057e-13	1837	0.12663	0.0388397	0.00113318	0.0781044
rs174635	11	61879955	PE 18:0;0_18:2;0	G	T	T	4082	0.222114	0.0264516	6.24305e-17	2574	0.146688	0.0334088	1.17547e-05	0.0767206
rs174635	11	61879955	PE 18:1;0_18:1;0	G	T	T	4040	0.163691	0.0266725	9.21521e-10	2538	0.0926628	0.0336953	0.00600136	0.0983707
rs174635	11	61879955	PI 18:0;0_18:2;0	G	T	T	4107	0.176421	0.0264808	3.05425e-11	2590	0.167108	0.0332665	5.42513e-07	0.826627
rs174635	11	61879955	PI 18:0;0_20:3;0	G	T	T	3888	0.242535	0.026965	3.63333e-19	2453	0.182767	0.0339922	8.30254e-08	0.168357
rs174635	11	61879955	SM 36:2;2	G	T	T	4109	-0.145046	0.0265233	4.80564e-08	2591	-0.167028	0.0332627	5.47587e-07	0.605364
rs116672159	11	61880641	CE 20:4;0	T	C	T	4109	-0.34072	0.0369508	4.59359e-20	2592	-0.353898	0.0457345	1.43513e-14	0.822656
rs116672159	11	61880641	LPC 20:4;0	T	C	T	3548	-0.357674	0.0401815	8.61862e-19	2275	-0.217988	0.0491272	9.54817e-06	0.027741
rs116672159	11	61880641	PC 16:0;0_20:4;0	T	C	T	4109	-0.345381	0.0369403	1.40499e-20	2592	-0.341856	0.0457699	1.09789e-13	0.95221
rs116672159	11	61880641	PC 16:1;0_18:2;0	T	C	T	4102	0.221676	0.0372092	2.77532e-09	2590	0.170758	0.0461718	0.00022154	0.390524
rs116672159	11	61880641	PC 17:0;0_20:4;0	T	C	T	4066	-0.279251	0.0372933	8.52873e-14	2570	-0.306554	0.0460576	3.43056e-11	0.645007
rs116672159	11	61880641	PC 18:0;0_20:4;0	T	C	T	4109	-0.376613	0.0368659	3.27541e-24	2592	-0.395322	0.0456033	7.56685e-18	0.749694
rs116672159	11	61880641	PC 18:0;0_20:5;0	T	C	T	4083	-0.204228	0.0372983	4.62459e-08	2571	-0.258552	0.0463926	2.76264e-08	0.361454
rs116672159	11	61880641	PC 18:1;0_18:2;0	T	C	T	4109	0.216683	0.0371779	6.02989e-09	2592	0.200182	0.0460926	1.45928e-05	0.780513
rs116672159	11	61880641	PC 18:1;0_20:2;0	T	C	T	3435	0.234716	0.039787	4.00441e-09	2036	0.196454	0.0506109	0.000107055	0.552286
rs116672159	11	61880641	PC 18:1;0_20:4;0	T	C	T	4108	-0.260321	0.0371264	2.73994e-12	2592	-0.303439	0.0458743	4.51017e-11	0.46501
rs116672159	11	61880641	PC O-16:0;0/20:4;0	T	C	T	4109	-0.218118	0.0371758	4.78159e-09	2592	-0.17134	0.0461375	0.000208571	0.429828
rs116672159	11	61880641	PC O-16:1;0/20:4;0	T	C	T	3374	-0.230449	0.0415899	3.23843e-08	2266	-0.206653	0.0488472	2.42342e-05	0.710698
rs139528358	11	61881177	CE 20:4;0	A	AAATG	A	4109	-0.339004	0.0506216	2.41807e-11	2592	-0.279426	0.062129	7.17845e-06	0.45723
rs139528358	11	61881177	PC 16:0;0_20:4;0	A	AAATG	A	4109	-0.307097	0.0506711	1.47817e-09	2592	-0.208422	0.0622366	0.000823061	0.218881
rs139528358	11	61881177	PC 18:0;0_20:4;0	A	AAATG	A	4109	-0.34215	0.0506164	1.57779e-11	2592	-0.23693	0.0621972	0.000142583	0.189478
rs139528358	11	61881177	PC 18:1;0_18:2;0	A	AAATG	A	4109	0.293282	0.0506911	7.76044e-09	2592	0.199479	0.0622479	0.00136897	0.242608
rs76656467	11	61881558	CE 20:4;0	C	G	C	4109	-0.336584	0.036616	5.96546e-20	2592	-0.362887	0.0452243	1.53379e-15	0.65125
rs76656467	11	61881558	LPC 20:4;0	C	G	C	3548	-0.355479	0.0399262	8.47309e-19	2275	-0.228105	0.0486008	2.84631e-06	0.0428578
rs76656467	11	61881558	PC 16:0;0_20:4;0	C	G	C	4109	-0.345817	0.036595	5.53533e-21	2592	-0.346035	0.0452752	2.97027e-14	0.997012
rs76656467	11	61881558	PC 16:1;0_18:2;0	C	G	C	4102	0.224743	0.0368615	1.18077e-09	2590	0.16339	0.0457024	0.000356517	0.296058
rs76656467	11	61881558	PC 17:0;0_20:4;0	C	G	C	4066	-0.27605	0.0369498	9.69265e-14	2570	-0.319023	0.0455367	3.12374e-12	0.463679
rs76656467	11	61881558	PC 18:0;0_20:4;0	C	G	C	4109	-0.374711	0.0365257	2.12228e-24	2592	-0.406568	0.0450806	3.61297e-19	0.582962
rs76656467	11	61881558	PC 18:1;0_18:2;0	C	G	C	4109	0.217048	0.0368354	4.11225e-09	2592	0.194553	0.0456231	2.07674e-05	0.701252
rs76656467	11	61881558	PC 18:1;0_20:2;0	C	G	C	3435	0.234783	0.0395214	3.12228e-09	2036	0.210139	0.0501198	2.8744e-05	0.69942
rs76656467	11	61881558	PC 18:1;0_20:4;0	C	G	C	4108	-0.255771	0.036791	4.17084e-12	2592	-0.311807	0.0453712	7.88169e-12	0.337407
rs76656467	11	61881558	PC O-16:0;0/20:4;0	C	G	C	4109	-0.211409	0.0368434	1.02677e-08	2592	-0.184028	0.0456399	5.6859e-05	0.640634
rs174454	11	61883275	CE 20:4;0	A	G	G	4109	-0.360279	0.0258668	4.02507e-43	2592	-0.350355	0.032436	1.24083e-26	0.810945
rs174454	11	61883275	CE 20:5;0	A	G	G	4109	-0.224299	0.0262382	1.73367e-17	2592	-0.179904	0.0329695	5.3109e-08	0.292059
rs174454	11	61883275	LPC 20:4;0	A	G	G	3548	-0.314245	0.0281006	1.47793e-28	2275	-0.249637	0.0350373	1.3922e-12	0.150296
rs174454	11	61883275	LPE 18:2;0	A	G	G	3931	0.17252	0.0268356	1.44049e-10	2516	0.226302	0.0332724	1.28918e-11	0.208326
rs174454	11	61883275	PC 15:0;0_18:2;0	A	G	G	3884	0.161693	0.0270499	2.46871e-09	2309	0.190551	0.0346104	4.08688e-08	0.51121
rs174454	11	61883275	PC 16:0;0_18:2;0	A	G	G	4109	0.189403	0.0263051	7.11354e-13	2592	0.178093	0.0329733	7.22493e-08	0.788597
rs174454	11	61883275	PC 16:0;0_20:2;0	A	G	G	4087	0.182871	0.0263659	4.67219e-12	2578	0.114337	0.0331411	0.00056961	0.1056
rs174454	11	61883275	PC 16:0;0_20:4;0	A	G	G	4109	-0.333773	0.0259532	3.87342e-37	2592	-0.344053	0.032462	1.00907e-25	0.804641
rs174454	11	61883275	PC 16:0;0_20:5;0	A	G	G	4109	-0.219912	0.0262473	7.27524e-17	2591	-0.177846	0.0329789	7.56831e-08	0.318263
rs174454	11	61883275	PC 16:0;0_22:4;0	A	G	G	3931	-0.170856	0.0269003	2.37607e-10	2486	-0.1879	0.0338037	3.0102e-08	0.693191
rs174454	11	61883275	PC 16:0;0_22:5;0	A	G	G	4107	-0.244288	0.0262001	1.78323e-20	2592	-0.244718	0.032808	1.18197e-13	0.991829
rs174454	11	61883275	PC 16:1;0_18:2;0	A	G	G	4102	0.216578	0.0262698	2.21135e-16	2590	0.157964	0.0330231	1.82001e-06	0.164821
rs174454	11	61883275	PC 16:1;0_20:4;0	A	G	G	3301	-0.190657	0.0295392	1.24587e-10	1892	-0.150837	0.039456	0.000136151	0.419149
rs174454	11	61883275	PC 17:0;0_20:4;0	A	G	G	4066	-0.305785	0.0261903	5.29074e-31	2570	-0.302267	0.032877	7.606e-20	0.933299
rs174454	11	61883275	PC 18:0;0_18:2;0	A	G	G	4109	0.150425	0.0263664	1.244e-08	2592	0.158813	0.0330113	1.5889e-06	0.842623
rs174454	11	61883275	PC 18:0;0_20:2;0	A	G	G	3357	0.161921	0.0289521	2.41427e-08	2039	0.147405	0.0371277	7.43016e-05	0.757843
rs174454	11	61883275	PC 18:0;0_20:4;0	A	G	G	4109	-0.372766	0.0258237	4.11613e-46	2592	-0.36997	0.0323518	1.40166e-29	0.946148
rs174454	11	61883275	PC 18:0;0_20:5;0	A	G	G	4083	-0.238135	0.0263467	2.40127e-19	2571	-0.200392	0.0331786	1.76666e-09	0.373006
rs174454	11	61883275	PC 18:0;0_22:5;0	A	G	G	3876	-0.149878	0.0272295	3.94718e-08	2482	-0.188085	0.0338122	2.94195e-08	0.378818
rs174454	11	61883275	PC 18:1;0_18:2;0	A	G	G	4109	0.232958	0.0262199	9.40193e-19	2592	0.221123	0.0328726	2.12886e-11	0.778358
rs174454	11	61883275	PC 18:1;0_20:2;0	A	G	G	3435	0.266679	0.0283328	8.61395e-21	2036	0.261186	0.03637	9.63783e-13	0.90516
rs174454	11	61883275	PC 18:1;0_20:4;0	A	G	G	4108	-0.267175	0.0261429	3.14619e-24	2592	-0.297162	0.0326403	1.69086e-19	0.473335
rs174454	11	61883275	PC 18:2;0_20:1;0	A	G	G	3231	0.182023	0.0292115	5.22783e-10	1918	0.248912	0.0377666	5.63744e-11	0.161229
rs174454	11	61883275	PC 18:2;0_20:3;0	A	G	G	3809	0.156	0.0272426	1.10554e-08	2365	0.0986642	0.0346115	0.0044013	0.193018
rs174454	11	61883275	PC O-16:0;0/20:4;0	A	G	G	4109	-0.239171	0.0262062	1.08392e-19	2592	-0.17826	0.032973	7.02417e-08	0.148128
rs174454	11	61883275	PC O-16:1;0/20:4;0	A	G	G	3374	-0.233227	0.029308	2.37083e-15	2266	-0.215845	0.0351323	9.49244e-10	0.704006
rs174454	11	61883275	PC O-18:0;0/20:4;0	A	G	G	3984	-0.197763	0.0267964	1.91348e-13	2516	-0.181142	0.0333534	6.1412e-08	0.697658
rs174454	11	61883275	PC O-18:1;0/20:4;0	A	G	G	4108	-0.164413	0.026348	4.81669e-10	2592	-0.135451	0.0330515	4.292e-05	0.493222
rs174454	11	61883275	PE 16:0;0_18:2;0	A	G	G	3256	0.207032	0.0291061	1.38996e-12	1837	0.129291	0.0385477	0.000812596	0.107512
rs174454	11	61883275	PE 18:0;0_18:2;0	A	G	G	4082	0.22224	0.0263007	4.00326e-17	2574	0.149832	0.0331417	6.4348e-06	0.0870099
rs174454	11	61883275	PE 18:1;0_18:1;0	A	G	G	4040	0.160698	0.0265254	1.5014e-09	2538	0.084226	0.0334372	0.0118323	0.0731774
rs174454	11	61883275	PI 18:0;0_18:2;0	A	G	G	4107	0.178345	0.0263278	1.43071e-11	2590	0.182209	0.0329737	3.60552e-08	0.927036
rs174454	11	61883275	PI 18:0;0_20:3;0	A	G	G	3888	0.237332	0.0268236	1.32958e-18	2453	0.194396	0.0336899	8.91758e-09	0.318752
rs174454	11	61883275	SM 36:2;2	A	G	G	4109	-0.150796	0.0263659	1.1453e-08	2591	-0.160868	0.0330126	1.16601e-06	0.811575
rs7394871	11	61885042	CE 20:4;0	C	A	A	4109	-0.337251	0.0505331	2.82392e-11	2592	-0.278337	0.0618313	7.0439e-06	0.460655
rs7394871	11	61885042	PC 16:0;0_20:4;0	C	A	A	4109	-0.304542	0.0505836	1.89018e-09	2592	-0.206327	0.0619402	0.000877294	0.219395
rs7394871	11	61885042	PC 18:0;0_20:4;0	C	A	A	4109	-0.350344	0.0505114	4.66786e-12	2592	-0.235914	0.0618994	0.00014149	0.152062
rs7394871	11	61885042	PC 18:1;0_18:2;0	C	A	A	4109	0.290132	0.0506043	1.05535e-08	2592	0.201568	0.0619462	0.00115288	0.268202
rs116139751	11	61885692	CE 20:4;0	T	C	T	4109	-0.37695	0.0377215	3.00877e-23	2592	-0.382693	0.0466077	3.42107e-16	0.923695
rs116139751	11	61885692	LPC 20:4;0	T	C	T	3548	-0.388056	0.0410104	5.31417e-21	2275	-0.240796	0.0501291	1.66061e-06	0.022985
rs116139751	11	61885692	PC 15:0;0_18:2;0	T	C	T	3884	0.227161	0.0391523	7.07694e-09	2309	0.194534	0.049291	8.1622e-05	0.60424
rs116139751	11	61885692	PC 16:0;0_20:4;0	T	C	T	4109	-0.393919	0.0376792	2.89189e-25	2592	-0.373261	0.0466372	1.80732e-15	0.730432
rs116139751	11	61885692	PC 16:0;0_20:5;0	T	C	T	4109	-0.219346	0.0380236	8.57766e-09	2591	-0.221318	0.0470441	2.67879e-06	0.973993
rs116139751	11	61885692	PC 16:0;0_22:5;0	T	C	T	4107	-0.230533	0.0380443	1.48726e-09	2592	-0.283817	0.0468798	1.61638e-09	0.377475
rs116139751	11	61885692	PC 16:1;0_18:2;0	T	C	T	4102	0.233545	0.0380446	9.10695e-10	2590	0.165984	0.0471339	0.000436453	0.264688
rs116139751	11	61885692	PC 17:0;0_20:4;0	T	C	T	4066	-0.317275	0.0380889	1.09396e-16	2570	-0.335753	0.0469512	1.11756e-12	0.759884
rs116139751	11	61885692	PC 18:0;0_20:4;0	T	C	T	4109	-0.414038	0.0376267	8.91629e-28	2592	-0.433855	0.0464343	1.94739e-20	0.740207
rs116139751	11	61885692	PC 18:0;0_20:5;0	T	C	T	4083	-0.233948	0.0381139	9.14588e-10	2571	-0.255966	0.0473859	7.20606e-08	0.717302
rs116139751	11	61885692	PC 18:1;0_18:2;0	T	C	T	4109	0.240932	0.0379918	2.51809e-10	2592	0.208539	0.0470322	9.6374e-06	0.592113
rs116139751	11	61885692	PC 18:1;0_20:2;0	T	C	T	3435	0.253135	0.0406607	5.37911e-10	2036	0.193459	0.0516693	0.000186022	0.364076
rs116139751	11	61885692	PC 18:1;0_20:4;0	T	C	T	4108	-0.296397	0.0379146	6.79958e-15	2592	-0.338683	0.046739	5.62632e-13	0.482294
rs116139751	11	61885692	PC 18:2;0_20:1;0	T	C	T	3231	0.234063	0.0423243	3.45272e-08	1918	0.181593	0.0532051	0.000655709	0.440248
rs116139751	11	61885692	PC O-16:0;0/20:4;0	T	C	T	4109	-0.246963	0.0379823	8.87239e-11	2592	-0.198176	0.0470495	2.61686e-05	0.419764
rs116139751	11	61885692	PC O-16:1;0/20:4;0	T	C	T	3374	-0.246895	0.0425912	7.37932e-09	2266	-0.22376	0.0498814	7.6259e-06	0.724301
rs116139751	11	61885692	PE 18:0;0_18:2;0	T	C	T	4082	0.217566	0.0381043	1.21185e-08	2574	0.204838	0.0471984	1.48028e-05	0.833804
rs1000778	11	61887833	CE 20:4;0	G	A	A	4109	-0.372765	0.0259503	1.08685e-45	2592	-0.357117	0.0325201	1.87433e-27	0.706836
rs1000778	11	61887833	CE 20:5;0	G	A	A	4109	-0.23284	0.0263449	1.41756e-18	2592	-0.170842	0.0330988	2.63468e-07	0.14277
rs1000778	11	61887833	LPC 20:4;0	G	A	A	3548	-0.324382	0.0282576	5.627e-30	2275	-0.255341	0.0351033	4.7813e-13	0.125503
rs1000778	11	61887833	LPE 18:2;0	G	A	A	3931	0.176472	0.0269599	6.68382e-11	2516	0.231931	0.03337	4.62713e-12	0.196095
rs1000778	11	61887833	PC 15:0;0_18:2;0	G	A	A	3884	0.171773	0.0271695	2.86933e-10	2309	0.195091	0.0347217	2.15576e-08	0.59688
rs1000778	11	61887833	PC 16:0;0_18:2;0	G	A	A	4109	0.199684	0.0264111	4.91867e-14	2592	0.187544	0.0330639	1.56634e-08	0.774205
rs1000778	11	61887833	PC 16:0;0_20:2;0	G	A	A	4087	0.185689	0.0264858	2.75865e-12	2578	0.1142	0.0332532	0.000603581	0.0926429
rs1000778	11	61887833	PC 16:0;0_20:4;0	G	A	A	4109	-0.345251	0.0260429	2.61066e-39	2592	-0.35341	0.0325358	6.57377e-27	0.844785
rs1000778	11	61887833	PC 16:0;0_20:5;0	G	A	A	4109	-0.228091	0.026355	6.99672e-18	2591	-0.1696	0.0331066	3.23098e-07	0.166896
rs1000778	11	61887833	PC 16:0;0_22:4;0	G	A	A	3931	-0.178007	0.0270236	5.07971e-11	2486	-0.202519	0.0338998	2.64622e-09	0.571797
rs1000778	11	61887833	PC 16:0;0_22:5;0	G	A	A	4107	-0.252743	0.0263058	1.24868e-21	2592	-0.250473	0.0329025	3.73892e-14	0.957026
rs1000778	11	61887833	PC 16:1;0_18:2;0	G	A	A	4102	0.219178	0.0263893	1.33475e-16	2590	0.155546	0.0331386	2.82152e-06	0.133074
rs1000778	11	61887833	PC 16:1;0_20:4;0	G	A	A	3301	-0.204413	0.0296409	6.36851e-12	1892	-0.158936	0.0396322	6.30094e-05	0.358144
rs1000778	11	61887833	PC 17:0;0_20:4;0	G	A	A	4066	-0.314916	0.0262918	1.62969e-32	2570	-0.314255	0.03295	3.27621e-21	0.987489
rs1000778	11	61887833	PC 18:0;0_18:2;0	G	A	A	4109	0.162527	0.026473	9.07026e-10	2592	0.165696	0.0331089	5.97419e-07	0.940409
rs1000778	11	61887833	PC 18:0;0_20:2;0	G	A	A	3357	0.164382	0.029099	1.74756e-08	2039	0.147377	0.0371275	7.45266e-05	0.718482
rs1000778	11	61887833	PC 18:0;0_20:4;0	G	A	A	4109	-0.38155	0.0259192	7.70667e-48	2592	-0.381928	0.0324111	2.92683e-31	0.992733
rs1000778	11	61887833	PC 18:0;0_20:5;0	G	A	A	4083	-0.246515	0.0264554	1.88624e-20	2571	-0.195162	0.0333077	5.23945e-09	0.22732
rs1000778	11	61887833	PC 18:0;0_22:5;0	G	A	A	3876	-0.153474	0.0273652	2.18495e-08	2482	-0.196327	0.0339198	8.0218e-09	0.325475
rs1000778	11	61887833	PC 18:1;0_18:2;0	G	A	A	4109	0.243135	0.0263222	3.97012e-20	2592	0.224296	0.0329754	1.27726e-11	0.655238
rs1000778	11	61887833	PC 18:1;0_20:2;0	G	A	A	3435	0.27441	0.028428	9.0196e-22	2036	0.257546	0.0365873	2.63276e-12	0.71588
rs1000778	11	61887833	PC 18:1;0_20:4;0	G	A	A	4108	-0.275463	0.0262474	1.90966e-25	2592	-0.309003	0.0327098	7.53368e-21	0.423863
rs1000778	11	61887833	PC 18:2;0_20:1;0	G	A	A	3231	0.202737	0.029271	5.1941e-12	1918	0.258868	0.0378634	1.08423e-11	0.240854
rs1000778	11	61887833	PC 18:2;0_20:3;0	G	A	A	3809	0.160862	0.0273662	4.50602e-09	2365	0.0897695	0.0347472	0.0098397	0.107979
rs1000778	11	61887833	PC O-16:0;0/20:4;0	G	A	A	4109	-0.247907	0.0263114	7.17559e-21	2592	-0.18374	0.0330721	3.04652e-08	0.128933
rs1000778	11	61887833	PC O-16:1;0/20:4;0	G	A	A	3374	-0.236191	0.0294973	1.60016e-15	2266	-0.217919	0.0352633	7.59077e-10	0.69104
rs1000778	11	61887833	PC O-18:0;0/20:4;0	G	A	A	3984	-0.203856	0.0269194	4.5118e-14	2516	-0.186165	0.0334592	2.91677e-08	0.680371
rs1000778	11	61887833	PC O-18:1;0/20:4;0	G	A	A	4108	-0.164826	0.0264714	5.24676e-10	2592	-0.138659	0.0331568	2.98659e-05	0.537404
rs1000778	11	61887833	PE 16:0;0_18:2;0	G	A	A	3256	0.217961	0.0292013	1.07065e-13	1837	0.133296	0.0387299	0.000591088	0.0808987
rs1000778	11	61887833	PE 18:0;0_18:2;0	G	A	A	4082	0.237354	0.026393	3.60509e-19	2574	0.151358	0.0332528	5.56773e-06	0.0428028
rs1000778	11	61887833	PE 18:1;0_18:1;0	G	A	A	4040	0.175106	0.0266283	5.45263e-11	2538	0.0868424	0.0335483	0.00969244	0.039331
rs1000778	11	61887833	PI 18:0;0_18:2;0	G	A	A	4107	0.182997	0.0264442	5.21341e-12	2590	0.187359	0.0330734	1.63328e-08	0.917955
rs1000778	11	61887833	PI 18:0;0_20:3;0	G	A	A	3888	0.242581	0.0269409	3.33035e-19	2453	0.190953	0.0338109	1.81409e-08	0.232395
rs1000778	11	61887833	SM 36:2;2	G	A	A	4109	-0.154859	0.0264842	5.38735e-09	2591	-0.159355	0.0331263	1.59157e-06	0.915576
rs174455	11	61888645	CE 16:0;0	A	G	G	4109	-0.137442	0.0229168	2.17691e-09	2592	-0.124588	0.0295913	2.63742e-05	0.73127
rs174455	11	61888645	CE 20:4;0	A	G	G	4109	-0.436289	0.0219871	9.47698e-84	2592	-0.427145	0.0284814	8.06626e-49	0.799391
rs174455	11	61888645	CE 20:5;0	A	G	G	4109	-0.271398	0.022624	1.29952e-32	2592	-0.286134	0.0291552	2.38709e-22	0.689664
rs174455	11	61888645	CE 22:6;0	A	G	G	4108	-0.128153	0.0229304	2.43477e-08	2592	-0.0971863	0.0296309	0.00105221	0.40852
rs174455	11	61888645	LPC 20:4;0	A	G	G	3548	-0.363865	0.0240765	4.67506e-50	2275	-0.32885	0.0307972	5.27843e-26	0.370403
rs174455	11	61888645	LPE 18:2;0	A	G	G	3931	0.231283	0.0232529	4.88299e-23	2516	0.231387	0.0297535	1.07662e-14	0.997803
rs174455	11	61888645	PC 14:0;0_18:2;0	A	G	G	3961	0.14078	0.0232808	1.61177e-09	2451	0.0884825	0.0303624	0.00359817	0.171664
rs174455	11	61888645	PC 15:0;0_18:2;0	A	G	G	3884	0.2191	0.0233252	9.63836e-21	2309	0.23662	0.0309145	2.84344e-14	0.650982
rs174455	11	61888645	PC 16:0;0_18:0;0	A	G	G	4100	0.12651	0.0229469	3.74116e-08	2582	0.0966285	0.0296703	0.00114159	0.425649
rs174455	11	61888645	PC 16:0;0_18:2;0	A	G	G	4109	0.245945	0.0226947	5.3067e-27	2592	0.229629	0.0293475	7.36483e-15	0.660083
rs174455	11	61888645	PC 16:0;0_20:2;0	A	G	G	4087	0.195275	0.0228648	1.86099e-17	2578	0.169137	0.0296012	1.23144e-08	0.484671
rs174455	11	61888645	PC 16:0;0_20:4;0	A	G	G	4109	-0.391775	0.0221902	2.68156e-67	2592	-0.389819	0.0286874	1.12298e-40	0.95699
rs174455	11	61888645	PC 16:0;0_20:5;0	A	G	G	4109	-0.247235	0.0226913	2.84657e-27	2591	-0.26964	0.0292167	5.5117e-20	0.544748
rs174455	11	61888645	PC 16:0;0_22:4;0	A	G	G	3931	-0.201299	0.0233126	8.42339e-18	2486	-0.194123	0.0299904	1.15482e-10	0.85016
rs174455	11	61888645	PC 16:0;0_22:5;0	A	G	G	4107	-0.280385	0.0225981	9.91372e-35	2592	-0.307472	0.0290712	1.2651e-25	0.461954
rs174455	11	61888645	PC 16:1;0_18:2;0	A	G	G	4102	0.259779	0.0226654	5.86246e-30	2590	0.22116	0.0293745	7.01941e-14	0.297932
rs174455	11	61888645	PC 16:1;0_20:4;0	A	G	G	3301	-0.220388	0.0255734	1.04118e-17	1892	-0.167071	0.0352005	2.22758e-06	0.22042
rs174455	11	61888645	PC 17:0;0_18:2;0	A	G	G	4106	0.177036	0.0228568	1.19219e-14	2591	0.231243	0.0293493	4.81586e-15	0.145064
rs174455	11	61888645	PC 17:0;0_20:4;0	A	G	G	4066	-0.359047	0.0224601	7.80346e-56	2570	-0.343399	0.0291513	3.10744e-31	0.67068
rs174455	11	61888645	PC 18:0;0_18:2;0	A	G	G	4109	0.189373	0.0228264	1.44121e-16	2592	0.188041	0.0294616	2.05633e-10	0.97149
rs174455	11	61888645	PC 18:0;0_20:2;0	A	G	G	3357	0.195017	0.0252495	1.48266e-14	2039	0.197961	0.0329947	2.33234e-09	0.94351
rs174455	11	61888645	PC 18:0;0_20:4;0	A	G	G	4109	-0.444815	0.0219454	3.86712e-87	2592	-0.434531	0.0284383	1.56017e-50	0.774654
rs174455	11	61888645	PC 18:0;0_20:5;0	A	G	G	4083	-0.264301	0.0227926	1.29833e-30	2571	-0.308997	0.0292529	1.46727e-25	0.228103
rs174455	11	61888645	PC 18:0;0_22:5;0	A	G	G	3876	-0.195766	0.0235085	1.13246e-16	2482	-0.210825	0.030119	3.28801e-12	0.693479
rs174455	11	61888645	PC 18:1;0_18:1;0	A	G	G	4109	0.153435	0.022892	2.32637e-11	2592	0.150051	0.0295456	4.07181e-07	0.927859
rs174455	11	61888645	PC 18:1;0_18:2;0	A	G	G	4109	0.28237	0.0225912	3.27659e-35	2592	0.262968	0.0292393	4.50862e-19	0.599522
rs174455	11	61888645	PC 18:1;0_20:2;0	A	G	G	3435	0.294786	0.0246417	2.4215e-32	2036	0.291932	0.0325515	6.66111e-19	0.944269
rs174455	11	61888645	PC 18:1;0_20:4;0	A	G	G	4108	-0.313092	0.0224928	4.51786e-43	2592	-0.349543	0.0288871	7.94513e-33	0.319435
rs174455	11	61888645	PC 18:2;0_18:2;0	A	G	G	4109	0.16938	0.0228646	1.54863e-13	2592	0.14163	0.0295617	1.75312e-06	0.457766
rs174455	11	61888645	PC 18:2;0_20:1;0	A	G	G	3231	0.241797	0.0254682	4.17716e-21	1918	0.2508	0.0337974	1.74243e-13	0.831529
rs174455	11	61888645	PC 18:2;0_20:3;0	A	G	G	3809	0.1596	0.0237115	1.93897e-11	2365	0.131052	0.0309359	2.35995e-05	0.463914
rs174455	11	61888645	PC O-16:0;0/20:4;0	A	G	G	4109	-0.277513	0.0226059	4.77651e-34	2592	-0.217228	0.029384	1.93137e-13	0.10393
rs174455	11	61888645	PC O-16:1;0/20:4;0	A	G	G	3374	-0.266868	0.0251358	6.34338e-26	2266	-0.273772	0.0310885	2.5196e-18	0.862894
rs174455	11	61888645	PC O-18:0;0/20:4;0	A	G	G	3984	-0.212104	0.0231782	8.79704e-20	2516	-0.183572	0.0297912	8.34198e-10	0.44971
rs174455	11	61888645	PC O-18:1;0/18:2;0	A	G	G	3884	0.157309	0.0235008	2.48682e-11	2392	0.204499	0.0304584	2.35705e-11	0.219956
rs174455	11	61888645	PC O-18:1;0/20:3;0	A	G	G	3924	0.143737	0.0234502	9.68764e-10	2465	0.21446	0.0299882	1.12701e-12	0.0631993
rs174455	11	61888645	PC O-18:1;0/20:4;0	A	G	G	4108	-0.184015	0.0228402	1.01881e-15	2592	-0.154821	0.0295361	1.71889e-07	0.434271
rs174455	11	61888645	PE 16:0;0_18:2;0	A	G	G	3256	0.245162	0.0253021	6.59302e-22	1837	0.181094	0.0346745	1.96381e-07	0.135549
rs174455	11	61888645	PE 18:0;0_18:2;0	A	G	G	4082	0.271751	0.0226891	1.63291e-32	2574	0.19724	0.0295229	2.90023e-11	0.0453777
rs174455	11	61888645	PE 18:0;0_20:4;0	A	G	G	4104	-0.126398	0.0229399	3.80879e-08	2587	-0.125092	0.0296126	2.48006e-05	0.972187
rs174455	11	61888645	PE 18:1;0_18:1;0	A	G	G	4040	0.159248	0.0230641	5.82328e-12	2538	0.103243	0.0299092	0.000565829	0.138122
rs174455	11	61888645	PE O-16:1;0/20:4;0	A	G	G	4106	-0.139803	0.0229173	1.15632e-09	2590	-0.130378	0.0295837	1.09044e-05	0.801151
rs174455	11	61888645	PE O-18:1;0/18:2;0	A	G	G	3954	0.138912	0.023327	2.82777e-09	2465	0.124306	0.0303063	4.23539e-05	0.702525
rs174455	11	61888645	PE O-18:1;0/20:4;0	A	G	G	4108	-0.173984	0.0228567	3.32917e-14	2591	-0.145827	0.0295548	8.5614e-07	0.451073
rs174455	11	61888645	PI 16:0;0_18:2;0	A	G	G	4028	0.144204	0.023127	4.97401e-10	2507	0.10736	0.0300529	0.000360457	0.331256
rs174455	11	61888645	PI 18:0;0_18:2;0	A	G	G	4107	0.227693	0.0227445	2.52253e-23	2590	0.184837	0.0294719	4.17367e-10	0.249656
rs174455	11	61888645	PI 18:0;0_20:3;0	A	G	G	3888	0.227142	0.0233224	3.66909e-22	2453	0.218783	0.0300636	4.56175e-13	0.826114
rs174455	11	61888645	PI 18:0;0_20:4;0	A	G	G	4109	-0.161016	0.0228794	2.28107e-12	2592	-0.144939	0.0295555	9.9734e-07	0.667095
rs174455	11	61888645	SM 36:2;2	A	G	G	4109	-0.143051	0.0229084	4.68315e-10	2591	-0.146087	0.0295543	8.18357e-07	0.93529
rs174455	11	61888645	TAG 54:3;0	A	G	G	4101	0.129653	0.0229544	1.73019e-08	2589	0.105114	0.0296292	0.00039561	0.512653
rs174455	11	61888645	TAG 56:3;0	A	G	G	3455	0.161757	0.024854	8.69965e-11	2335	0.132403	0.0309433	1.95401e-05	0.459541
rs174455	11	61888645	TAG 56:6;0	A	G	G	4094	-0.155526	0.0229282	1.34411e-11	2585	-0.140441	0.0295823	2.17224e-06	0.686914
rs174456	11	61888710	CE 20:4;0	A	C	C	4109	-0.374921	0.0259734	4.12923e-46	2592	-0.357041	0.032532	2.00437e-27	0.667551
rs174456	11	61888710	CE 20:5;0	A	C	C	4109	-0.23487	0.0263707	7.76096e-19	2592	-0.170938	0.03311	2.61846e-07	0.130945
rs174456	11	61888710	LPC 20:4;0	A	C	C	3548	-0.326671	0.0282871	2.60348e-30	2275	-0.255204	0.035115	5.0049e-13	0.11298
rs174456	11	61888710	LPE 18:2;0	A	C	C	3931	0.175839	0.0269895	8.18428e-11	2516	0.232094	0.0333806	4.54218e-12	0.19003
rs174456	11	61888710	PC 15:0;0_18:2;0	A	C	C	3884	0.170885	0.0272026	3.71298e-10	2309	0.195277	0.0347337	2.11416e-08	0.580346
rs174456	11	61888710	PC 16:0;0_18:2;0	A	C	C	4109	0.199458	0.0264416	5.60593e-14	2592	0.187737	0.0330748	1.53095e-08	0.781936
rs174456	11	61888710	PC 16:0;0_20:2;0	A	C	C	4087	0.185832	0.0265158	2.80846e-12	2578	0.11419	0.033265	0.000606943	0.0921603
rs174456	11	61888710	PC 16:0;0_20:4;0	A	C	C	4109	-0.347948	0.0260646	7.98315e-40	2592	-0.353271	0.0325479	7.17251e-27	0.898421
rs174456	11	61888710	PC 16:0;0_20:5;0	A	C	C	4109	-0.229768	0.0263816	4.357e-18	2591	-0.16961	0.033118	3.25613e-07	0.155379
rs174456	11	61888710	PC 16:0;0_22:4;0	A	C	C	3931	-0.178994	0.0270541	4.18386e-11	2486	-0.202464	0.0339112	2.70522e-09	0.588492
rs174456	11	61888710	PC 16:0;0_22:5;0	A	C	C	4107	-0.255344	0.02633	5.29343e-22	2592	-0.250478	0.032914	3.81028e-14	0.908092
rs174456	11	61888710	PC 16:1;0_18:2;0	A	C	C	4102	0.218486	0.0264209	1.79949e-16	2590	0.155753	0.0331496	2.75811e-06	0.138905
rs174456	11	61888710	PC 16:1;0_20:4;0	A	C	C	3301	-0.208713	0.0296726	2.4319e-12	1892	-0.158618	0.0396442	6.54952e-05	0.311714
rs174456	11	61888710	PC 17:0;0_20:4;0	A	C	C	4066	-0.317437	0.026315	6.01823e-33	2570	-0.314184	0.0329619	3.45115e-21	0.938523
rs174456	11	61888710	PC 18:0;0_18:2;0	A	C	C	4109	0.162351	0.0265033	9.87561e-10	2592	0.165753	0.0331202	5.97326e-07	0.936078
rs174456	11	61888710	PC 18:0;0_20:2;0	A	C	C	3357	0.163454	0.0291355	2.18552e-08	2039	0.147334	0.0371382	7.52484e-05	0.732724
rs174456	11	61888710	PC 18:0;0_20:4;0	A	C	C	4109	-0.384321	0.0259399	2.01851e-48	2592	-0.381898	0.0324229	3.10394e-31	0.953467
rs174456	11	61888710	PC 18:0;0_20:5;0	A	C	C	4083	-0.24818	0.0264822	1.15082e-20	2571	-0.195246	0.0333191	5.22466e-09	0.213606
rs174456	11	61888710	PC 18:0;0_22:5;0	A	C	C	3876	-0.155751	0.0273944	1.40068e-08	2482	-0.196451	0.0339319	7.94728e-09	0.350679
rs174456	11	61888710	PC 18:1;0_18:2;0	A	C	C	4109	0.243137	0.0263524	4.37096e-20	2592	0.224574	0.0329861	1.22416e-11	0.660174
rs174456	11	61888710	PC 18:1;0_20:2;0	A	C	C	3435	0.274387	0.0284623	1.01505e-21	2036	0.2578	0.0365975	2.54255e-12	0.720517
rs174456	11	61888710	PC 18:1;0_20:4;0	A	C	C	4108	-0.278422	0.0262701	6.52977e-26	2592	-0.308826	0.032722	8.17969e-21	0.468727
rs174456	11	61888710	PC 18:2;0_20:1;0	A	C	C	3231	0.203482	0.0292798	4.41423e-12	1918	0.258944	0.0378773	1.08803e-11	0.246668
rs174456	11	61888710	PC 18:2;0_20:3;0	A	C	C	3809	0.161616	0.0273761	3.8691e-09	2365	0.0900197	0.0347577	0.00965878	0.105618
rs174456	11	61888710	PC O-16:0;0/20:4;0	A	C	C	4109	-0.248074	0.0263412	7.4717e-21	2592	-0.183639	0.0330837	3.13381e-08	0.127591
rs174456	11	61888710	PC O-16:1;0/20:4;0	A	C	C	3374	-0.235163	0.0295406	2.31703e-15	2266	-0.217786	0.0352766	7.8851e-10	0.70568
rs174456	11	61888710	PC O-18:0;0/20:4;0	A	C	C	3984	-0.204636	0.0269289	3.6951e-14	2516	-0.186017	0.0334703	3.02179e-08	0.66471
rs174456	11	61888710	PC O-18:1;0/20:4;0	A	C	C	4108	-0.163768	0.0265031	7.06814e-10	2592	-0.138504	0.0331685	3.06795e-05	0.551807
rs174456	11	61888710	PE 16:0;0_18:2;0	A	C	C	3256	0.217615	0.0292386	1.25583e-13	1837	0.133158	0.0387438	0.000601562	0.0818584
rs174456	11	61888710	PE 18:0;0_18:2;0	A	C	C	4082	0.236766	0.0264247	4.84057e-19	2574	0.151251	0.0332637	5.69247e-06	0.0441188
rs174456	11	61888710	PE 18:1;0_18:1;0	A	C	C	4040	0.173427	0.0266617	8.7349e-11	2538	0.0868243	0.033559	0.00973085	0.0433259
rs174456	11	61888710	PI 18:0;0_18:2;0	A	C	C	4107	0.184265	0.0264722	3.92438e-12	2590	0.187251	0.0330851	1.68334e-08	0.943819
rs174456	11	61888710	PI 18:0;0_20:3;0	A	C	C	3888	0.241422	0.0269744	5.39319e-19	2453	0.190927	0.0338231	1.84375e-08	0.243136
rs174456	11	61888710	SM 36:2;2	A	C	C	4109	-0.156256	0.0265122	4.07856e-09	2591	-0.159245	0.0331379	1.63162e-06	0.94385
rs36047269	11	61888782	CE 20:4;0	TC	T	T	4109	-0.374928	0.0259751	4.16815e-46	2592	-0.357033	0.0325339	2.02315e-27	0.667308
rs36047269	11	61888782	CE 20:5;0	TC	T	T	4109	-0.234945	0.0263722	7.60398e-19	2592	-0.170943	0.0331117	2.62006e-07	0.130545
rs36047269	11	61888782	LPC 20:4;0	TC	T	T	3548	-0.326694	0.0282891	2.60295e-30	2275	-0.255208	0.0351169	5.01497e-13	0.112906
rs36047269	11	61888782	LPE 18:2;0	TC	T	T	3931	0.175866	0.0269912	8.1526e-11	2516	0.232161	0.0333822	4.48988e-12	0.189739
rs36047269	11	61888782	PC 15:0;0_18:2;0	TC	T	T	3884	0.170939	0.0272042	3.6744e-10	2309	0.195308	0.0347354	2.10665e-08	0.580723
rs36047269	11	61888782	PC 16:0;0_18:2;0	TC	T	T	4109	0.199524	0.0264431	5.51999e-14	2592	0.187757	0.0330765	1.52819e-08	0.781113
rs36047269	11	61888782	PC 16:0;0_20:2;0	TC	T	T	4087	0.185893	0.0265174	2.77147e-12	2578	0.114213	0.0332667	0.000605805	0.0920056
rs36047269	11	61888782	PC 16:0;0_20:4;0	TC	T	T	4109	-0.347931	0.0260664	8.14122e-40	2592	-0.353263	0.0325497	7.23754e-27	0.898257
rs36047269	11	61888782	PC 16:0;0_20:5;0	TC	T	T	4109	-0.229821	0.0263832	4.30129e-18	2591	-0.169622	0.0331197	3.25452e-07	0.15512
rs36047269	11	61888782	PC 16:0;0_22:4;0	TC	T	T	3931	-0.178916	0.0270559	4.27727e-11	2486	-0.202438	0.0339131	2.72331e-09	0.587688
rs36047269	11	61888782	PC 16:0;0_22:5;0	TC	T	T	4107	-0.255351	0.0263316	5.31214e-22	2592	-0.250482	0.0329157	3.81803e-14	0.908041
rs36047269	11	61888782	PC 16:1;0_18:2;0	TC	T	T	4102	0.218586	0.0264224	1.75051e-16	2590	0.155791	0.0331513	2.74586e-06	0.138536
rs36047269	11	61888782	PC 16:1;0_20:4;0	TC	T	T	3301	-0.208688	0.0296744	2.45359e-12	1892	-0.158544	0.0396463	6.60733e-05	0.311267
rs36047269	11	61888782	PC 17:0;0_20:4;0	TC	T	T	4066	-0.317411	0.0263168	6.14948e-33	2570	-0.314164	0.0329638	3.48797e-21	0.93864
rs36047269	11	61888782	PC 18:0;0_18:2;0	TC	T	T	4109	0.162413	0.0265049	9.75632e-10	2592	0.16577	0.0331219	5.96569e-07	0.936925
rs36047269	11	61888782	PC 18:0;0_20:2;0	TC	T	T	3357	0.163465	0.0291372	2.18529e-08	2039	0.147342	0.0371397	7.52236e-05	0.732689
rs36047269	11	61888782	PC 18:0;0_20:4;0	TC	T	T	4109	-0.384301	0.0259417	2.07111e-48	2592	-0.381899	0.0324246	3.12497e-31	0.953872
rs36047269	11	61888782	PC 18:0;0_20:5;0	TC	T	T	4083	-0.248222	0.0264838	1.13989e-20	2571	-0.195254	0.0333209	5.22604e-09	0.213338
rs36047269	11	61888782	PC 18:0;0_22:5;0	TC	T	T	3876	-0.155722	0.0273963	1.41226e-08	2482	-0.196455	0.0339337	7.95637e-09	0.350317
rs36047269	11	61888782	PC 18:1;0_18:2;0	TC	T	T	4109	0.243219	0.0263539	4.26893e-20	2592	0.224605	0.0329877	1.21915e-11	0.659316
rs36047269	11	61888782	PC 18:1;0_20:2;0	TC	T	T	3435	0.274429	0.0284639	1.00612e-21	2036	0.257847	0.0365985	2.52334e-12	0.720608
rs36047269	11	61888782	PC 18:1;0_20:4;0	TC	T	T	4108	-0.278395	0.0262719	6.64901e-26	2592	-0.308814	0.0327238	8.2466e-21	0.468534
rs36047269	11	61888782	PC 18:2;0_20:1;0	TC	T	T	3231	0.20355	0.0292813	4.35414e-12	1918	0.258963	0.0378794	1.08706e-11	0.247111
rs36047269	11	61888782	PC 18:2;0_20:3;0	TC	T	T	3809	0.161692	0.0273779	3.81302e-09	2365	0.0900564	0.0347596	0.00963333	0.105447
rs36047269	11	61888782	PC O-16:0;0/20:4;0	TC	T	T	4109	-0.248068	0.0263429	7.52771e-21	2592	-0.183633	0.0330855	3.14228e-08	0.127614
rs36047269	11	61888782	PC O-16:1;0/20:4;0	TC	T	T	3374	-0.235177	0.0295424	2.31755e-15	2266	-0.217819	0.0352787	7.85634e-10	0.706004
rs36047269	11	61888782	PC O-18:0;0/20:4;0	TC	T	T	3984	-0.204624	0.0269308	3.72257e-14	2516	-0.18602	0.0334721	3.02536e-08	0.664983
rs36047269	11	61888782	PC O-18:1;0/20:4;0	TC	T	T	4108	-0.163727	0.0265048	7.15589e-10	2592	-0.138506	0.0331702	3.07017e-05	0.552507
rs36047269	11	61888782	PE 16:0;0_18:2;0	TC	T	T	3256	0.21772	0.0292402	1.22624e-13	1837	0.13317	0.0387457	0.000601259	0.0815382
rs36047269	11	61888782	PE 18:0;0_18:2;0	TC	T	T	4082	0.236829	0.0264262	4.76105e-19	2574	0.151299	0.0332654	5.66049e-06	0.044093
rs36047269	11	61888782	PE 18:1;0_18:1;0	TC	T	T	4040	0.173463	0.0266634	8.68054e-11	2538	0.0868741	0.0335608	0.00969285	0.0433713
rs36047269	11	61888782	PI 18:0;0_18:2;0	TC	T	T	4107	0.184304	0.0264738	3.89548e-12	2590	0.187232	0.0330869	1.69191e-08	0.944912
rs36047269	11	61888782	PI 18:0;0_20:3;0	TC	T	T	3888	0.241498	0.0269759	5.28477e-19	2453	0.190965	0.0338249	1.83499e-08	0.242807
rs36047269	11	61888782	SM 36:2;2	TC	T	T	4109	-0.156286	0.0265139	4.06009e-09	2591	-0.159211	0.0331397	1.64212e-06	0.945054
rs5792240	11	61889069	CE 20:4;0	AT	A	A	4109	-0.368995	0.0263159	1.14866e-43	2592	-0.354072	0.0328853	1.77766e-26	0.723107
rs5792240	11	61889069	CE 20:5;0	AT	A	A	4109	-0.236332	0.0266848	1.20708e-18	2592	-0.169891	0.033447	4.05515e-07	0.120469
rs5792240	11	61889069	LPC 20:4;0	AT	A	A	3548	-0.321317	0.0286196	9.1178e-29	2275	-0.255154	0.0354707	8.54287e-13	0.146591
rs5792240	11	61889069	LPE 18:2;0	AT	A	A	3931	0.173136	0.0273231	2.61408e-10	2516	0.23262	0.0337258	6.67677e-12	0.170548
rs5792240	11	61889069	PC 15:0;0_18:2;0	AT	A	A	3884	0.176375	0.0275354	1.67894e-10	2309	0.194268	0.0351142	3.51477e-08	0.688433
rs5792240	11	61889069	PC 16:0;0_18:2;0	AT	A	A	4109	0.20068	0.0267558	7.75062e-14	2592	0.189068	0.0334073	1.68514e-08	0.786158
rs5792240	11	61889069	PC 16:0;0_20:2;0	AT	A	A	4087	0.186959	0.0268314	3.73279e-12	2578	0.122438	0.0335892	0.000272521	0.1334
rs5792240	11	61889069	PC 16:0;0_20:4;0	AT	A	A	4109	-0.341875	0.0264049	1.31149e-37	2592	-0.34607	0.0329182	2.41763e-25	0.920814
rs5792240	11	61889069	PC 16:0;0_20:5;0	AT	A	A	4109	-0.232452	0.0266931	4.39883e-18	2591	-0.163387	0.0334652	1.11232e-06	0.106657
rs5792240	11	61889069	PC 16:0;0_22:4;0	AT	A	A	3931	-0.174134	0.0273506	2.15308e-10	2486	-0.193206	0.0342895	1.95317e-08	0.66369
rs5792240	11	61889069	PC 16:0;0_22:5;0	AT	A	A	4107	-0.251122	0.026658	7.3042e-21	2592	-0.239559	0.033282	7.97661e-13	0.786264
rs5792240	11	61889069	PC 16:1;0_18:2;0	AT	A	A	4102	0.218745	0.0267378	3.71445e-16	2590	0.159807	0.0334775	1.91059e-06	0.168938
rs5792240	11	61889069	PC 16:1;0_20:4;0	AT	A	A	3301	-0.205566	0.0299866	8.46203e-12	1892	-0.157284	0.0401049	9.10222e-05	0.334958
rs5792240	11	61889069	PC 17:0;0_20:4;0	AT	A	A	4066	-0.311624	0.0266556	4.445e-31	2570	-0.309239	0.0333249	3.50577e-20	0.95543
rs5792240	11	61889069	PC 18:0;0_18:2;0	AT	A	A	4109	0.161228	0.0268207	1.99993e-09	2592	0.166705	0.0334532	6.66525e-07	0.898358
rs5792240	11	61889069	PC 18:0;0_20:2;0	AT	A	A	3357	0.167868	0.0294087	1.24172e-08	2039	0.155943	0.0374467	3.25179e-05	0.80224
rs5792240	11	61889069	PC 18:0;0_20:4;0	AT	A	A	4109	-0.379253	0.0262804	4.35058e-46	2592	-0.376016	0.0327911	9.9518e-30	0.9386
rs5792240	11	61889069	PC 18:0;0_20:5;0	AT	A	A	4083	-0.252684	0.0267725	6.19036e-21	2571	-0.189048	0.0336781	2.19692e-08	0.13911
rs5792240	11	61889069	PC 18:0;0_22:5;0	AT	A	A	3876	-0.154353	0.0277005	2.6862e-08	2482	-0.188215	0.034278	4.40755e-08	0.442284
rs5792240	11	61889069	PC 18:1;0_18:2;0	AT	A	A	4109	0.242914	0.0266704	1.28129e-19	2592	0.219848	0.0333344	5.1288e-11	0.588986
rs5792240	11	61889069	PC 18:1;0_20:2;0	AT	A	A	3435	0.271249	0.0287963	8.05947e-21	2036	0.26199	0.0369532	1.84543e-12	0.843328
rs5792240	11	61889069	PC 18:1;0_20:4;0	AT	A	A	4108	-0.275559	0.0265961	7.54008e-25	2592	-0.302543	0.0330833	1.17432e-19	0.524978
rs5792240	11	61889069	PC 18:2;0_20:1;0	AT	A	A	3231	0.201617	0.0296278	1.19955e-11	1918	0.251339	0.0382456	6.39234e-11	0.304063
rs5792240	11	61889069	PC 18:2;0_20:3;0	AT	A	A	3809	0.162341	0.0276938	4.96166e-09	2365	0.0927486	0.035128	0.00833769	0.119762
rs5792240	11	61889069	PC O-16:0;0/20:4;0	AT	A	A	4109	-0.243101	0.02667	1.20113e-19	2592	-0.187189	0.0334113	2.33501e-08	0.190918
rs5792240	11	61889069	PC O-16:1;0/20:4;0	AT	A	A	3374	-0.226589	0.0299682	5.12552e-14	2266	-0.225482	0.03556	2.74881e-10	0.981009
rs5792240	11	61889069	PC O-18:0;0/20:4;0	AT	A	A	3984	-0.194382	0.0272826	1.23152e-12	2516	-0.187048	0.0338136	3.49823e-08	0.865953
rs5792240	11	61889069	PC O-18:1;0/20:4;0	AT	A	A	4108	-0.157958	0.0268273	4.22277e-09	2592	-0.146096	0.0334904	1.33716e-05	0.782213
rs5792240	11	61889069	PE 16:0;0_18:2;0	AT	A	A	3256	0.221936	0.0295558	7.64613e-14	1837	0.144823	0.0390584	0.000215232	0.115405
rs5792240	11	61889069	PE 18:0;0_18:2;0	AT	A	A	4082	0.23383	0.0267498	3.30898e-18	2574	0.160921	0.0335841	1.74875e-06	0.0894867
rs5792240	11	61889069	PE 18:1;0_18:1;0	AT	A	A	4040	0.175321	0.02698	9.1186e-11	2538	0.0946119	0.0338947	0.00528824	0.0624599
rs5792240	11	61889069	PI 18:0;0_18:2;0	AT	A	A	4107	0.17887	0.0267972	2.80365e-11	2590	0.194219	0.0334053	6.84883e-09	0.720037
rs5792240	11	61889069	PI 18:0;0_20:3;0	AT	A	A	3888	0.233111	0.0273257	2.05351e-17	2453	0.197987	0.0341527	7.61429e-09	0.421954
rs5792240	11	61889069	SM 36:2;2	AT	A	A	4109	-0.152062	0.0268337	1.55439e-08	2591	-0.161236	0.0334674	1.53601e-06	0.830654
rs1151144	11	61889113	CE 20:4;0	C	T	T	4109	-0.372207	0.025989	1.95678e-45	2592	-0.357757	0.0325197	1.51934e-27	0.728505
rs1151144	11	61889113	CE 20:5;0	C	T	T	4109	-0.23504	0.0263763	7.45596e-19	2592	-0.172956	0.0330968	1.87259e-07	0.142386
rs1151144	11	61889113	LPC 20:4;0	C	T	T	3548	-0.323995	0.0282982	7.87342e-30	2275	-0.251955	0.0351069	9.62015e-13	0.110126
rs1151144	11	61889113	LPE 18:2;0	C	T	T	3931	0.172859	0.0269993	1.71034e-10	2516	0.235736	0.0333612	2.05398e-12	0.142905
rs1151144	11	61889113	PC 15:0;0_18:2;0	C	T	T	3884	0.168602	0.027215	6.42795e-10	2309	0.196665	0.0347267	1.67043e-08	0.52474
rs1151144	11	61889113	PC 16:0;0_18:2;0	C	T	T	4109	0.195327	0.0264551	1.85905e-13	2592	0.190252	0.0330601	9.69964e-09	0.904596
rs1151144	11	61889113	PC 16:0;0_20:2;0	C	T	T	4087	0.18224	0.0265277	7.40288e-12	2578	0.116636	0.0332529	0.00046002	0.123013
rs1151144	11	61889113	PC 16:0;0_20:4;0	C	T	T	4109	-0.346148	0.0260765	2.09316e-39	2592	-0.351519	0.0325459	1.24988e-26	0.897525
rs1151144	11	61889113	PC 16:0;0_20:5;0	C	T	T	4109	-0.230634	0.0263858	3.31697e-18	2591	-0.170834	0.0331063	2.65436e-07	0.157788
rs1151144	11	61889113	PC 16:0;0_22:4;0	C	T	T	3931	-0.177746	0.0270603	5.74705e-11	2486	-0.198861	0.0339063	5.0872e-09	0.626446
rs1151144	11	61889113	PC 16:0;0_22:5;0	C	T	T	4107	-0.254503	0.0263379	7.38696e-22	2592	-0.24844	0.0329107	6.04299e-14	0.88563
rs1151144	11	61889113	PC 16:1;0_18:2;0	C	T	T	4102	0.215512	0.0264328	4.66342e-16	2590	0.15946	0.0331336	1.57515e-06	0.186024
rs1151144	11	61889113	PC 16:1;0_20:4;0	C	T	T	3301	-0.207062	0.029673	3.60034e-12	1892	-0.155467	0.0396108	8.98893e-05	0.297188
rs1151144	11	61889113	PC 17:0;0_20:4;0	C	T	T	4066	-0.314906	0.0263281	1.98429e-32	2570	-0.313096	0.0329542	4.59422e-21	0.965772
rs1151144	11	61889113	PC 18:0;0_18:2;0	C	T	T	4109	0.159826	0.026513	1.8036e-09	2592	0.167987	0.0331067	4.16875e-07	0.847421
rs1151144	11	61889113	PC 18:0;0_20:2;0	C	T	T	3357	0.160323	0.0291402	4.04148e-08	2039	0.149055	0.0371179	6.14185e-05	0.811276
rs1151144	11	61889113	PC 18:0;0_20:4;0	C	T	T	4109	-0.381383	0.0259566	1.13505e-47	2592	-0.380267	0.0324209	5.41974e-31	0.978562
rs1151144	11	61889113	PC 18:0;0_20:5;0	C	T	T	4083	-0.247869	0.0264885	1.30947e-20	2571	-0.196053	0.0333068	4.46421e-09	0.223374
rs1151144	11	61889113	PC 18:0;0_22:5;0	C	T	T	3876	-0.154667	0.0274009	1.77427e-08	2482	-0.19495	0.0339218	1.01943e-08	0.355595
rs1151144	11	61889113	PC 18:1;0_18:2;0	C	T	T	4109	0.241497	0.0263621	7.94624e-20	2592	0.228109	0.0329675	5.70283e-12	0.751119
rs1151144	11	61889113	PC 18:1;0_20:2;0	C	T	T	3435	0.270664	0.0284804	3.68461e-21	2036	0.261674	0.0365737	1.16536e-12	0.846224
rs1151144	11	61889113	PC 18:1;0_20:4;0	C	T	T	4108	-0.27634	0.0262814	1.55696e-25	2592	-0.305144	0.0327261	2.32076e-20	0.492552
rs1151144	11	61889113	PC 18:2;0_20:1;0	C	T	T	3231	0.202151	0.0292901	6.15973e-12	1918	0.25901	0.0378443	1.03228e-11	0.234774
rs1151144	11	61889113	PC 18:2;0_20:3;0	C	T	T	3809	0.16075	0.0273841	4.7243e-09	2365	0.092705	0.0347443	0.00767787	0.124015
rs1151144	11	61889113	PC O-16:0;0/20:4;0	C	T	T	4109	-0.244277	0.0263558	2.9726e-20	2592	-0.184211	0.0330733	2.81342e-08	0.155513
rs1151144	11	61889113	PC O-16:1;0/20:4;0	C	T	T	3374	-0.232963	0.0295752	4.48648e-15	2266	-0.217681	0.035264	7.92183e-10	0.739858
rs1151144	11	61889113	PC O-18:0;0/20:4;0	C	T	T	3984	-0.200814	0.026944	1.11315e-13	2516	-0.185334	0.0334611	3.36225e-08	0.718601
rs1151144	11	61889113	PC O-18:1;0/20:4;0	C	T	T	4108	-0.159775	0.026515	1.83022e-09	2592	-0.137331	0.0331612	3.56359e-05	0.597074
rs1151144	11	61889113	PE 16:0;0_18:2;0	C	T	T	3256	0.215908	0.029245	1.95937e-13	1837	0.134772	0.0387108	0.00051026	0.0944538
rs1151144	11	61889113	PE 18:0;0_18:2;0	C	T	T	4082	0.232352	0.0264405	2.20981e-18	2574	0.152335	0.0332526	4.84455e-06	0.0596339
rs1151144	11	61889113	PE 18:1;0_18:1;0	C	T	T	4040	0.17198	0.0266703	1.26398e-10	2538	0.0896592	0.0335474	0.00757458	0.0547545
rs1151144	11	61889113	PI 18:0;0_18:2;0	C	T	T	4107	0.179124	0.0264868	1.54477e-11	2590	0.189707	0.0330705	1.07926e-08	0.80276
rs1151144	11	61889113	PI 18:0;0_20:3;0	C	T	T	3888	0.240442	0.0269846	7.66726e-19	2453	0.193857	0.0338069	1.09981e-08	0.281497
rs1151144	11	61889113	SM 36:2;2	C	T	T	4109	-0.15495	0.0265201	5.53204e-09	2591	-0.158765	0.0331295	1.74234e-06	0.928368
rs1295988	11	61889186	CE 20:4;0	C	A	A	4109	-0.375073	0.0259865	4.21354e-46	2592	-0.357046	0.0325443	2.09056e-27	0.665118
rs1295988	11	61889186	CE 20:5;0	C	A	A	4109	-0.23538	0.026383	6.78573e-19	2592	-0.171019	0.0331219	2.61033e-07	0.128534
rs1295988	11	61889186	LPC 20:4;0	C	A	A	3548	-0.326738	0.028302	2.71369e-30	2275	-0.255227	0.0351267	5.06933e-13	0.112906
rs1295988	11	61889186	LPE 18:2;0	C	A	A	3931	0.175901	0.0270032	8.23842e-11	2516	0.232449	0.0333922	4.28997e-12	0.187914
rs1295988	11	61889186	PC 15:0;0_18:2;0	C	A	A	3884	0.171033	0.0272167	3.66171e-10	2309	0.195489	0.0347463	2.06545e-08	0.579513
rs1295988	11	61889186	PC 16:0;0_18:2;0	C	A	A	4109	0.199662	0.0264546	5.43975e-14	2592	0.187916	0.0330865	1.50125e-08	0.781569
rs1295988	11	61889186	PC 16:0;0_20:2;0	C	A	A	4087	0.185975	0.0265291	2.77093e-12	2578	0.114252	0.0332772	0.00060562	0.0919291
rs1295988	11	61889186	PC 16:0;0_20:4;0	C	A	A	4109	-0.34799	0.0260781	8.54307e-40	2592	-0.353223	0.0325604	7.60875e-27	0.900173
rs1295988	11	61889186	PC 16:0;0_20:5;0	C	A	A	4109	-0.230138	0.0263942	4.00047e-18	2591	-0.169602	0.0331301	3.29202e-07	0.152967
rs1295988	11	61889186	PC 16:0;0_22:4;0	C	A	A	3931	-0.178744	0.0270686	4.55713e-11	2486	-0.202372	0.033924	2.78728e-09	0.586148
rs1295988	11	61889186	PC 16:0;0_22:5;0	C	A	A	4107	-0.255486	0.0263431	5.26545e-22	2592	-0.250447	0.0329262	3.92036e-14	0.904879
rs1295988	11	61889186	PC 16:1;0_18:2;0	C	A	A	4102	0.218941	0.0264334	1.61202e-16	2590	0.156039	0.0331612	2.66603e-06	0.138001
rs1295988	11	61889186	PC 16:1;0_20:4;0	C	A	A	3301	-0.208672	0.0296886	2.52237e-12	1892	-0.158217	0.0396586	6.87468e-05	0.308455
rs1295988	11	61889186	PC 17:0;0_20:4;0	C	A	A	4066	-0.317485	0.0263286	6.3371e-33	2570	-0.31409	0.0329746	3.66647e-21	0.935873
rs1295988	11	61889186	PC 18:0;0_18:2;0	C	A	A	4109	0.162435	0.0265166	9.87107e-10	2592	0.165783	0.0331322	6.00098e-07	0.937117
rs1295988	11	61889186	PC 18:0;0_20:2;0	C	A	A	3357	0.163361	0.0291505	2.26287e-08	2039	0.147369	0.03715	7.53428e-05	0.734867
rs1295988	11	61889186	PC 18:0;0_20:4;0	C	A	A	4109	-0.384413	0.0259533	2.13831e-48	2592	-0.381959	0.0324349	3.19229e-31	0.952892
rs1295988	11	61889186	PC 18:0;0_20:5;0	C	A	A	4083	-0.248582	0.026495	1.04222e-20	2571	-0.195295	0.0333314	5.24563e-09	0.210757
rs1295988	11	61889186	PC 18:0;0_22:5;0	C	A	A	3876	-0.15585	0.0274087	1.39518e-08	2482	-0.196511	0.0339442	7.96252e-09	0.351345
rs1295988	11	61889186	PC 18:1;0_18:2;0	C	A	A	4109	0.243419	0.0263652	4.12817e-20	2592	0.224868	0.0329974	1.17052e-11	0.660507
rs1295988	11	61889186	PC 18:1;0_20:2;0	C	A	A	3435	0.274499	0.0284772	1.02569e-21	2036	0.25805	0.0366069	2.45432e-12	0.722841
rs1295988	11	61889186	PC 18:1;0_20:4;0	C	A	A	4108	-0.278482	0.0262834	6.74405e-26	2592	-0.308699	0.0327347	8.76918e-21	0.471658
rs1295988	11	61889186	PC 18:2;0_20:1;0	C	A	A	3231	0.203696	0.0292928	4.28564e-12	1918	0.259043	0.0378922	1.08851e-11	0.247844
rs1295988	11	61889186	PC 18:2;0_20:3;0	C	A	A	3809	0.161946	0.0273899	3.66324e-09	2365	0.0902717	0.0347696	0.00948218	0.105379
rs1295988	11	61889186	PC O-16:0;0/20:4;0	C	A	A	4109	-0.248094	0.0263546	7.75636e-21	2592	-0.183681	0.0330957	3.14681e-08	0.127881
rs1295988	11	61889186	PC O-16:1;0/20:4;0	C	A	A	3374	-0.235317	0.0295549	2.2926e-15	2266	-0.217857	0.03529	7.90039e-10	0.70446
rs1295988	11	61889186	PC O-18:0;0/20:4;0	C	A	A	3984	-0.204666	0.0269434	3.77987e-14	2516	-0.185997	0.0334829	3.06809e-08	0.664004
rs1295988	11	61889186	PC O-18:1;0/20:4;0	C	A	A	4108	-0.163571	0.0265167	7.55543e-10	2592	-0.138456	0.0331806	3.1079e-05	0.554323
rs1295988	11	61889186	PE 16:0;0_18:2;0	C	A	A	3256	0.217869	0.0292523	1.20792e-13	1837	0.133081	0.0387601	0.000609196	0.0808009
rs1295988	11	61889186	PE 18:0;0_18:2;0	C	A	A	4082	0.236921	0.0264379	4.78042e-19	2574	0.151232	0.0332759	5.75282e-06	0.0437777
rs1295988	11	61889186	PE 18:1;0_18:1;0	C	A	A	4040	0.173429	0.0266753	8.92167e-11	2538	0.0869525	0.0335711	0.00964975	0.0437199
rs1295988	11	61889186	PI 18:0;0_18:2;0	C	A	A	4107	0.184407	0.0264853	3.87211e-12	2590	0.18714	0.0330974	1.73707e-08	0.948594
rs1295988	11	61889186	PI 18:0;0_20:3;0	C	A	A	3888	0.241687	0.0269877	5.14188e-19	2453	0.19095	0.0338361	1.85935e-08	0.241085
rs1295988	11	61889186	SM 36:2;2	C	A	A	4109	-0.156422	0.0265254	3.99797e-09	2591	-0.159134	0.0331501	1.67354e-06	0.949068
rs174457	11	61889503	CE 20:4;0	C	T	T	4109	-0.375284	0.0260047	4.33063e-46	2592	-0.356864	0.0325583	2.331e-27	0.658448
rs174457	11	61889503	CE 20:5;0	C	T	T	4109	-0.235709	0.0264009	6.41206e-19	2592	-0.171166	0.0331346	2.57649e-07	0.127646
rs174457	11	61889503	LPC 20:4;0	C	T	T	3548	-0.326806	0.0283214	2.88632e-30	2275	-0.255195	0.0351398	5.2035e-13	0.112581
rs174457	11	61889503	LPE 18:2;0	C	T	T	3931	0.175996	0.0270221	8.29552e-11	2516	0.232528	0.0334056	4.303e-12	0.188268
rs174457	11	61889503	PC 15:0;0_18:2;0	C	T	T	3884	0.171128	0.0272367	3.68808e-10	2309	0.195697	0.0347578	2.01744e-08	0.577947
rs174457	11	61889503	PC 16:0;0_18:2;0	C	T	T	4109	0.199828	0.0264729	5.39688e-14	2592	0.18802	0.0330993	1.49296e-08	0.780554
rs174457	11	61889503	PC 16:0;0_20:2;0	C	T	T	4087	0.186399	0.026547	2.55975e-12	2578	0.114455	0.03329	0.000595072	0.0910928
rs174457	11	61889503	PC 16:0;0_20:4;0	C	T	T	4109	-0.347779	0.0260977	1.07788e-39	2592	-0.352893	0.032575	8.90223e-27	0.902487
rs174457	11	61889503	PC 16:0;0_20:5;0	C	T	T	4109	-0.230221	0.0264127	4.10533e-18	2591	-0.169654	0.033143	3.29943e-07	0.152967
rs174457	11	61889503	PC 16:0;0_22:4;0	C	T	T	3931	-0.178179	0.0270889	5.41117e-11	2486	-0.201934	0.0339388	3.06059e-09	0.584347
rs174457	11	61889503	PC 16:0;0_22:5;0	C	T	T	4107	-0.25519	0.0263625	6.27623e-22	2592	-0.250322	0.0329396	4.12999e-14	0.908142
rs174457	11	61889503	PC 16:1;0_18:2;0	C	T	T	4102	0.219365	0.0264513	1.47886e-16	2590	0.156413	0.0331735	2.5454e-06	0.137881
rs174457	11	61889503	PC 16:1;0_20:4;0	C	T	T	3301	-0.20837	0.0297125	2.8198e-12	1892	-0.157611	0.0396762	7.38113e-05	0.305827
rs174457	11	61889503	PC 17:0;0_20:4;0	C	T	T	4066	-0.317492	0.0263476	6.99536e-33	2570	-0.313779	0.0329891	4.16206e-21	0.92992
rs174457	11	61889503	PC 18:0;0_18:2;0	C	T	T	4109	0.162279	0.0265354	1.05165e-09	2592	0.165828	0.0331451	6.01981e-07	0.933384
rs174457	11	61889503	PC 18:0;0_20:2;0	C	T	T	3357	0.163436	0.0291711	2.2809e-08	2039	0.147456	0.0371588	7.49073e-05	0.735164
rs174457	11	61889503	PC 18:0;0_20:4;0	C	T	T	4109	-0.384493	0.0259719	2.37914e-48	2592	-0.381623	0.0324497	3.8106e-31	0.944949
rs174457	11	61889503	PC 18:0;0_20:5;0	C	T	T	4083	-0.248776	0.0265135	1.03471e-20	2571	-0.195276	0.0333446	5.33661e-09	0.209172
rs174457	11	61889503	PC 18:0;0_22:5;0	C	T	T	3876	-0.155668	0.0274287	1.48536e-08	2482	-0.196353	0.0339585	8.30092e-09	0.351323
rs174457	11	61889503	PC 18:1;0_18:2;0	C	T	T	4109	0.243628	0.0263834	4.07048e-20	2592	0.225065	0.0330099	1.14383e-11	0.66046
rs174457	11	61889503	PC 18:1;0_20:2;0	C	T	T	3435	0.274783	0.0284978	9.9675e-22	2036	0.258526	0.036617	2.27127e-12	0.726062
rs174457	11	61889503	PC 18:1;0_20:4;0	C	T	T	4108	-0.278367	0.0263024	7.64235e-26	2592	-0.308252	0.0327495	1.034e-20	0.476788
rs174457	11	61889503	PC 18:2;0_20:1;0	C	T	T	3231	0.203369	0.0293149	4.80559e-12	1918	0.259029	0.0379084	1.11325e-11	0.245439
rs174457	11	61889503	PC 18:2;0_20:3;0	C	T	T	3809	0.162159	0.0274092	3.5848e-09	2365	0.0907393	0.0347827	0.00914478	0.106798
rs174457	11	61889503	PC O-16:0;0/20:4;0	C	T	T	4109	-0.248086	0.0263733	8.27724e-21	2592	-0.183435	0.0331092	3.3239e-08	0.126678
rs174457	11	61889503	PC O-16:1;0/20:4;0	C	T	T	3374	-0.235641	0.0295748	2.19279e-15	2266	-0.21759	0.0353039	8.4071e-10	0.695097
rs174457	11	61889503	PC O-18:0;0/20:4;0	C	T	T	3984	-0.204799	0.0269632	3.79818e-14	2516	-0.18588	0.0334968	3.17039e-08	0.659958
rs174457	11	61889503	PC O-18:1;0/20:4;0	C	T	T	4108	-0.163627	0.0265352	7.65939e-10	2592	-0.138284	0.0331938	3.20186e-05	0.550937
rs174457	11	61889503	PE 16:0;0_18:2;0	C	T	T	3256	0.21806	0.0292725	1.19563e-13	1837	0.133256	0.0387755	0.000602211	0.0808965
rs174457	11	61889503	PE 18:0;0_18:2;0	C	T	T	4082	0.236977	0.0264566	4.96349e-19	2574	0.151303	0.0332889	5.74397e-06	0.0439229
rs174457	11	61889503	PE 18:1;0_18:1;0	C	T	T	4040	0.173399	0.0266943	9.26575e-11	2538	0.0871728	0.033584	0.00949526	0.0444416
rs174457	11	61889503	PI 18:0;0_18:2;0	C	T	T	4107	0.184655	0.0265035	3.7494e-12	2590	0.187139	0.0331104	1.7599e-08	0.953295
rs174457	11	61889503	PI 18:0;0_20:3;0	C	T	T	3888	0.242009	0.0270062	4.88214e-19	2453	0.191076	0.0338478	1.84051e-08	0.239497
rs174457	11	61889503	SM 36:2;2	C	T	T	4109	-0.156787	0.0265434	3.77044e-09	2591	-0.159021	0.0331633	1.7181e-06	0.958057
rs174458	11	61889523	CE 20:4;0	T	C	C	4109	-0.390195	0.0238956	4.00468e-58	2592	-0.377046	0.030288	1.36032e-34	0.733231
rs174458	11	61889523	CE 20:5;0	T	C	C	4109	-0.244167	0.024363	2.25911e-23	2592	-0.24256	0.0308145	5.10132e-15	0.967368
rs174458	11	61889523	LPC 20:4;0	T	C	C	3548	-0.326498	0.026065	2.9579e-35	2275	-0.283993	0.0326181	5.90501e-18	0.308674
rs174458	11	61889523	LPE 18:2;0	T	C	C	3931	0.209711	0.0249297	5.56754e-17	2516	0.227736	0.0312186	3.98712e-13	0.651862
rs174458	11	61889523	PC 14:0;0_18:2;0	T	C	C	3961	0.155681	0.0249423	4.78497e-10	2451	0.0742233	0.0320059	0.0204741	0.0446983
rs174458	11	61889523	PC 15:0;0_18:2;0	T	C	C	3884	0.204454	0.0250601	4.53443e-16	2309	0.217888	0.0325567	2.74357e-11	0.74368
rs174458	11	61889523	PC 16:0;0_18:2;0	T	C	C	4109	0.227912	0.0244013	1.53494e-20	2592	0.202717	0.0309255	6.69086e-11	0.522445
rs174458	11	61889523	PC 16:0;0_20:2;0	T	C	C	4087	0.196069	0.0245232	1.66914e-15	2578	0.13161	0.0311319	2.44525e-05	0.103844
rs174458	11	61889523	PC 16:0;0_20:4;0	T	C	C	4109	-0.356144	0.0240248	1.79661e-48	2592	-0.353689	0.0303966	1.53714e-30	0.949477
rs174458	11	61889523	PC 16:0;0_20:5;0	T	C	C	4109	-0.231655	0.0243927	3.56196e-21	2591	-0.232136	0.0308481	7.22387e-14	0.990241
rs174458	11	61889523	PC 16:0;0_22:4;0	T	C	C	3931	-0.178701	0.0250366	1.12604e-12	2486	-0.174059	0.0316648	4.25852e-08	0.908449
rs174458	11	61889523	PC 16:0;0_22:5;0	T	C	C	4107	-0.254041	0.0243412	3.47448e-25	2592	-0.27699	0.0307023	3.51508e-19	0.558062
rs174458	11	61889523	PC 16:1;0_18:2;0	T	C	C	4102	0.249544	0.0243622	2.4914e-24	2590	0.185506	0.0309724	2.3985e-09	0.104142
rs174458	11	61889523	PC 16:1;0_20:4;0	T	C	C	3301	-0.203665	0.0274643	1.5311e-13	1892	-0.160182	0.0371857	1.73481e-05	0.346903
rs174458	11	61889523	PC 17:0;0_18:2;0	T	C	C	4106	0.164501	0.0245305	2.27361e-11	2591	0.202573	0.0309309	6.95215e-11	0.334846
rs174458	11	61889523	PC 17:0;0_20:4;0	T	C	C	4066	-0.322714	0.0242899	1.83826e-39	2570	-0.312812	0.0307905	8.43109e-24	0.800666
rs174458	11	61889523	PC 18:0;0_18:2;0	T	C	C	4109	0.177423	0.0245032	5.29869e-13	2592	0.183381	0.030972	3.62655e-09	0.880083
rs174458	11	61889523	PC 18:0;0_20:2;0	T	C	C	3357	0.187736	0.0269124	3.6476e-12	2039	0.161648	0.0348451	3.7224e-06	0.553494
rs174458	11	61889523	PC 18:0;0_20:4;0	T	C	C	4109	-0.400787	0.0238529	2.50725e-61	2592	-0.383186	0.0302582	1.04891e-35	0.647801
rs174458	11	61889523	PC 18:0;0_20:5;0	T	C	C	4083	-0.250909	0.0244895	2.43606e-24	2571	-0.259573	0.0310243	9.58799e-17	0.826493
rs174458	11	61889523	PC 18:0;0_22:5;0	T	C	C	3876	-0.157794	0.0252851	4.82809e-10	2482	-0.186234	0.031704	4.81933e-09	0.483104
rs174458	11	61889523	PC 18:1;0_18:1;0	T	C	C	4109	0.14698	0.0245522	2.32826e-09	2592	0.130656	0.0310751	2.70486e-05	0.680207
rs174458	11	61889523	PC 18:1;0_18:2;0	T	C	C	4109	0.269613	0.0242976	3.27941e-28	2592	0.246733	0.0308017	1.71156e-15	0.559756
rs174458	11	61889523	PC 18:1;0_20:2;0	T	C	C	3435	0.289511	0.0262945	9.8655e-28	2036	0.259057	0.0345064	8.96349e-14	0.482693
rs174458	11	61889523	PC 18:1;0_20:4;0	T	C	C	4108	-0.280809	0.0242681	1.70665e-30	2592	-0.312891	0.0305688	3.93007e-24	0.411094
rs174458	11	61889523	PC 18:2;0_18:2;0	T	C	C	4109	0.155895	0.0245388	2.3418e-10	2592	0.135592	0.0310669	1.32407e-05	0.608062
rs174458	11	61889523	PC 18:2;0_20:1;0	T	C	C	3231	0.212245	0.0272574	9.19612e-15	1918	0.259542	0.0354257	3.46717e-13	0.289993
rs174458	11	61889523	PC 18:2;0_20:3;0	T	C	C	3809	0.170969	0.0253798	1.86714e-11	2365	0.123125	0.0325245	0.000157148	0.246166
rs174458	11	61889523	PC O-16:0;0/20:4;0	T	C	C	4109	-0.23541	0.024384	8.02473e-22	2592	-0.173764	0.0309934	2.28337e-08	0.118004
rs174458	11	61889523	PC O-16:1;0/20:4;0	T	C	C	3374	-0.244231	0.0271228	3.53774e-19	2266	-0.228166	0.0329507	5.67997e-12	0.706601
rs174458	11	61889523	PC O-18:0;0/20:4;0	T	C	C	3984	-0.18954	0.0249251	3.5498e-14	2516	-0.168924	0.0313686	7.91066e-08	0.606863
rs174458	11	61889523	PC O-18:1;0/20:3;0	T	C	C	3924	0.167363	0.0251208	3.06959e-11	2465	0.20315	0.0315722	1.48395e-10	0.375086
rs174458	11	61889523	PC O-18:1;0/20:4;0	T	C	C	4108	-0.155209	0.0245423	2.81878e-10	2592	-0.126148	0.0310823	5.08482e-05	0.463071
rs174458	11	61889523	PE 16:0;0_18:2;0	T	C	C	3256	0.228679	0.0271271	5.1259e-17	1837	0.149566	0.0362065	3.77537e-05	0.0803458
rs174458	11	61889523	PE 18:0;0_18:2;0	T	C	C	4082	0.25324	0.024394	6.15144e-25	2574	0.168229	0.0311067	6.95517e-08	0.0315162
rs174458	11	61889523	PE 18:1;0_18:1;0	T	C	C	4040	0.174563	0.024684	1.79266e-12	2538	0.0940611	0.0313881	0.00275553	0.0437992
rs174458	11	61889523	PE O-18:1;0/20:4;0	T	C	C	4108	-0.147496	0.0245529	2.0505e-09	2591	-0.119853	0.0310945	0.000118796	0.485358
rs174458	11	61889523	PI 16:0;0_18:2;0	T	C	C	4028	0.151628	0.0247981	1.06059e-09	2507	0.0719352	0.0316801	0.0232513	0.0476075
rs174458	11	61889523	PI 18:0;0_18:2;0	T	C	C	4107	0.214003	0.0244357	2.86271e-18	2590	0.179302	0.0309878	8.06542e-09	0.379225
rs174458	11	61889523	PI 18:0;0_20:3;0	T	C	C	3888	0.239423	0.0249228	1.30112e-21	2453	0.201319	0.0316501	2.38733e-10	0.344219
rs174458	11	61889523	PI 18:0;0_20:4;0	T	C	C	4109	-0.138405	0.0245644	1.87457e-08	2592	-0.12545	0.0310834	5.59618e-05	0.74367
rs174458	11	61889523	TAG 56:3;0	T	C	C	3455	0.16178	0.0266026	1.32163e-09	2335	0.118121	0.0325623	0.000292269	0.29912
rs174458	11	61889523	TAG 56:6;0	T	C	C	4094	-0.138454	0.0246054	1.95693e-08	2585	-0.112537	0.0311283	0.0003058	0.513645
rs139743654	11	61889529	CE 20:4;0	G	C	G	4109	-0.333952	0.0506856	4.99838e-11	2592	-0.280656	0.0620682	6.40945e-06	0.505997
rs139743654	11	61889529	PC 16:0;0_20:4;0	G	C	G	4109	-0.304709	0.0507305	2.06094e-09	2592	-0.210116	0.0621757	0.000737224	0.238482
rs139743654	11	61889529	PC 18:0;0_20:4;0	G	C	G	4109	-0.342393	0.0506719	1.60602e-11	2592	-0.237744	0.0621373	0.000133267	0.191828
rs139743654	11	61889529	PC 18:1;0_18:2;0	G	C	G	4109	0.288481	0.0507536	1.4074e-08	2592	0.200143	0.0621885	0.00130529	0.271112
rs174459	11	61889578	CE 20:4;0	T	C	C	4109	-0.37557	0.0260048	3.72016e-46	2592	-0.356953	0.0325536	2.22744e-27	0.655002
rs174459	11	61889578	CE 20:5;0	T	C	C	4109	-0.235757	0.0264019	6.32878e-19	2592	-0.171034	0.0331306	2.62284e-07	0.126565
rs174459	11	61889578	LPC 20:4;0	T	C	C	3548	-0.327035	0.0283244	2.67289e-30	2275	-0.255248	0.0351352	5.11189e-13	0.111687
rs174459	11	61889578	LPE 18:2;0	T	C	C	3931	0.175775	0.0270238	8.77789e-11	2516	0.23273	0.0334005	4.09492e-12	0.184954
rs174459	11	61889578	PC 15:0;0_18:2;0	T	C	C	3884	0.171309	0.0272374	3.53822e-10	2309	0.195693	0.0347552	2.01397e-08	0.5808
rs174459	11	61889578	PC 16:0;0_18:2;0	T	C	C	4109	0.200128	0.0264734	4.95762e-14	2592	0.188054	0.033095	1.47787e-08	0.775725
rs174459	11	61889578	PC 16:0;0_20:2;0	T	C	C	4087	0.186165	0.0265485	2.73179e-12	2578	0.114331	0.0332861	0.000602351	0.0915723
rs174459	11	61889578	PC 16:0;0_20:4;0	T	C	C	4109	-0.348192	0.0260974	8.77978e-40	2592	-0.353078	0.0325699	8.2408e-27	0.906805
rs174459	11	61889578	PC 16:0;0_20:5;0	T	C	C	4109	-0.230424	0.0264133	3.8473e-18	2591	-0.169516	0.033139	3.3617e-07	0.150641
rs174459	11	61889578	PC 16:0;0_22:4;0	T	C	C	3931	-0.178514	0.0270896	4.98973e-11	2486	-0.202248	0.0339333	2.87767e-09	0.584646
rs174459	11	61889578	PC 16:0;0_22:5;0	T	C	C	4107	-0.255532	0.0263627	5.54908e-22	2592	-0.250374	0.0329352	4.05007e-14	0.902688
rs174459	11	61889578	PC 16:1;0_18:2;0	T	C	C	4102	0.219299	0.0264524	1.51397e-16	2590	0.156191	0.0331696	2.62237e-06	0.136886
rs174459	11	61889578	PC 16:1;0_20:4;0	T	C	C	3301	-0.208918	0.0297141	2.48268e-12	1892	-0.157837	0.0396695	7.18808e-05	0.302726
rs174459	11	61889578	PC 17:0;0_20:4;0	T	C	C	4066	-0.317664	0.0263482	6.4988e-33	2570	-0.313988	0.032984	3.8697e-21	0.930611
rs174459	11	61889578	PC 18:0;0_18:2;0	T	C	C	4109	0.162922	0.0265354	9.04666e-10	2592	0.165778	0.0331409	6.04664e-07	0.946366
rs174459	11	61889578	PC 18:0;0_20:2;0	T	C	C	3357	0.163678	0.029174	2.18225e-08	2039	0.147392	0.0371579	7.54094e-05	0.730295
rs174459	11	61889578	PC 18:0;0_20:4;0	T	C	C	4109	-0.384523	0.0259729	2.35834e-48	2592	-0.381917	0.032444	3.36202e-31	0.950001
rs174459	11	61889578	PC 18:0;0_20:5;0	T	C	C	4083	-0.248807	0.0265145	1.02712e-20	2571	-0.195252	0.0333402	5.33475e-09	0.208674
rs174459	11	61889578	PC 18:0;0_22:5;0	T	C	C	3876	-0.155915	0.0274298	1.41134e-08	2482	-0.196532	0.0339535	8.00904e-09	0.352093
rs174459	11	61889578	PC 18:1;0_18:2;0	T	C	C	4109	0.24401	0.0263836	3.56712e-20	2592	0.225032	0.0330057	1.14479e-11	0.653336
rs174459	11	61889578	PC 18:1;0_20:2;0	T	C	C	3435	0.274789	0.0284995	1.00031e-21	2036	0.258257	0.0366134	2.37988e-12	0.721609
rs174459	11	61889578	PC 18:1;0_20:4;0	T	C	C	4108	-0.27856	0.026303	7.09872e-26	2592	-0.308533	0.0327441	9.42108e-21	0.475451
rs174459	11	61889578	PC 18:2;0_20:1;0	T	C	C	3231	0.203977	0.0293058	4.09484e-12	1918	0.259139	0.0379023	1.08321e-11	0.249586
rs174459	11	61889578	PC 18:2;0_20:3;0	T	C	C	3809	0.162271	0.027411	3.50545e-09	2365	0.0905129	0.0347776	0.00930921	0.105125
rs174459	11	61889578	PC O-16:0;0/20:4;0	T	C	C	4109	-0.24806	0.0263744	8.38334e-21	2592	-0.183655	0.0331045	3.1874e-08	0.128102
rs174459	11	61889578	PC O-16:1;0/20:4;0	T	C	C	3374	-0.235321	0.0295793	2.41236e-15	2266	-0.217877	0.0352995	7.95534e-10	0.704858
rs174459	11	61889578	PC O-18:0;0/20:4;0	T	C	C	3984	-0.204331	0.0269654	4.3542e-14	2516	-0.185947	0.033492	3.12067e-08	0.668977
rs174459	11	61889578	PC O-18:1;0/20:4;0	T	C	C	4108	-0.163215	0.0265369	8.46145e-10	2592	-0.138397	0.0331894	3.14704e-05	0.559197
rs174459	11	61889578	PE 16:0;0_18:2;0	T	C	C	3256	0.21814	0.0292759	1.17887e-13	1837	0.132987	0.0387717	0.000616916	0.0796489
rs174459	11	61889578	PE 18:0;0_18:2;0	T	C	C	4082	0.237074	0.0264574	4.81579e-19	2574	0.151205	0.0332848	5.80831e-06	0.0434311
rs174459	11	61889578	PE 18:1;0_18:1;0	T	C	C	4040	0.173473	0.0266952	9.11208e-11	2538	0.0870448	0.0335797	0.00959168	0.0439317
rs174459	11	61889578	PI 18:0;0_18:2;0	T	C	C	4107	0.184983	0.026504	3.43992e-12	2590	0.187029	0.0331064	1.78663e-08	0.961521
rs174459	11	61889578	PI 18:0;0_20:3;0	T	C	C	3888	0.241731	0.0270082	5.38244e-19	2453	0.19096	0.0338454	1.87292e-08	0.240988
rs174459	11	61889578	SM 36:2;2	T	C	C	4109	-0.156855	0.0265443	3.71761e-09	2591	-0.15903	0.033159	1.71071e-06	0.959161
rs174460	11	61889638	CE 20:4;0	T	C	C	4109	-0.402612	0.0239457	2.10396e-61	2592	-0.385666	0.0303514	6.26999e-36	0.661145
rs174460	11	61889638	CE 20:5;0	T	C	C	4109	-0.252952	0.0244394	8.40709e-25	2592	-0.237732	0.0309324	2.14718e-14	0.699439
rs174460	11	61889638	LPC 20:4;0	T	C	C	3548	-0.336757	0.0261486	3.98768e-37	2275	-0.292171	0.0327114	8.45015e-19	0.28703
rs174460	11	61889638	LPE 18:2;0	T	C	C	3931	0.213964	0.025022	1.72288e-17	2516	0.231542	0.0313122	1.92148e-13	0.660986
rs174460	11	61889638	PC 14:0;0_18:2;0	T	C	C	3961	0.150094	0.0250525	2.2687e-09	2451	0.0746826	0.0320905	0.0200332	0.0639776
rs174460	11	61889638	PC 15:0;0_18:2;0	T	C	C	3884	0.211851	0.0251495	5.07174e-17	2309	0.219618	0.0326457	2.1723e-11	0.850504
rs174460	11	61889638	PC 16:0;0_18:2;0	T	C	C	4109	0.235512	0.0244818	1.1137e-21	2592	0.207297	0.0310169	2.84898e-11	0.475203
rs174460	11	61889638	PC 16:0;0_20:2;0	T	C	C	4087	0.197014	0.0246198	1.5784e-15	2578	0.129994	0.0312372	3.26504e-05	0.0919771
rs174460	11	61889638	PC 16:0;0_20:4;0	T	C	C	4109	-0.372198	0.0240652	1.72503e-52	2592	-0.364484	0.0304523	3.5861e-32	0.842461
rs174460	11	61889638	PC 16:0;0_20:5;0	T	C	C	4109	-0.242938	0.0244641	5.56288e-23	2591	-0.228207	0.0309629	2.27751e-13	0.708923
rs174460	11	61889638	PC 16:0;0_22:4;0	T	C	C	3931	-0.190141	0.0251201	4.6489e-14	2486	-0.186979	0.0317494	4.40518e-09	0.937746
rs174460	11	61889638	PC 16:0;0_22:5;0	T	C	C	4107	-0.266584	0.024407	2.13769e-27	2592	-0.281675	0.0307897	1.13839e-19	0.70091
rs174460	11	61889638	PC 16:1;0_18:2;0	T	C	C	4102	0.254134	0.024449	5.35998e-25	2590	0.18308	0.0310812	4.3519e-09	0.0723681
rs174460	11	61889638	PC 16:1;0_20:4;0	T	C	C	3301	-0.217872	0.0275595	3.6075e-15	1892	-0.168656	0.0373416	6.67339e-06	0.288939
rs174460	11	61889638	PC 17:0;0_18:2;0	T	C	C	4106	0.176201	0.0246082	9.49694e-13	2591	0.205678	0.031026	4.09159e-11	0.456656
rs174460	11	61889638	PC 17:0;0_20:4;0	T	C	C	4066	-0.334762	0.0243513	4.56255e-42	2570	-0.323297	0.0308565	3.50377e-25	0.770538
rs174460	11	61889638	PC 18:0;0_18:2;0	T	C	C	4109	0.18858	0.0245806	2.10259e-14	2592	0.184556	0.0310723	3.24051e-09	0.919101
rs174460	11	61889638	PC 18:0;0_20:2;0	T	C	C	3357	0.190912	0.0270322	1.9805e-12	2039	0.158374	0.0348991	6.00826e-06	0.461068
rs174460	11	61889638	PC 18:0;0_20:4;0	T	C	C	4109	-0.412633	0.0239041	1.63354e-64	2592	-0.396898	0.0302955	5.11878e-38	0.683462
rs174460	11	61889638	PC 18:0;0_20:5;0	T	C	C	4083	-0.261152	0.024565	4.66986e-26	2571	-0.258166	0.0311381	1.78746e-16	0.939986
rs174460	11	61889638	PC 18:0;0_22:5;0	T	C	C	3876	-0.16401	0.0253842	1.16836e-10	2482	-0.194622	0.0317967	1.07872e-09	0.451818
rs174460	11	61889638	PC 18:1;0_18:1;0	T	C	C	4109	0.150869	0.0246439	1.0108e-09	2592	0.13492	0.0311706	1.55873e-05	0.688143
rs174460	11	61889638	PC 18:1;0_18:2;0	T	C	C	4109	0.278404	0.0243719	8.98126e-30	2592	0.249083	0.0308979	1.1394e-15	0.456227
rs174460	11	61889638	PC 18:1;0_20:2;0	T	C	C	3435	0.296882	0.0263457	6.00137e-29	2036	0.257002	0.0346125	1.64795e-13	0.359241
rs174460	11	61889638	PC 18:1;0_20:4;0	T	C	C	4108	-0.293048	0.0243315	7.42202e-33	2592	-0.325588	0.030622	7.12925e-26	0.405423
rs174460	11	61889638	PC 18:2;0_18:2;0	T	C	C	4109	0.163568	0.0246241	3.48592e-11	2592	0.137091	0.031167	1.13351e-05	0.50504
rs174460	11	61889638	PC 18:2;0_20:1;0	T	C	C	3231	0.231231	0.027299	3.6642e-17	1918	0.266678	0.0355333	9.35113e-14	0.428904
rs174460	11	61889638	PC 18:2;0_20:3;0	T	C	C	3809	0.176019	0.0254803	5.73467e-12	2365	0.116709	0.0326504	0.000357909	0.152129
rs174460	11	61889638	PC O-16:0;0/20:4;0	T	C	C	4109	-0.245809	0.0244571	1.70288e-23	2592	-0.184586	0.0310722	3.22155e-09	0.121557
rs174460	11	61889638	PC O-16:1;0/20:4;0	T	C	C	3374	-0.250239	0.0272623	7.39658e-20	2266	-0.235014	0.0330609	1.56581e-12	0.722368
rs174460	11	61889638	PC O-18:0;0/20:4;0	T	C	C	3984	-0.194911	0.0250193	8.45851e-15	2516	-0.178369	0.0314563	1.58755e-08	0.680658
rs174460	11	61889638	PC O-18:1;0/18:2;0	T	C	C	3884	0.142994	0.0252958	1.69158e-08	2392	0.198553	0.0320577	6.90176e-10	0.173659
rs174460	11	61889638	PC O-18:1;0/20:3;0	T	C	C	3924	0.172275	0.0252173	9.69171e-12	2465	0.199385	0.0316929	3.7176e-10	0.503265
rs174460	11	61889638	PC O-18:1;0/20:4;0	T	C	C	4108	-0.157407	0.0246362	1.85267e-10	2592	-0.134043	0.0311721	1.77047e-05	0.556507
rs174460	11	61889638	PE 16:0;0_18:2;0	T	C	C	3256	0.237813	0.0271884	3.45571e-18	1837	0.147148	0.0363222	5.3082e-05	0.045683
rs174460	11	61889638	PE 18:0;0_18:2;0	T	C	C	4082	0.265043	0.0244613	5.44658e-27	2574	0.166224	0.031214	1.09506e-07	0.012708
rs174460	11	61889638	PE 18:1;0_18:1;0	T	C	C	4040	0.181036	0.024771	3.24171e-13	2538	0.0930909	0.0314942	0.00314725	0.0281731
rs174460	11	61889638	PE O-18:1;0/20:4;0	T	C	C	4108	-0.151505	0.0246444	8.61416e-10	2591	-0.124226	0.0311906	6.99842e-05	0.492565
rs174460	11	61889638	PI 16:0;0_18:2;0	T	C	C	4028	0.155777	0.0248922	4.30596e-10	2507	0.0734483	0.031788	0.0209376	0.0414373
rs174460	11	61889638	PI 18:0;0_18:2;0	T	C	C	4107	0.218293	0.0245244	8.14481e-19	2590	0.181557	0.0310856	5.85371e-09	0.353514
rs174460	11	61889638	PI 18:0;0_20:3;0	T	C	C	3888	0.244509	0.0250112	2.57601e-22	2453	0.201926	0.0317651	2.44799e-10	0.292225
rs174460	11	61889638	PI 18:0;0_20:4;0	T	C	C	4109	-0.142564	0.0246559	7.92445e-09	2592	-0.130845	0.0311774	2.79819e-05	0.768125
rs174460	11	61889638	SM 36:2;2	T	C	C	4109	-0.135444	0.0246657	4.23352e-08	2591	-0.151856	0.0311433	1.14782e-06	0.679525
rs174460	11	61889638	TAG 56:3;0	T	C	C	3455	0.169484	0.0266756	2.37918e-10	2335	0.118229	0.0326835	0.00030391	0.224393
rs174460	11	61889638	TAG 56:6;0	T	C	C	4094	-0.140865	0.0247002	1.26022e-08	2585	-0.117048	0.0312246	0.000181732	0.549692
rs174461	11	61889929	CE 20:4;0	C	A	A	4109	-0.375268	0.0260034	4.32421e-46	2592	-0.356853	0.0325612	2.36391e-27	0.658546
rs174461	11	61889929	CE 20:5;0	C	A	A	4109	-0.236089	0.0263988	5.60787e-19	2592	-0.171084	0.0331375	2.61695e-07	0.124951
rs174461	11	61889929	LPC 20:4;0	C	A	A	3548	-0.326834	0.0283209	2.84828e-30	2275	-0.255249	0.0351422	5.16379e-13	0.112724
rs174461	11	61889929	LPE 18:2;0	C	A	A	3931	0.175996	0.0270208	8.27793e-11	2516	0.23297	0.0334072	3.93294e-12	0.184842
rs174461	11	61889929	PC 15:0;0_18:2;0	C	A	A	3884	0.171355	0.0272347	3.48696e-10	2309	0.195879	0.0347624	1.96626e-08	0.578664
rs174461	11	61889929	PC 16:0;0_18:2;0	C	A	A	4109	0.199995	0.0264713	5.12621e-14	2592	0.188232	0.0331016	1.44216e-08	0.781373
rs174461	11	61889929	PC 16:0;0_20:2;0	C	A	A	4087	0.186208	0.026546	2.6884e-12	2578	0.114393	0.0332931	0.00059984	0.091688
rs174461	11	61889929	PC 16:0;0_20:4;0	C	A	A	4109	-0.348041	0.0260955	9.34153e-40	2592	-0.352929	0.0325777	8.88158e-27	0.906778
rs174461	11	61889929	PC 16:0;0_20:5;0	C	A	A	4109	-0.230648	0.0264105	3.54463e-18	2591	-0.169508	0.033146	3.38507e-07	0.149128
rs174461	11	61889929	PC 16:0;0_22:4;0	C	A	A	3931	-0.178353	0.0270875	5.1728e-11	2486	-0.202116	0.033941	2.97041e-09	0.584227
rs174461	11	61889929	PC 16:0;0_22:5;0	C	A	A	4107	-0.255634	0.0263601	5.29856e-22	2592	-0.250302	0.0329425	4.16973e-14	0.899432
rs174461	11	61889929	PC 16:1;0_18:2;0	C	A	A	4102	0.219566	0.0264495	1.38254e-16	2590	0.156377	0.0331763	2.56389e-06	0.136414
rs174461	11	61889929	PC 16:1;0_20:4;0	C	A	A	3301	-0.208655	0.0297099	2.62405e-12	1892	-0.157511	0.039678	7.46428e-05	0.302172
rs174461	11	61889929	PC 17:0;0_20:4;0	C	A	A	4066	-0.317522	0.0263462	6.84904e-33	2570	-0.313818	0.0329917	4.14411e-21	0.930091
rs174461	11	61889929	PC 18:0;0_18:2;0	C	A	A	4109	0.1626	0.0265336	9.72924e-10	2592	0.165828	0.0331478	6.03263e-07	0.939399
rs174461	11	61889929	PC 18:0;0_20:2;0	C	A	A	3357	0.163335	0.0291699	2.32356e-08	2039	0.147431	0.0371646	7.53086e-05	0.736397
rs174461	11	61889929	PC 18:0;0_20:4;0	C	A	A	4109	-0.384522	0.0259705	2.31568e-48	2592	-0.381855	0.0324515	3.54053e-31	0.948838
rs174461	11	61889929	PC 18:0;0_20:5;0	C	A	A	4083	-0.249137	0.0265113	9.05541e-21	2571	-0.19529	0.0333473	5.33802e-09	0.206241
rs174461	11	61889929	PC 18:0;0_22:5;0	C	A	A	3876	-0.155911	0.027427	1.4079e-08	2482	-0.19654	0.0339605	8.05374e-09	0.351992
rs174461	11	61889929	PC 18:1;0_18:2;0	C	A	A	4109	0.243871	0.0263816	3.7187e-20	2592	0.225272	0.0330122	1.09918e-11	0.659848
rs174461	11	61889929	PC 18:1;0_20:2;0	C	A	A	3435	0.274673	0.0284957	1.02718e-21	2036	0.258376	0.0366187	2.34292e-12	0.725415
rs174461	11	61889929	PC 18:1;0_20:4;0	C	A	A	4108	-0.278574	0.0263006	6.98808e-26	2592	-0.308335	0.0327519	1.01679e-20	0.478627
rs174461	11	61889929	PC 18:2;0_20:1;0	C	A	A	3231	0.204069	0.0293091	4.02781e-12	1918	0.259134	0.0379116	1.09667e-11	0.250512
rs174461	11	61889929	PC 18:2;0_20:3;0	C	A	A	3809	0.162335	0.0274083	3.44461e-09	2365	0.0907288	0.0347842	0.00915573	0.105891
rs174461	11	61889929	PC O-16:0;0/20:4;0	C	A	A	4109	-0.248145	0.0263719	8.06658e-21	2592	-0.183602	0.0331117	3.23788e-08	0.127323
rs174461	11	61889929	PC O-16:1;0/20:4;0	C	A	A	3374	-0.235541	0.0295732	2.24503e-15	2266	-0.217837	0.0353077	8.08154e-10	0.700684
rs174461	11	61889929	PC O-18:0;0/20:4;0	C	A	A	3984	-0.204672	0.0269626	3.93197e-14	2516	-0.185838	0.0334996	3.2011e-08	0.661404
rs174461	11	61889929	PC O-18:1;0/20:4;0	C	A	A	4108	-0.163275	0.0265345	8.31242e-10	2592	-0.138272	0.0331966	3.21183e-05	0.55631
rs174461	11	61889929	PE 16:0;0_18:2;0	C	A	A	3256	0.2183	0.0292708	1.12111e-13	1837	0.133035	0.0387808	0.00061598	0.0792797
rs174461	11	61889929	PE 18:0;0_18:2;0	C	A	A	4082	0.237118	0.0264549	4.71004e-19	2574	0.151229	0.0332918	5.8148e-06	0.0434016
rs174461	11	61889929	PE 18:1;0_18:1;0	C	A	A	4040	0.173419	0.0266929	9.20145e-11	2538	0.0871947	0.0335866	0.00948291	0.0444521
rs174461	11	61889929	PI 18:0;0_18:2;0	C	A	A	4107	0.184582	0.0265023	3.81481e-12	2590	0.18695	0.0331136	1.8242e-08	0.955476
rs174461	11	61889929	PI 18:0;0_20:3;0	C	A	A	3888	0.242063	0.0270045	4.77453e-19	2453	0.191003	0.0338529	1.8726e-08	0.238359
rs174461	11	61889929	SM 36:2;2	C	A	A	4109	-0.156645	0.0265423	3.88815e-09	2591	-0.158904	0.0331663	1.75218e-06	0.957589
rs174462	11	61890194	CE 20:4;0	A	G	A	4109	-0.312529	0.0350651	7.33936e-19	2592	-0.254111	0.0433719	5.25023e-09	0.294908
rs174462	11	61890194	CE 20:5;0	A	G	A	4109	-0.22258	0.0352318	2.93937e-10	2592	-0.100335	0.0436138	0.0214967	0.0292308
rs174462	11	61890194	LPC 20:4;0	A	G	A	3548	-0.230017	0.0380096	1.58402e-09	2275	-0.21868	0.0464095	2.60163e-06	0.850103
rs174462	11	61890194	PC 16:0;0_20:4;0	A	G	A	4109	-0.26987	0.0351513	2.01633e-14	2592	-0.265901	0.0433446	9.8464e-10	0.943302
rs174462	11	61890194	PC 16:0;0_20:5;0	A	G	A	4109	-0.194071	0.0352729	3.98393e-08	2591	-0.102307	0.0436144	0.0190655	0.101853
rs174462	11	61890194	PC 16:0;0_22:5;0	A	G	A	4107	-0.229513	0.0352232	8.09595e-11	2592	-0.178479	0.0435173	4.23443e-05	0.362006
rs174462	11	61890194	PC 17:0;0_20:4;0	A	G	A	4066	-0.2733	0.0352903	1.20492e-14	2570	-0.209536	0.0438442	1.86e-06	0.257245
rs174462	11	61890194	PC 18:0;0_20:4;0	A	G	A	4109	-0.301365	0.0350889	1.23187e-17	2592	-0.249941	0.0433813	9.32268e-09	0.356713
rs174462	11	61890194	PC 18:0;0_20:5;0	A	G	A	4083	-0.206509	0.0354025	5.86015e-09	2571	-0.102728	0.0439444	0.0194802	0.0659033
rs174462	11	61890194	PC 18:1;0_18:2;0	A	G	A	4109	0.198304	0.0352671	2.00225e-08	2592	0.176189	0.0435209	5.30888e-05	0.692994
rs174462	11	61890194	PC 18:1;0_20:2;0	A	G	A	3435	0.224208	0.0379573	3.82724e-09	2036	0.225501	0.048134	2.98699e-06	0.983171
rs174462	11	61890194	PC 18:1;0_20:4;0	A	G	A	4108	-0.235669	0.0352122	2.48464e-11	2592	-0.217731	0.0434482	5.7718e-07	0.748401
rs174462	11	61890194	PC O-16:0;0/20:4;0	A	G	A	4109	-0.209839	0.0352509	2.85714e-09	2592	-0.123008	0.0435914	0.00481143	0.121414
rs174462	11	61890194	PE 18:0;0_18:2;0	A	G	A	4082	0.198629	0.0353337	2.01956e-08	2574	0.0613926	0.043728	0.16045	0.014643
rs174462	11	61890194	PI 18:0;0_20:3;0	A	G	A	3888	0.253609	0.0358326	1.73232e-12	2453	0.216468	0.0445306	1.24113e-06	0.515819
rs174463	11	61890366	CE 20:4;0	A	G	G	4109	-0.3587	0.0258606	8.69775e-43	2592	-0.345977	0.0324335	4.98356e-26	0.759059
rs174463	11	61890366	CE 20:5;0	A	G	G	4109	-0.224383	0.0262267	1.63382e-17	2592	-0.176319	0.0329567	9.56523e-08	0.253805
rs174463	11	61890366	LPC 20:4;0	A	G	G	3548	-0.312538	0.0281161	3.05508e-28	2275	-0.2455	0.0349681	2.90368e-12	0.135159
rs174463	11	61890366	LPE 18:2;0	A	G	G	3931	0.171452	0.0268238	1.83143e-10	2516	0.228115	0.0332462	8.55619e-12	0.184693
rs174463	11	61890366	PC 15:0;0_18:2;0	A	G	G	3884	0.16405	0.0270358	1.42002e-09	2309	0.193343	0.0345807	2.52331e-08	0.504552
rs174463	11	61890366	PC 16:0;0_18:2;0	A	G	G	4109	0.19188	0.0262895	3.46967e-13	2592	0.182635	0.0329435	3.25736e-08	0.826378
rs174463	11	61890366	PC 16:0;0_20:2;0	A	G	G	4087	0.185234	0.0263504	2.41579e-12	2578	0.115992	0.0331213	0.000469574	0.101844
rs174463	11	61890366	PC 16:0;0_20:4;0	A	G	G	4109	-0.326976	0.0259628	1.03317e-35	2592	-0.33949	0.03246	4.19582e-25	0.763365
rs174463	11	61890366	PC 16:0;0_20:5;0	A	G	G	4109	-0.21597	0.0262439	2.50165e-16	2591	-0.173604	0.0329674	1.50942e-07	0.314696
rs174463	11	61890366	PC 16:0;0_22:4;0	A	G	G	3931	-0.164082	0.0269034	1.17081e-09	2486	-0.18651	0.033788	3.74126e-08	0.603565
rs174463	11	61890366	PC 16:0;0_22:5;0	A	G	G	4107	-0.239175	0.0262002	1.06231e-19	2592	-0.244219	0.032789	1.28184e-13	0.904342
rs174463	11	61890366	PC 16:1;0_18:2;0	A	G	G	4102	0.214834	0.0262619	3.73487e-16	2590	0.158929	0.0330011	1.55008e-06	0.184993
rs174463	11	61890366	PC 16:1;0_20:4;0	A	G	G	3301	-0.18929	0.029496	1.58343e-10	1892	-0.147256	0.0394596	0.000195713	0.393539
rs174463	11	61890366	PC 17:0;0_20:4;0	A	G	G	4066	-0.301257	0.0261912	3.74742e-30	2570	-0.300814	0.0328607	1.08629e-19	0.991589
rs174463	11	61890366	PC 18:0;0_18:2;0	A	G	G	4109	0.150856	0.0263545	1.11392e-08	2592	0.163999	0.0329813	7.04237e-07	0.755561
rs174463	11	61890366	PC 18:0;0_20:2;0	A	G	G	3357	0.161988	0.0289304	2.32616e-08	2039	0.150536	0.037047	5.01999e-05	0.807514
rs174463	11	61890366	PC 18:0;0_20:4;0	A	G	G	4109	-0.367612	0.0258301	6.67821e-45	2592	-0.365132	0.0323523	7.17305e-29	0.952231
rs174463	11	61890366	PC 18:0;0_20:5;0	A	G	G	4083	-0.235214	0.0263413	6.34782e-19	2571	-0.196538	0.0331669	3.52532e-09	0.361164
rs174463	11	61890366	PC 18:1;0_18:2;0	A	G	G	4109	0.233459	0.0262074	7.65088e-19	2592	0.222198	0.0328495	1.6517e-11	0.78872
rs174463	11	61890366	PC 18:1;0_20:2;0	A	G	G	3435	0.265453	0.0283163	1.22306e-20	2036	0.259257	0.0363937	1.45226e-12	0.893111
rs174463	11	61890366	PC 18:1;0_20:4;0	A	G	G	4108	-0.262115	0.026144	2.17698e-23	2592	-0.292878	0.0326348	5.34203e-19	0.461923
rs174463	11	61890366	PC 18:2;0_20:1;0	A	G	G	3231	0.182055	0.0291892	5.03772e-10	1918	0.250752	0.0377541	4.02663e-11	0.150001
rs174463	11	61890366	PC 18:2;0_20:3;0	A	G	G	3809	0.156248	0.0272296	1.03165e-08	2365	0.0980307	0.034587	0.00463134	0.18599
rs174463	11	61890366	PC O-16:0;0/20:4;0	A	G	G	4109	-0.235078	0.0262039	4.37435e-19	2592	-0.170805	0.0329679	2.37747e-07	0.126962
rs174463	11	61890366	PC O-16:1;0/20:4;0	A	G	G	3374	-0.22846	0.0293027	8.41564e-15	2266	-0.209537	0.035126	2.82613e-09	0.679112
rs174463	11	61890366	PC O-18:0;0/20:4;0	A	G	G	3984	-0.197157	0.026789	2.22846e-13	2516	-0.174449	0.0333475	1.82268e-07	0.595509
rs174463	11	61890366	PC O-18:1;0/20:4;0	A	G	G	4108	-0.159749	0.0263437	1.4469e-09	2592	-0.128842	0.0330415	9.88779e-05	0.464541
rs174463	11	61890366	PE 16:0;0_18:2;0	A	G	G	3256	0.208202	0.0290817	9.9838e-13	1837	0.134839	0.0385399	0.000478683	0.128638
rs174463	11	61890366	PE 18:0;0_18:2;0	A	G	G	4082	0.224075	0.0262854	2.12796e-17	2574	0.15297	0.0331182	4.04741e-06	0.0926272
rs174463	11	61890366	PE 18:1;0_18:1;0	A	G	G	4040	0.166094	0.0265055	4.08169e-10	2538	0.08809	0.0334122	0.00842866	0.0674016
rs174463	11	61890366	PI 18:0;0_18:2;0	A	G	G	4107	0.18044	0.026313	8.05766e-12	2590	0.183606	0.0329504	2.77548e-08	0.94015
rs174463	11	61890366	PI 18:0;0_20:3;0	A	G	G	3888	0.235872	0.0268143	2.08452e-18	2453	0.189728	0.0336796	1.96975e-08	0.283781
rs174463	11	61890366	SM 36:2;2	A	G	G	4109	-0.153067	0.0263514	6.7726e-09	2591	-0.15721	0.0329992	2.00214e-06	0.921848
rs174464	11	61890454	CE 20:4;0	G	A	A	4109	-0.374682	0.0259961	5.57933e-46	2592	-0.35685	0.0325708	2.44874e-27	0.668723
rs174464	11	61890454	CE 20:5;0	G	A	A	4109	-0.235417	0.026391	6.86676e-19	2592	-0.171041	0.0331471	2.65583e-07	0.128667
rs174464	11	61890454	LPC 20:4;0	G	A	A	3548	-0.326246	0.0283089	3.40154e-30	2275	-0.255404	0.0351514	5.07164e-13	0.116504
rs174464	11	61890454	LPE 18:2;0	G	A	A	3931	0.176943	0.0270089	6.44357e-11	2516	0.2333	0.033417	3.7238e-12	0.189645
rs174464	11	61890454	PC 15:0;0_18:2;0	G	A	A	3884	0.173172	0.0272218	2.22993e-10	2309	0.196104	0.0347717	1.9113e-08	0.603555
rs174464	11	61890454	PC 16:0;0_18:2;0	G	A	A	4109	0.201297	0.0264597	3.43914e-14	2592	0.188326	0.0331109	1.43188e-08	0.759581
rs174464	11	61890454	PC 16:0;0_20:2;0	G	A	A	4087	0.18712	0.0265352	2.06526e-12	2578	0.114466	0.0333027	0.000597213	0.0879648
rs174464	11	61890454	PC 16:0;0_20:4;0	G	A	A	4109	-0.347013	0.0260895	1.48882e-39	2592	-0.352884	0.0325875	9.32207e-27	0.888153
rs174464	11	61890454	PC 16:0;0_20:5;0	G	A	A	4109	-0.229934	0.0264028	4.38343e-18	2591	-0.169369	0.0331558	3.48748e-07	0.153017
rs174464	11	61890454	PC 16:0;0_22:4;0	G	A	A	3931	-0.178144	0.027078	5.36269e-11	2486	-0.202094	0.0339515	3.01504e-09	0.581293
rs174464	11	61890454	PC 16:0;0_22:5;0	G	A	A	4107	-0.254675	0.0263531	7.32144e-22	2592	-0.250184	0.0329524	4.35801e-14	0.915236
rs174464	11	61890454	PC 16:1;0_18:2;0	G	A	A	4102	0.220964	0.0264374	8.63474e-17	2590	0.156499	0.0331856	2.5344e-06	0.128671
rs174464	11	61890454	PC 16:1;0_20:4;0	G	A	A	3301	-0.20658	0.0296991	4.21011e-12	1892	-0.157065	0.0396895	7.85874e-05	0.317858
rs174464	11	61890454	PC 17:0;0_18:2;0	G	A	A	4106	0.145187	0.0265544	4.8344e-08	2591	0.196847	0.0330956	3.08332e-09	0.22342
rs174464	11	61890454	PC 17:0;0_20:4;0	G	A	A	4066	-0.316495	0.0263396	1.04337e-32	2570	-0.313718	0.0330017	4.37865e-21	0.947563
rs174464	11	61890454	PC 18:0;0_18:2;0	G	A	A	4109	0.16423	0.0265219	6.51412e-10	2592	0.165793	0.0331574	6.11061e-07	0.970635
rs174464	11	61890454	PC 18:0;0_20:2;0	G	A	A	3357	0.166109	0.0291507	1.31462e-08	2039	0.147359	0.0371745	7.62548e-05	0.69144
rs174464	11	61890454	PC 18:0;0_20:4;0	G	A	A	4109	-0.382985	0.0259666	5.17049e-48	2592	-0.381902	0.0324609	3.62087e-31	0.979215
rs174464	11	61890454	PC 18:0;0_20:5;0	G	A	A	4083	-0.248091	0.0265043	1.27606e-20	2571	-0.195206	0.0333572	5.4746e-09	0.214499
rs174464	11	61890454	PC 18:0;0_22:5;0	G	A	A	3876	-0.154786	0.0274179	1.76592e-08	2482	-0.196591	0.0339706	8.06478e-09	0.338251
rs174464	11	61890454	PC 18:1;0_18:2;0	G	A	A	4109	0.244402	0.0263711	2.99053e-20	2592	0.225423	0.0330213	1.07907e-11	0.653353
rs174464	11	61890454	PC 18:1;0_20:2;0	G	A	A	3435	0.275652	0.0284794	7.03116e-22	2036	0.258458	0.0366247	2.32543e-12	0.710932
rs174464	11	61890454	PC 18:1;0_20:4;0	G	A	A	4108	-0.277549	0.0262939	1.01862e-25	2592	-0.308263	0.0327618	1.06507e-20	0.464694
rs174464	11	61890454	PC 18:2;0_20:1;0	G	A	A	3231	0.204213	0.029319	3.9564e-12	1918	0.259159	0.037923	1.10714e-11	0.251687
rs174464	11	61890454	PC 18:2;0_20:3;0	G	A	A	3809	0.1626	0.0274195	3.29738e-09	2365	0.0909386	0.0347939	0.00901522	0.105736
rs174464	11	61890454	PC O-16:0;0/20:4;0	G	A	A	4109	-0.248512	0.0263618	6.85187e-21	2592	-0.183692	0.0331209	3.21664e-08	0.125706
rs174464	11	61890454	PC O-16:1;0/20:4;0	G	A	A	3374	-0.236575	0.0295531	1.62789e-15	2266	-0.21791	0.0353184	8.07219e-10	0.685254
rs174464	11	61890454	PC O-18:0;0/20:4;0	G	A	A	3984	-0.204717	0.0269746	3.98361e-14	2516	-0.185807	0.0335103	3.25002e-08	0.660241
rs174464	11	61890454	PC O-18:1;0/20:4;0	G	A	A	4108	-0.163371	0.0265251	8.01822e-10	2592	-0.138316	0.033206	3.20986e-05	0.555503
rs174464	11	61890454	PE 16:0;0_18:2;0	G	A	A	3256	0.21988	0.0292523	7.22158e-14	1837	0.132922	0.0387931	0.000625023	0.0734903
rs174464	11	61890454	PE 18:0;0_18:2;0	G	A	A	4082	0.238621	0.0264423	2.7292e-19	2574	0.151232	0.0333022	5.85101e-06	0.0398708
rs174464	11	61890454	PE 18:1;0_18:1;0	G	A	A	4040	0.1743	0.0266821	7.27384e-11	2538	0.0873166	0.0335968	0.00940499	0.0426178
rs174464	11	61890454	PI 18:0;0_18:2;0	G	A	A	4107	0.186151	0.0264904	2.45751e-12	2590	0.186798	0.0331234	1.89095e-08	0.987829
rs174464	11	61890454	PI 18:0;0_20:3;0	G	A	A	3888	0.242933	0.0269922	3.45453e-19	2453	0.190906	0.0338633	1.92239e-08	0.22959
rs174464	11	61890454	SM 36:2;2	G	A	A	4109	-0.155734	0.0265344	4.72616e-09	2591	-0.158827	0.0331759	1.78449e-06	0.941959
rs693672	11	61891157	CE 20:4;0	C	T	T	4109	-0.313243	0.0349368	4.57753e-19	2592	-0.253147	0.0431241	4.90836e-09	0.278894
rs693672	11	61891157	CE 20:5;0	C	T	T	4109	-0.222669	0.0351055	2.49931e-10	2592	-0.103097	0.0433628	0.0175004	0.0320986
rs693672	11	61891157	LPC 20:4;0	C	T	T	3548	-0.22974	0.037865	1.43721e-09	2275	-0.212827	0.0461159	4.14882e-06	0.776836
rs693672	11	61891157	PC 16:0;0_20:4;0	C	T	T	4109	-0.270068	0.0350244	1.5576e-14	2592	-0.26128	0.0431054	1.54576e-09	0.874279
rs693672	11	61891157	PC 16:0;0_20:5;0	C	T	T	4109	-0.192319	0.0351491	4.72775e-08	2591	-0.101239	0.0433668	0.0196469	0.102763
rs693672	11	61891157	PC 16:0;0_22:5;0	C	T	T	4107	-0.229873	0.0350965	6.47559e-11	2592	-0.174553	0.0432743	5.65085e-05	0.320775
rs693672	11	61891157	PC 17:0;0_20:4;0	C	T	T	4066	-0.274691	0.0351597	7.07848e-15	2570	-0.205901	0.0435939	2.447e-06	0.219346
rs693672	11	61891157	PC 18:0;0_20:4;0	C	T	T	4109	-0.303609	0.0349575	5.37634e-18	2592	-0.247652	0.0431364	1.05e-08	0.31354
rs693672	11	61891157	PC 18:0;0_20:5;0	C	T	T	4083	-0.208273	0.0352716	3.81752e-09	2571	-0.103725	0.0436885	0.0176606	0.0626092
rs693672	11	61891157	PC 18:1;0_18:2;0	C	T	T	4109	0.201204	0.035137	1.09999e-08	2592	0.180995	0.0432641	2.96624e-05	0.716911
rs693672	11	61891157	PC 18:1;0_20:2;0	C	T	T	3435	0.222821	0.0378285	4.22698e-09	2036	0.224738	0.0479566	2.96645e-06	0.974963
rs693672	11	61891157	PC 18:1;0_20:4;0	C	T	T	4108	-0.234549	0.0350878	2.62619e-11	2592	-0.212422	0.0432089	9.37745e-07	0.690976
rs693672	11	61891157	PC O-16:0;0/20:4;0	C	T	T	4109	-0.209751	0.0351249	2.54866e-09	2592	-0.115222	0.043351	0.00791156	0.0902228
rs693672	11	61891157	PE 18:0;0_18:2;0	C	T	T	4082	0.200604	0.0352045	1.29589e-08	2574	0.0721388	0.0434721	0.0971515	0.0216462
rs693672	11	61891157	PI 18:0;0_20:3;0	C	T	T	3888	0.255921	0.0356966	8.97724e-13	2453	0.216392	0.0442582	1.07737e-06	0.486929
rs174465	11	61891328	CE 20:4;0	T	C	C	4109	-0.389636	0.0238662	4.21206e-58	2592	-0.366565	0.0300983	3.20231e-33	0.548096
rs174465	11	61891328	CE 20:5;0	T	C	C	4109	-0.244854	0.0243303	1.49491e-23	2592	-0.236723	0.0305966	1.44862e-14	0.835228
rs174465	11	61891328	LPC 20:4;0	T	C	C	3548	-0.328327	0.0260723	1.32034e-35	2275	-0.277998	0.0324048	1.74343e-17	0.226246
rs174465	11	61891328	LPE 18:2;0	T	C	C	3931	0.208853	0.0249141	7.10491e-17	2516	0.218193	0.0310014	2.50229e-12	0.814333
rs174465	11	61891328	PC 14:0;0_18:2;0	T	C	C	3961	0.147317	0.0249351	3.75371e-09	2451	0.0659469	0.031724	0.0377423	0.0437397
rs174465	11	61891328	PC 15:0;0_18:2;0	T	C	C	3884	0.20489	0.025024	3.57367e-16	2309	0.211333	0.0322642	7.0668e-11	0.874617
rs174465	11	61891328	PC 16:0;0_18:2;0	T	C	C	4109	0.230057	0.0243654	5.95856e-21	2592	0.191152	0.0307194	5.68834e-10	0.321079
rs174465	11	61891328	PC 16:0;0_20:2;0	T	C	C	4087	0.194398	0.0244941	2.6642e-15	2578	0.121478	0.0309115	8.72336e-05	0.0644718
rs174465	11	61891328	PC 16:0;0_20:4;0	T	C	C	4109	-0.359302	0.0239818	1.89885e-49	2592	-0.345594	0.030194	1.25628e-29	0.72221
rs174465	11	61891328	PC 16:0;0_20:5;0	T	C	C	4109	-0.235188	0.0243535	7.80142e-22	2591	-0.228658	0.0306227	1.11525e-13	0.867451
rs174465	11	61891328	PC 16:0;0_22:4;0	T	C	C	3931	-0.175571	0.0250082	2.59215e-12	2486	-0.175929	0.0314586	2.48447e-08	0.992892
rs174465	11	61891328	PC 16:0;0_22:5;0	T	C	C	4107	-0.255435	0.0243065	1.65183e-25	2592	-0.267847	0.0304974	2.84585e-18	0.750282
rs174465	11	61891328	PC 16:1;0_18:2;0	T	C	C	4102	0.249314	0.0243317	2.40669e-24	2590	0.169842	0.0307726	3.74265e-08	0.0427851
rs174465	11	61891328	PC 16:1;0_20:4;0	T	C	C	3301	-0.210587	0.0274359	2.15369e-14	1892	-0.163212	0.0367846	9.64936e-06	0.301897
rs174465	11	61891328	PC 17:0;0_18:2;0	T	C	C	4106	0.165974	0.0244972	1.41901e-11	2591	0.198686	0.0307018	1.15671e-10	0.404932
rs174465	11	61891328	PC 17:0;0_20:4;0	T	C	C	4066	-0.32842	0.024254	6.83124e-41	2570	-0.3024	0.030587	1.20138e-22	0.505052
rs174465	11	61891328	PC 18:0;0_18:2;0	T	C	C	4109	0.181656	0.0244648	1.36152e-13	2592	0.170893	0.0307655	3.06394e-08	0.784224
rs174465	11	61891328	PC 18:0;0_20:2;0	T	C	C	3357	0.183941	0.0269358	1.01188e-11	2039	0.145394	0.0345202	2.64326e-05	0.378666
rs174465	11	61891328	PC 18:0;0_20:4;0	T	C	C	4109	-0.39965	0.0238258	3.93974e-61	2592	-0.37644	0.0300512	5.40138e-35	0.545039
rs174465	11	61891328	PC 18:0;0_20:5;0	T	C	C	4083	-0.252903	0.024458	9.33646e-25	2571	-0.256272	0.0307906	1.37426e-16	0.931724
rs174465	11	61891328	PC 18:0;0_22:5;0	T	C	C	3876	-0.155054	0.0252521	9.0705e-10	2482	-0.181434	0.0314852	9.31394e-09	0.513366
rs174465	11	61891328	PC 18:1;0_18:1;0	T	C	C	4109	0.144749	0.0245247	3.87667e-09	2592	0.125125	0.0308504	5.14263e-05	0.61853
rs174465	11	61891328	PC 18:1;0_18:2;0	T	C	C	4109	0.267862	0.0242712	6.28512e-28	2592	0.229138	0.0306189	9.85498e-14	0.321638
rs174465	11	61891328	PC 18:1;0_20:2;0	T	C	C	3435	0.288883	0.0262205	9.13757e-28	2036	0.244538	0.0343235	1.44371e-12	0.304573
rs174465	11	61891328	PC 18:1;0_20:4;0	T	C	C	4108	-0.285871	0.0242224	1.23164e-31	2592	-0.311013	0.0303388	3.36211e-24	0.517232
rs174465	11	61891328	PC 18:2;0_18:2;0	T	C	C	4109	0.155615	0.0245084	2.39569e-10	2592	0.124944	0.0308506	5.27311e-05	0.436312
rs174465	11	61891328	PC 18:2;0_20:1;0	T	C	C	3231	0.220442	0.0272265	7.92539e-16	1918	0.239965	0.0353397	1.48828e-11	0.661659
rs174465	11	61891328	PC 18:2;0_20:3;0	T	C	C	3809	0.172206	0.0253711	1.31787e-11	2365	0.112591	0.0323021	0.000500071	0.146673
rs174465	11	61891328	PC O-16:0;0/20:4;0	T	C	C	4109	-0.23833	0.024346	2.1959e-22	2592	-0.174162	0.0307584	1.65859e-08	0.101884
rs174465	11	61891328	PC O-16:1;0/20:4;0	T	C	C	3374	-0.242628	0.0271078	5.71969e-19	2266	-0.227342	0.0327293	4.88879e-12	0.719078
rs174465	11	61891328	PC O-18:0;0/20:4;0	T	C	C	3984	-0.191796	0.0248884	1.62539e-14	2516	-0.161683	0.0311691	2.3042e-07	0.45027
rs174465	11	61891328	PC O-18:1;0/20:3;0	T	C	C	3924	0.167619	0.0250868	2.69718e-11	2465	0.188106	0.0313901	2.36881e-09	0.610163
rs174465	11	61891328	PC O-18:1;0/20:4;0	T	C	C	4108	-0.151204	0.0245175	7.62288e-10	2592	-0.128358	0.0308452	3.26663e-05	0.562039
rs174465	11	61891328	PE 16:0;0_18:2;0	T	C	C	3256	0.231967	0.0270835	1.64396e-17	1837	0.13932	0.0359848	0.000111891	0.0396781
rs174465	11	61891328	PE 18:0;0_18:2;0	T	C	C	4082	0.26197	0.0243402	1.17147e-26	2574	0.152837	0.0308989	8.04905e-07	0.00552867
rs174465	11	61891328	PE 18:1;0_18:1;0	T	C	C	4040	0.177562	0.0246616	7.14976e-13	2538	0.08097	0.0311602	0.00941722	0.0150702
rs174465	11	61891328	PE O-18:1;0/20:4;0	T	C	C	4108	-0.149592	0.0245192	1.1511e-09	2591	-0.116103	0.0308665	0.000172661	0.395578
rs174465	11	61891328	PI 16:0;0_18:2;0	T	C	C	4028	0.164883	0.0247567	3.10517e-11	2507	0.063424	0.031437	0.0437507	0.0112274
rs174465	11	61891328	PI 18:0;0_18:2;0	T	C	C	4107	0.218742	0.0243945	4.54445e-19	2590	0.163049	0.030788	1.28421e-07	0.156246
rs174465	11	61891328	PI 18:0;0_20:3;0	T	C	C	3888	0.241927	0.0248823	4.29272e-22	2453	0.184717	0.0314459	4.82755e-09	0.153667
rs174465	11	61891328	PI 18:0;0_20:4;0	T	C	C	4109	-0.135757	0.0245372	3.34967e-08	2592	-0.122003	0.0308552	7.88988e-05	0.727173
rs174465	11	61891328	TAG 56:3;0	T	C	C	3455	0.16865	0.0265516	2.40629e-10	2335	0.110742	0.0324525	0.000654823	0.167263
rs174466	11	61891824	CE 20:4;0	G	A	A	4109	-0.360512	0.0262098	4.03501e-42	2592	-0.351462	0.0328496	3.58673e-26	0.829494
rs174466	11	61891824	CE 20:5;0	G	A	A	4109	-0.228149	0.0265693	1.24954e-17	2592	-0.177566	0.0333858	1.13515e-07	0.235817
rs174466	11	61891824	LPC 20:4;0	G	A	A	3548	-0.312564	0.0285271	1.69456e-27	2275	-0.251354	0.0355711	2.10832e-12	0.179463
rs174466	11	61891824	LPE 18:2;0	G	A	A	3931	0.167384	0.0271649	7.91801e-10	2516	0.218865	0.0337121	1.01596e-10	0.234408
rs174466	11	61891824	PC 15:0;0_18:2;0	G	A	A	3884	0.167491	0.0274218	1.10836e-09	2309	0.191315	0.0350211	5.18868e-08	0.592224
rs174466	11	61891824	PC 16:0;0_18:2;0	G	A	A	4109	0.197998	0.0266281	1.25913e-13	2592	0.180599	0.0333796	6.86157e-08	0.683659
rs174466	11	61891824	PC 16:0;0_20:2;0	G	A	A	4087	0.184838	0.0267021	5.14138e-12	2578	0.10814	0.0335617	0.00128828	0.0737231
rs174466	11	61891824	PC 16:0;0_20:4;0	G	A	A	4109	-0.333519	0.0262967	3.47865e-36	2592	-0.344275	0.032879	3.70527e-25	0.798355
rs174466	11	61891824	PC 16:0;0_20:5;0	G	A	A	4109	-0.221451	0.0265831	1.08459e-16	2591	-0.172808	0.0334011	2.47045e-07	0.254498
rs174466	11	61891824	PC 16:0;0_22:4;0	G	A	A	3931	-0.171928	0.0272542	3.13343e-10	2486	-0.200235	0.0342292	5.56789e-09	0.517661
rs174466	11	61891824	PC 16:0;0_22:5;0	G	A	A	4107	-0.246057	0.0265363	2.86476e-20	2592	-0.254718	0.0331924	2.34505e-14	0.838504
rs174466	11	61891824	PC 16:1;0_18:2;0	G	A	A	4102	0.219479	0.0266033	2.11047e-16	2590	0.148686	0.0334516	9.16713e-06	0.0976516
rs174466	11	61891824	PC 16:1;0_20:4;0	G	A	A	3301	-0.1946	0.0299636	9.58041e-11	1892	-0.161841	0.0399722	5.35514e-05	0.51198
rs174466	11	61891824	PC 17:0;0_20:4;0	G	A	A	4066	-0.303951	0.0265215	5.97632e-30	2570	-0.309588	0.0332381	2.55679e-20	0.894537
rs174466	11	61891824	PC 18:0;0_18:2;0	G	A	A	4109	0.160065	0.0266901	2.18077e-09	2592	0.159538	0.033421	1.91047e-06	0.990169
rs174466	11	61891824	PC 18:0;0_20:4;0	G	A	A	4109	-0.367839	0.026185	8.10474e-44	2592	-0.373592	0.0327552	1.95212e-29	0.890882
rs174466	11	61891824	PC 18:0;0_20:5;0	G	A	A	4083	-0.240404	0.026688	3.15689e-19	2571	-0.202784	0.0335934	1.80328e-09	0.380574
rs174466	11	61891824	PC 18:1;0_18:2;0	G	A	A	4109	0.240357	0.026543	2.05891e-19	2592	0.222372	0.0332821	2.88634e-11	0.672676
rs174466	11	61891824	PC 18:1;0_20:2;0	G	A	A	3435	0.271347	0.0286902	5.64737e-21	2036	0.246193	0.0368175	2.93641e-11	0.589952
rs174466	11	61891824	PC 18:1;0_20:4;0	G	A	A	4108	-0.266069	0.0264862	1.79003e-23	2592	-0.302532	0.0330371	1.0503e-19	0.389169
rs174466	11	61891824	PC 18:2;0_20:1;0	G	A	A	3231	0.19744	0.0295049	2.58903e-11	1918	0.23892	0.0383344	5.62923e-10	0.391179
rs174466	11	61891824	PC 18:2;0_20:3;0	G	A	A	3809	0.160348	0.0275902	6.68905e-09	2365	0.0766595	0.0349505	0.0283776	0.0601829
rs174466	11	61891824	PC O-16:0;0/20:4;0	G	A	A	4109	-0.232572	0.0265599	2.89413e-18	2592	-0.177578	0.0333858	1.13288e-07	0.197375
rs174466	11	61891824	PC O-16:1;0/20:4;0	G	A	A	3374	-0.223619	0.0297436	7.07555e-14	2266	-0.213776	0.0356826	2.41911e-09	0.832193
rs174466	11	61891824	PC O-18:0;0/20:4;0	G	A	A	3984	-0.194236	0.02715	9.97192e-13	2516	-0.177669	0.0337446	1.51964e-07	0.70208
rs174466	11	61891824	PC O-18:1;0/20:4;0	G	A	A	4108	-0.156066	0.0266977	5.4367e-09	2592	-0.135667	0.0334617	5.17479e-05	0.633695
rs174466	11	61891824	PE 16:0;0_18:2;0	G	A	A	3256	0.21877	0.0294319	1.34878e-13	1837	0.123378	0.039171	0.00166052	0.0515424
rs174466	11	61891824	PE 18:0;0_18:2;0	G	A	A	4082	0.233041	0.0266384	3.11588e-18	2574	0.143242	0.033569	2.05211e-05	0.0361306
rs174466	11	61891824	PE 18:1;0_18:1;0	G	A	A	4040	0.175201	0.0268436	7.55328e-11	2538	0.0938435	0.0338468	0.00560172	0.0596593
rs174466	11	61891824	PI 18:0;0_18:2;0	G	A	A	4107	0.179593	0.0266635	1.85963e-11	2590	0.169917	0.0334107	3.92444e-07	0.820921
rs174466	11	61891824	PI 18:0;0_20:3;0	G	A	A	3888	0.2434	0.0271565	4.81402e-19	2453	0.173998	0.034166	3.79794e-07	0.111793
rs174466	11	61891824	SM 36:2;2	G	A	A	4109	-0.151139	0.0267028	1.61659e-08	2591	-0.165875	0.0334147	7.34881e-07	0.730462
rs528285	11	61893232	CE 20:4;0	G	A	G	4109	0.21228	0.0221438	1.53026e-21	2592	0.199837	0.0279216	1.06865e-12	0.726966
rs528285	11	61893232	CE 20:5;0	G	A	G	4109	0.128932	0.0222996	7.9388e-09	2592	0.193607	0.0279385	5.30051e-12	0.0704115
rs528285	11	61893232	LPC 20:4;0	G	A	G	3548	0.169699	0.0239247	1.57621e-12	2275	0.129665	0.0301616	1.78807e-05	0.29839
rs528285	11	61893232	LPE 18:2;0	G	A	G	3931	-0.140854	0.0227979	7.13668e-10	2516	-0.132317	0.0286086	3.93425e-06	0.815474
rs528285	11	61893232	PC 15:0;0_18:2;0	G	A	G	3884	-0.134488	0.0228966	4.61896e-09	2309	-0.11652	0.029667	8.8314e-05	0.631608
rs528285	11	61893232	PC 16:0;0_20:4;0	G	A	G	4109	0.204778	0.022161	3.84118e-20	2592	0.162566	0.0280148	7.31288e-09	0.23731
rs528285	11	61893232	PC 16:0;0_20:5;0	G	A	G	4109	0.123965	0.0223065	2.9128e-08	2591	0.181904	0.0279688	9.36497e-11	0.105329
rs528285	11	61893232	PC 16:1;0_18:2;0	G	A	G	4102	-0.145242	0.0222976	8.21427e-11	2590	-0.133912	0.028085	1.96272e-06	0.752041
rs528285	11	61893232	PC 17:0;0_20:4;0	G	A	G	4066	0.16749	0.0223503	8.16109e-14	2570	0.128568	0.0281672	5.24356e-06	0.279052
rs528285	11	61893232	PC 18:0;0_20:2;0	G	A	G	3357	-0.16352	0.0244868	2.82619e-11	2039	-0.0920927	0.0312584	0.00325384	0.072045
rs528285	11	61893232	PC 18:0;0_20:4;0	G	A	G	4109	0.211911	0.0221447	1.798e-21	2592	0.1994	0.0279228	1.19771e-12	0.725545
rs528285	11	61893232	PC 18:0;0_20:5;0	G	A	G	4083	0.133895	0.0223532	2.27985e-09	2571	0.200751	0.0280533	1.07849e-12	0.0623436
rs528285	11	61893232	PC 18:1;0_18:2;0	G	A	G	4109	-0.14583	0.0222743	6.59235e-11	2592	-0.142944	0.0280561	3.74008e-07	0.93579
rs528285	11	61893232	PC 18:1;0_20:2;0	G	A	G	3435	-0.160245	0.024303	4.94967e-11	2036	-0.115906	0.0311523	0.000204128	0.261777
rs528285	11	61893232	PC 18:1;0_20:4;0	G	A	G	4108	0.158578	0.022253	1.21353e-12	2592	0.135093	0.0280711	1.57608e-06	0.512074
rs528285	11	61893232	PC O-16:0;0/20:4;0	G	A	G	4109	0.126765	0.0223026	1.40825e-08	2592	0.0998347	0.028128	0.000393138	0.453127
rs116962591	11	61894976	CE 20:4;0	T	C	T	4109	-0.355776	0.0507248	2.69907e-12	2592	-0.382332	0.0614623	5.75673e-10	0.738955
rs116962591	11	61894976	LPC 20:4;0	T	C	T	3548	-0.339536	0.0550779	7.85682e-10	2275	-0.180411	0.0653502	0.0058143	0.0626202
rs116962591	11	61894976	PC 16:0;0_20:4;0	T	C	T	4109	-0.361128	0.0507156	1.2622e-12	2592	-0.363934	0.0615054	3.70884e-09	0.971921
rs116962591	11	61894976	PC 17:0;0_20:4;0	T	C	T	4066	-0.295943	0.0511135	7.57371e-09	2570	-0.313263	0.0619244	4.51685e-07	0.829217
rs116962591	11	61894976	PC 18:0;0_20:4;0	T	C	T	4109	-0.38561	0.0506717	3.37964e-14	2592	-0.424128	0.0613563	5.97228e-12	0.628354
rs174468	11	61896219	CE 20:4;0	A	G	A	4109	0.346473	0.0225028	4.7631e-52	2592	0.333251	0.0287777	2.85184e-30	0.717399
rs174468	11	61896219	CE 20:5;0	A	G	A	4109	0.224317	0.0228769	1.87885e-22	2592	0.279775	0.0289967	1.14919e-21	0.133221
rs174468	11	61896219	LPC 20:4;0	A	G	A	3548	0.27031	0.0244637	6.26745e-28	2275	0.229344	0.0312837	3.15711e-13	0.302285
rs174468	11	61896219	LPE 18:2;0	A	G	A	3931	-0.222591	0.0234453	3.74042e-21	2516	-0.194902	0.0298762	8.26754e-11	0.465944
rs174468	11	61896219	PC 14:0;0_18:2;0	A	G	A	3961	-0.129714	0.0234965	3.59536e-08	2451	-0.0852226	0.0303647	0.00504578	0.246533
rs174468	11	61896219	PC 15:0;0_18:2;0	A	G	A	3884	-0.176626	0.023587	8.59029e-14	2309	-0.197936	0.0311015	2.3606e-10	0.585111
rs174468	11	61896219	PC 16:0;0_18:2;0	A	G	A	4109	-0.192136	0.0229481	7.63819e-17	2592	-0.190728	0.0292743	8.69188e-11	0.969805
rs174468	11	61896219	PC 16:0;0_20:2;0	A	G	A	4087	-0.161845	0.0230638	2.63664e-12	2578	-0.147909	0.0294581	5.4918e-07	0.709526
rs174468	11	61896219	PC 16:0;0_20:4;0	A	G	A	4109	0.32166	0.0225923	6.17807e-45	2592	0.280311	0.0289947	9.59598e-22	0.260624
rs174468	11	61896219	PC 16:0;0_20:5;0	A	G	A	4109	0.210304	0.0229093	6.67819e-20	2591	0.25448	0.0290877	3.81357e-18	0.232828
rs174468	11	61896219	PC 16:0;0_22:4;0	A	G	A	3931	0.138066	0.0235427	4.87627e-09	2486	0.107204	0.0299268	0.000347263	0.417646
rs174468	11	61896219	PC 16:0;0_22:5;0	A	G	A	4107	0.212335	0.0229056	2.93083e-20	2592	0.224315	0.0291823	2.12787e-14	0.74675
rs174468	11	61896219	PC 16:1;0_18:2;0	A	G	A	4102	-0.222199	0.0229003	5.04863e-22	2590	-0.200562	0.0292773	9.16754e-12	0.56049
rs174468	11	61896219	PC 16:1;0_20:4;0	A	G	A	3301	0.183058	0.0255047	8.7341e-13	1892	0.139231	0.0339338	4.25095e-05	0.301866
rs174468	11	61896219	PC 17:0;0_18:2;0	A	G	A	4106	-0.155627	0.0230293	1.59833e-11	2591	-0.184904	0.02929	3.21198e-10	0.432006
rs174468	11	61896219	PC 17:0;0_20:4;0	A	G	A	4066	0.282269	0.0228121	1.50928e-34	2570	0.237055	0.029232	7.79111e-16	0.222702
rs174468	11	61896219	PC 18:0;0_18:2;0	A	G	A	4109	-0.170362	0.0229899	1.5215e-13	2592	-0.14425	0.0293768	9.65838e-07	0.483932
rs174468	11	61896219	PC 18:0;0_20:2;0	A	G	A	3357	-0.195486	0.0257085	3.70555e-14	2039	-0.129563	0.0331432	9.56406e-05	0.116033
rs174468	11	61896219	PC 18:0;0_20:4;0	A	G	A	4109	0.338737	0.0225314	9.06954e-50	2592	0.324842	0.0288148	8.22741e-29	0.70404
rs174468	11	61896219	PC 18:0;0_20:5;0	A	G	A	4083	0.219033	0.0229493	2.28798e-21	2571	0.283023	0.0290828	5.27518e-22	0.08412
rs174468	11	61896219	PC 18:0;0_22:5;0	A	G	A	3876	0.142265	0.0237421	2.26033e-09	2482	0.155013	0.0299788	2.5176e-07	0.738867
rs174468	11	61896219	PC 18:1;0_18:1;0	A	G	A	4109	-0.136135	0.0230454	3.76004e-09	2592	-0.113284	0.0294292	0.000121288	0.540976
rs174468	11	61896219	PC 18:1;0_18:2;0	A	G	A	4109	-0.241678	0.0228338	7.57034e-26	2592	-0.239657	0.0291351	3.03473e-16	0.95646
rs174468	11	61896219	PC 18:1;0_20:2;0	A	G	A	3435	-0.25525	0.0249627	3.38514e-24	2036	-0.242019	0.0325917	1.64014e-13	0.747233
rs174468	11	61896219	PC 18:1;0_20:4;0	A	G	A	4108	0.248817	0.0228156	2.55968e-27	2592	0.229478	0.0291668	5.25649e-15	0.601499
rs174468	11	61896219	PC 18:2;0_18:2;0	A	G	A	4109	-0.163071	0.0230028	1.581e-12	2592	-0.141388	0.0293822	1.57981e-06	0.561191
rs174468	11	61896219	PC 18:2;0_20:1;0	A	G	A	3231	-0.206957	0.0260416	2.61341e-15	1918	-0.187477	0.0340009	3.98595e-08	0.649221
rs174468	11	61896219	PC 18:2;0_20:3;0	A	G	A	3809	-0.132149	0.0239814	3.81537e-08	2365	-0.129084	0.03077	2.82776e-05	0.937377
rs174468	11	61896219	PC O-16:0;0/20:4;0	A	G	A	4109	0.217984	0.0228918	2.80251e-21	2592	0.159475	0.0293464	6.01676e-08	0.115945
rs174468	11	61896219	PC O-16:1;0/20:4;0	A	G	A	3374	0.201827	0.0252518	1.79809e-15	2266	0.209176	0.0314084	3.42888e-11	0.855305
rs174468	11	61896219	PC O-18:0;0/20:4;0	A	G	A	3984	0.132051	0.0233686	1.70887e-08	2516	0.0880183	0.0298995	0.00327169	0.245913
rs174468	11	61896219	PC O-18:1;0/18:2;0	A	G	A	3884	-0.149898	0.0236701	2.68167e-10	2392	-0.182745	0.0306277	2.78148e-09	0.396116
rs174468	11	61896219	PC O-18:1;0/20:3;0	A	G	A	3924	-0.13381	0.0235334	1.39563e-08	2465	-0.170674	0.0301242	1.63479e-08	0.334871
rs174468	11	61896219	PE 16:0;0_18:2;0	A	G	A	3256	-0.22539	0.0260392	7.56972e-18	1837	-0.0928318	0.0355576	0.00910801	0.00263205
rs174468	11	61896219	PE 18:0;0_18:2;0	A	G	A	4082	-0.205641	0.0230206	6.15747e-19	2574	-0.141105	0.0294973	1.81855e-06	0.0845683
rs174468	11	61896219	PE 18:1;0_18:1;0	A	G	A	4040	-0.142188	0.0232123	9.89949e-10	2538	-0.114723	0.0297733	0.000119467	0.46692
rs174468	11	61896219	PI 18:0;0_18:2;0	A	G	A	4107	-0.183745	0.022971	1.61791e-15	2590	-0.110807	0.0294401	0.000171055	0.0507876
rs174468	11	61896219	PI 18:0;0_20:3;0	A	G	A	3888	-0.173599	0.0237231	3.04826e-13	2453	-0.15903	0.0302482	1.58646e-07	0.704693
rs174468	11	61896219	TAG 56:6;0	A	G	A	4094	0.130003	0.0230924	1.92632e-08	2585	0.11908	0.0294434	5.39989e-05	0.770354
rs17764935	11	61897285	CE 20:4;0	A	G	A	4109	-0.367106	0.0416898	1.88464e-18	2592	-0.35071	0.052461	2.81511e-11	0.806701
rs17764935	11	61897285	LPC 20:4;0	A	G	A	3548	-0.281136	0.0448708	4.163e-10	2275	-0.336473	0.0556396	1.71656e-09	0.438825
rs17764935	11	61897285	PC 15:0;0_18:2;0	A	G	A	3884	0.247632	0.0433574	1.20435e-08	2309	0.200062	0.0560888	0.000368615	0.502213
rs17764935	11	61897285	PC 16:0;0_18:2;0	A	G	A	4109	0.231092	0.0419267	3.76957e-08	2592	0.203974	0.0527597	0.00011331	0.687388
rs17764935	11	61897285	PC 16:0;0_20:4;0	A	G	A	4109	-0.339632	0.0417465	5.37937e-16	2592	-0.302832	0.0525761	9.41115e-09	0.583586
rs17764935	11	61897285	PC 16:1;0_18:2;0	A	G	A	4102	0.246644	0.0419109	4.29962e-09	2590	0.191681	0.0527812	0.000287127	0.414781
rs17764935	11	61897285	PC 17:0;0_20:4;0	A	G	A	4066	-0.277634	0.042273	5.75721e-11	2570	-0.272434	0.0528668	2.75504e-07	0.938766
rs17764935	11	61897285	PC 18:0;0_20:4;0	A	G	A	4109	-0.379692	0.0416624	1.21857e-19	2592	-0.331961	0.0525081	3.02903e-10	0.476405
rs17764935	11	61897285	PC 18:1;0_18:2;0	A	G	A	4109	0.25639	0.0418909	1.02058e-09	2592	0.196883	0.0527701	0.000194849	0.377124
rs17764935	11	61897285	PC 18:1;0_20:4;0	A	G	A	4108	-0.244648	0.0419088	5.70379e-09	2592	-0.316083	0.0525459	2.04824e-09	0.287857
rs17764935	11	61897285	PC 18:2;0_20:1;0	A	G	A	3231	0.265107	0.0471161	1.994e-08	1918	0.21827	0.0607208	0.000333039	0.542254
rs174469	11	61899971	CE 20:4;0	T	C	T	4109	-0.215544	0.0374759	9.48655e-09	2592	-0.146578	0.0469577	0.00181925	0.251
rs174469	11	61899971	PI 18:0;0_20:3;0	T	C	T	3888	0.24378	0.0381274	1.80948e-10	2453	0.174666	0.0481612	0.000292936	0.260525
rs112543847	11	61900407	CE 20:4;0	T	C	T	4109	-0.377897	0.0417504	2.13448e-19	2592	-0.353318	0.0525561	2.18644e-11	0.714224
rs112543847	11	61900407	LPC 20:4;0	T	C	T	3548	-0.291292	0.0449518	1.04302e-10	2275	-0.336395	0.0557632	1.87857e-09	0.528886
rs112543847	11	61900407	PC 15:0;0_18:2;0	T	C	T	3884	0.252844	0.0434421	6.35078e-09	2309	0.201316	0.0561428	0.000343053	0.467916
rs112543847	11	61900407	PC 16:0;0_18:2;0	T	C	T	4109	0.232307	0.0420086	3.4016e-08	2592	0.20644	0.0528572	9.63906e-05	0.701634
rs112543847	11	61900407	PC 16:0;0_20:4;0	T	C	T	4109	-0.352068	0.0418053	5.06877e-17	2592	-0.305898	0.0526708	7.10613e-09	0.492339
rs112543847	11	61900407	PC 16:0;0_22:4;0	T	C	T	3931	-0.248929	0.0431853	8.83427e-09	2486	-0.129289	0.0545956	0.017955	0.0856688
rs112543847	11	61900407	PC 16:1;0_18:2;0	T	C	T	4102	0.247119	0.0419938	4.3072e-09	2590	0.195358	0.0528771	0.000224817	0.443344
rs112543847	11	61900407	PC 17:0;0_20:4;0	T	C	T	4066	-0.293668	0.0423313	4.62831e-12	2570	-0.272398	0.0529675	2.91186e-07	0.753753
rs112543847	11	61900407	PC 18:0;0_20:4;0	T	C	T	4109	-0.394587	0.0417127	5.05082e-21	2592	-0.336888	0.0525977	1.77977e-10	0.39006
rs112543847	11	61900407	PC 18:1;0_18:2;0	T	C	T	4109	0.256773	0.0419739	1.03967e-09	2592	0.196831	0.0528713	0.000201199	0.374574
rs112543847	11	61900407	PC 18:1;0_20:4;0	T	C	T	4108	-0.25672	0.0419748	1.04876e-09	2592	-0.321269	0.0526354	1.19205e-09	0.337661
rs112543847	11	61900407	PC 18:2;0_20:1;0	T	C	T	3231	0.270769	0.0472566	1.09814e-08	1918	0.216241	0.0608837	0.000392002	0.479256
rs174470	11	61902136	CE 20:4;0	A	G	A	4109	-0.223997	0.0377482	3.20071e-09	2592	-0.143942	0.0470338	0.00223306	0.184368
rs174470	11	61902136	PC 17:0;0_20:4;0	A	G	A	4066	-0.208789	0.0378615	3.71386e-08	2570	-0.148902	0.0475023	0.0017401	0.324195
rs174470	11	61902136	PC 18:0;0_20:4;0	A	G	A	4109	-0.206737	0.0377721	4.68138e-08	2592	-0.153466	0.0470222	0.00111404	0.377116
rs174470	11	61902136	PI 18:0;0_20:3;0	A	G	A	3888	0.238295	0.0384343	6.23318e-10	2453	0.17434	0.0481967	0.000303755	0.299516
rs174471	11	61902565	CE 20:4;0	T	C	T	4109	0.341684	0.0226249	3.41641e-50	2592	0.332549	0.0290704	1.34749e-29	0.804147
rs174471	11	61902565	CE 20:5;0	T	C	T	4109	0.220445	0.0229887	1.48925e-21	2592	0.293187	0.0292335	2.99683e-23	0.0504688
rs174471	11	61902565	LPC 20:4;0	T	C	T	3548	0.265762	0.0245677	7.42998e-27	2275	0.225127	0.0315907	1.37776e-12	0.309922
rs174471	11	61902565	LPE 18:2;0	T	C	T	3931	-0.2209	0.0235457	1.0663e-20	2516	-0.19842	0.0301706	5.83325e-11	0.556941
rs174471	11	61902565	PC 14:0;0_18:2;0	T	C	T	3961	-0.136588	0.0235936	7.62017e-09	2451	-0.0835689	0.030644	0.00643519	0.170404
rs174471	11	61902565	PC 15:0;0_18:2;0	T	C	T	3884	-0.172376	0.0237035	4.25658e-13	2309	-0.199058	0.0313982	2.75901e-10	0.497628
rs174471	11	61902565	PC 16:0;0_18:2;0	T	C	T	4109	-0.187684	0.0230594	5.22706e-16	2592	-0.188561	0.0295645	2.11844e-10	0.981339
rs174471	11	61902565	PC 16:0;0_20:2;0	T	C	T	4087	-0.162925	0.023165	2.35467e-12	2578	-0.149841	0.0297393	5.01683e-07	0.728527
rs174471	11	61902565	PC 16:0;0_20:4;0	T	C	T	4109	0.311935	0.0227293	6.06964e-42	2592	0.277065	0.0292942	6.7904e-21	0.346986
rs174471	11	61902565	PC 16:0;0_20:5;0	T	C	T	4109	0.203243	0.0230273	1.57473e-18	2591	0.267353	0.0293302	1.53122e-19	0.0855699
rs174471	11	61902565	PC 16:0;0_22:4;0	T	C	T	3931	0.130386	0.0236498	3.75064e-08	2486	0.0954591	0.0302354	0.00161202	0.362884
rs174471	11	61902565	PC 16:0;0_22:5;0	T	C	T	4107	0.205215	0.0230241	7.32442e-19	2592	0.227537	0.0294584	1.59928e-14	0.550489
rs174471	11	61902565	PC 16:1;0_18:2;0	T	C	T	4102	-0.220431	0.0230023	1.58213e-21	2590	-0.208042	0.0295433	2.41998e-12	0.740732
rs174471	11	61902565	PC 16:1;0_20:4;0	T	C	T	3301	0.175677	0.0256228	8.40068e-12	1892	0.133939	0.0342224	9.40886e-05	0.32892
rs174471	11	61902565	PC 17:0;0_18:2;0	T	C	T	4106	-0.14667	0.0231459	2.59917e-10	2591	-0.182643	0.0295802	7.68151e-10	0.338184
rs174471	11	61902565	PC 17:0;0_20:4;0	T	C	T	4066	0.276324	0.0229339	7.11084e-33	2570	0.233733	0.0295296	3.63856e-15	0.254652
rs174471	11	61902565	PC 18:0;0_18:2;0	T	C	T	4109	-0.161796	0.0231071	2.93521e-12	2592	-0.143362	0.0296623	1.42249e-06	0.623949
rs174471	11	61902565	PC 18:0;0_20:2;0	T	C	T	3357	-0.195692	0.0258023	4.30266e-14	2039	-0.130156	0.0332969	9.57277e-05	0.11976
rs174471	11	61902565	PC 18:0;0_20:4;0	T	C	T	4109	0.333848	0.0226534	6.11267e-48	2592	0.321186	0.0291197	1.12179e-27	0.731445
rs174471	11	61902565	PC 18:0;0_20:5;0	T	C	T	4083	0.213492	0.023064	3.32556e-20	2571	0.294641	0.0293281	2.55326e-23	0.0296335
rs174471	11	61902565	PC 18:0;0_22:5;0	T	C	T	3876	0.139399	0.0238445	5.44475e-09	2482	0.152999	0.0302834	4.68474e-07	0.724206
rs174471	11	61902565	PC 18:1;0_18:1;0	T	C	T	4109	-0.134001	0.0231504	7.64109e-09	2592	-0.111453	0.0297152	0.000180196	0.549449
rs174471	11	61902565	PC 18:1;0_18:2;0	T	C	T	4109	-0.236183	0.0229506	1.53451e-24	2592	-0.241546	0.0294153	3.40377e-16	0.885703
rs174471	11	61902565	PC 18:1;0_20:2;0	T	C	T	3435	-0.25194	0.0251136	2.30581e-23	2036	-0.245779	0.032891	1.16153e-13	0.881649
rs174471	11	61902565	PC 18:1;0_20:4;0	T	C	T	4108	0.242073	0.0229362	1.03411e-25	2592	0.223646	0.0294699	4.46937e-14	0.621698
rs174471	11	61902565	PC 18:2;0_18:2;0	T	C	T	4109	-0.157117	0.023115	1.2203e-11	2592	-0.142575	0.0296638	1.62495e-06	0.698986
rs174471	11	61902565	PC 18:2;0_20:1;0	T	C	T	3231	-0.191698	0.0261909	3.13192e-13	1918	-0.17943	0.0343177	1.89542e-07	0.776274
rs174471	11	61902565	PC O-16:0;0/20:4;0	T	C	T	4109	0.212902	0.023006	3.38731e-20	2592	0.154061	0.0296416	2.17787e-07	0.116841
rs174471	11	61902565	PC O-16:1;0/20:4;0	T	C	T	3374	0.201037	0.0253211	2.74024e-15	2266	0.209108	0.0317057	5.26591e-11	0.842333
rs174471	11	61902565	PC O-18:0;0/20:4;0	T	C	T	3984	0.131092	0.0234716	2.49118e-08	2516	0.0815636	0.0302034	0.0069705	0.195384
rs174471	11	61902565	PC O-18:1;0/18:2;0	T	C	T	3884	-0.144316	0.0237905	1.43574e-09	2392	-0.180573	0.0309056	5.83449e-09	0.352566
rs174471	11	61902565	PC O-18:1;0/20:4;0	T	C	T	4108	0.127019	0.0231605	4.40096e-08	2592	0.0930897	0.0297396	0.00176656	0.368056
rs174471	11	61902565	PE 16:0;0_18:2;0	T	C	T	3256	-0.219473	0.0261551	7.07863e-17	1837	-0.0972398	0.0359208	0.00685109	0.00594346
rs174471	11	61902565	PE 18:0;0_18:2;0	T	C	T	4082	-0.19751	0.023143	1.96101e-17	2574	-0.142834	0.0297819	1.71115e-06	0.147158
rs174471	11	61902565	PE 18:1;0_18:1;0	T	C	T	4040	-0.138812	0.0233214	2.8721e-09	2538	-0.115842	0.0300659	0.000119605	0.546063
rs174471	11	61902565	PI 18:0;0_18:2;0	T	C	T	4107	-0.181729	0.0230771	4.33331e-15	2590	-0.109215	0.0297258	0.000243545	0.0539898
rs174471	11	61902565	PI 18:0;0_20:3;0	T	C	T	3888	-0.171374	0.0238319	7.68116e-13	2453	-0.160553	0.0305159	1.55453e-07	0.779882
rs174471	11	61902565	TAG 56:6;0	T	C	T	4094	0.129788	0.0231948	2.34294e-08	2585	0.121664	0.0297233	4.3848e-05	0.829396
rs1151139	11	61903684	CE 20:4;0	T	C	T	4109	-0.223844	0.0377403	3.25549e-09	2592	-0.142617	0.047025	0.00244717	0.17794
rs1151139	11	61903684	PC 17:0;0_20:4;0	T	C	T	4066	-0.208698	0.0378535	3.74003e-08	2570	-0.147647	0.0474931	0.00189899	0.314782
rs1151139	11	61903684	PC 18:0;0_20:4;0	T	C	T	4109	-0.20664	0.0377642	4.71863e-08	2592	-0.152724	0.0470128	0.00117475	0.371269
rs1151139	11	61903684	PI 18:0;0_20:3;0	T	C	T	3888	0.237982	0.0384267	6.51117e-10	2453	0.173636	0.0481874	0.000320391	0.296477
rs174472	11	61904484	CE 20:4;0	G	A	G	4109	-0.152052	0.0223594	1.19393e-11	2592	-0.128473	0.0281317	5.18241e-06	0.511725
rs174472	11	61904484	PC 16:0;0_20:4;0	G	A	G	4109	-0.138306	0.0223811	7.05196e-10	2592	-0.113073	0.0281572	6.09353e-05	0.482973
rs174472	11	61904484	PC 17:0;0_20:4;0	G	A	G	4066	-0.133863	0.0225025	2.92888e-09	2570	-0.076319	0.0283378	0.00712319	0.111779
rs174472	11	61904484	PC 18:0;0_20:4;0	G	A	G	4109	-0.138847	0.0223803	6.04867e-10	2592	-0.127436	0.0281335	6.17432e-06	0.750927
rs174475	11	61905173	CE 20:4;0	C	G	G	4109	-0.293762	0.0217444	1.00298e-40	2592	-0.311766	0.0280227	4.04799e-28	0.611741
rs174475	11	61905173	CE 20:5;0	C	G	G	4109	-0.173325	0.0220571	4.947e-15	2592	-0.25535	0.0282423	2.95463e-19	0.0220813
rs174475	11	61905173	LPC 20:4;0	C	G	G	3548	-0.257045	0.0235591	2.76943e-27	2275	-0.239109	0.0303621	5.22164e-15	0.640704
rs174475	11	61905173	LPE 18:2;0	C	G	G	3931	0.18938	0.0225754	6.76679e-17	2516	0.173507	0.0289267	2.28296e-09	0.665316
rs174475	11	61905173	PC 15:0;0_18:2;0	C	G	G	3884	0.165993	0.0226379	2.73488e-13	2309	0.174601	0.0301588	8.02635e-09	0.819437
rs174475	11	61905173	PC 16:0;0_18:2;0	C	G	G	4109	0.192565	0.0220182	3.17967e-18	2592	0.181547	0.0284618	2.10943e-10	0.759461
rs174475	11	61905173	PC 16:0;0_20:2;0	C	G	G	4087	0.163451	0.0221354	1.84983e-13	2578	0.119187	0.0286597	3.30567e-05	0.221581
rs174475	11	61905173	PC 16:0;0_20:4;0	C	G	G	4109	-0.285	0.0217728	2.18896e-38	2592	-0.280689	0.0281493	5.25164e-23	0.90358
rs174475	11	61905173	PC 16:0;0_20:5;0	C	G	G	4109	-0.17525	0.0220534	2.45602e-15	2591	-0.242089	0.0282872	1.93167e-17	0.0623964
rs174475	11	61905173	PC 16:0;0_22:4;0	C	G	G	3931	-0.129737	0.0226518	1.0957e-08	2486	-0.110104	0.0292641	0.000172159	0.595747
rs174475	11	61905173	PC 16:0;0_22:5;0	C	G	G	4107	-0.177643	0.0220487	1.0169e-15	2592	-0.232644	0.0283179	3.29935e-16	0.125396
rs174475	11	61905173	PC 16:1;0_18:2;0	C	G	G	4102	0.211786	0.0219924	1.01274e-21	2590	0.182433	0.0284833	1.78085e-10	0.414679
rs174475	11	61905173	PC 16:1;0_20:4;0	C	G	G	3301	-0.161057	0.0247166	8.31336e-11	1892	-0.14549	0.0334868	1.46861e-05	0.708388
rs174475	11	61905173	PC 17:0;0_18:2;0	C	G	G	4106	0.14979	0.0221099	1.42301e-11	2591	0.173576	0.028481	1.26187e-09	0.509446
rs174475	11	61905173	PC 17:0;0_20:4;0	C	G	G	4066	-0.253765	0.0220268	3.04485e-30	2570	-0.244111	0.0283802	1.34662e-17	0.788141
rs174475	11	61905173	PC 18:0;0_18:2;0	C	G	G	4109	0.161464	0.022079	3.12463e-13	2592	0.167779	0.0284945	4.41116e-09	0.860934
rs174475	11	61905173	PC 18:0;0_20:2;0	C	G	G	3357	0.181251	0.0245928	2.13683e-13	2039	0.101755	0.0321232	0.00155954	0.0494156
rs174475	11	61905173	PC 18:0;0_20:4;0	C	G	G	4109	-0.303767	0.0217109	1.72631e-43	2592	-0.304777	0.0280524	6.41283e-27	0.977285
rs174475	11	61905173	PC 18:0;0_20:5;0	C	G	G	4083	-0.184516	0.0221316	1.02789e-16	2571	-0.263643	0.0283507	2.92722e-20	0.0278044
rs174475	11	61905173	PC 18:1;0_18:1;0	C	G	G	4109	0.131345	0.0221276	3.16529e-09	2592	0.106879	0.0286075	0.000190983	0.498735
rs174475	11	61905173	PC 18:1;0_18:2;0	C	G	G	4109	0.226579	0.0219393	1.05797e-24	2592	0.224257	0.028344	3.7203e-15	0.948347
rs174475	11	61905173	PC 18:1;0_20:2;0	C	G	G	3435	0.240493	0.0239898	2.47566e-23	2036	0.20107	0.0318514	3.35547e-10	0.322828
rs174475	11	61905173	PC 18:1;0_20:4;0	C	G	G	4108	-0.217974	0.0219604	5.82105e-23	2592	-0.228206	0.0283319	1.20248e-15	0.775306
rs174475	11	61905173	PC 18:2;0_18:2;0	C	G	G	4109	0.143463	0.0221093	9.6792e-11	2592	0.139163	0.0285539	1.16139e-06	0.905219
rs174475	11	61905173	PC 18:2;0_20:1;0	C	G	G	3231	0.183661	0.0248149	1.71215e-13	1918	0.178793	0.0329558	6.5226e-08	0.906066
rs174475	11	61905173	PC 18:2;0_20:3;0	C	G	G	3809	0.133934	0.0229818	6.08119e-09	2365	0.12226	0.0299163	4.52054e-05	0.756977
rs174475	11	61905173	PC O-16:0;0/20:4;0	C	G	G	4109	-0.171492	0.0220606	9.57183e-15	2592	-0.156979	0.0285182	4.0653e-08	0.687298
rs174475	11	61905173	PC O-16:1;0/20:4;0	C	G	G	3374	-0.168514	0.0244609	6.6698e-12	2266	-0.200282	0.0304917	6.28902e-11	0.416404
rs174475	11	61905173	PC O-18:0;0/20:4;0	C	G	G	3984	-0.132392	0.0224798	4.19727e-09	2516	-0.123669	0.0289237	1.97639e-05	0.811785
rs174475	11	61905173	PC O-18:1;0/18:2;0	C	G	G	3884	0.153411	0.0227195	1.6708e-11	2392	0.172817	0.0295544	5.6748e-09	0.602661
rs174475	11	61905173	PC O-18:1;0/20:3;0	C	G	G	3924	0.127578	0.0226519	1.90492e-08	2465	0.140098	0.0292254	1.7348e-06	0.734913
rs174475	11	61905173	PE 16:0;0_18:2;0	C	G	G	3256	0.186795	0.0249797	9.65846e-14	1837	0.108451	0.0336167	0.00127691	0.0613996
rs174475	11	61905173	PE 18:0;0_18:2;0	C	G	G	4082	0.195654	0.0220926	1.21369e-18	2574	0.145788	0.0286111	3.73024e-07	0.167742
rs174475	11	61905173	PE 18:1;0_18:1;0	C	G	G	4040	0.134417	0.0223005	1.81362e-09	2538	0.0869809	0.0289666	0.00270123	0.194421
rs174475	11	61905173	PI 16:0;0_18:2;0	C	G	G	4028	0.132571	0.0223713	3.36512e-09	2507	0.0626096	0.0290247	0.0310915	0.0562454
rs174475	11	61905173	PI 18:0;0_18:2;0	C	G	G	4107	0.176071	0.0220633	1.87897e-15	2590	0.119558	0.0285881	2.98445e-05	0.117597
rs174475	11	61905173	PI 18:0;0_20:3;0	C	G	G	3888	0.188216	0.0226703	1.39308e-16	2453	0.155679	0.0292504	1.11776e-07	0.379288
rs36035416	11	61905671	CE 20:4;0	T	TC	T	4109	0.341892	0.0226756	4.86233e-50	2592	0.332194	0.029124	1.9386e-29	0.792749
rs36035416	11	61905671	CE 20:5;0	T	TC	T	4109	0.22058	0.0230391	1.71812e-21	2592	0.292559	0.0292876	4.42212e-23	0.0534058
rs36035416	11	61905671	LPC 20:4;0	T	TC	T	3548	0.265124	0.0246291	1.29712e-26	2275	0.225936	0.0316511	1.26553e-12	0.328498
rs36035416	11	61905671	LPE 18:2;0	T	TC	T	3931	-0.220332	0.0236004	1.62933e-20	2516	-0.196559	0.030229	9.50535e-11	0.535333
rs36035416	11	61905671	PC 14:0;0_18:2;0	T	TC	T	3961	-0.137449	0.0236451	6.61995e-09	2451	-0.081375	0.0306961	0.00807742	0.147847
rs36035416	11	61905671	PC 15:0;0_18:2;0	T	TC	T	3884	-0.172816	0.0237452	4.08097e-13	2309	-0.198484	0.0314592	3.35106e-10	0.514898
rs36035416	11	61905671	PC 16:0;0_18:2;0	T	TC	T	4109	-0.186988	0.0231113	7.73686e-16	2592	-0.18659	0.0296204	3.50007e-10	0.991548
rs36035416	11	61905671	PC 16:0;0_20:2;0	T	TC	T	4087	-0.16371	0.0232144	2.06021e-12	2578	-0.147319	0.0297951	8.12892e-07	0.66432
rs36035416	11	61905671	PC 16:0;0_20:4;0	T	TC	T	4109	0.311358	0.0227825	1.29141e-41	2592	0.278451	0.0293407	5.0378e-21	0.375697
rs36035416	11	61905671	PC 16:0;0_20:5;0	T	TC	T	4109	0.203183	0.023078	1.90892e-18	2591	0.26789	0.0293799	1.49216e-19	0.0832764
rs36035416	11	61905671	PC 16:0;0_22:4;0	T	TC	T	3931	0.12988	0.0237034	4.53595e-08	2486	0.0975454	0.0302852	0.00129441	0.400477
rs36035416	11	61905671	PC 16:0;0_22:5;0	T	TC	T	4107	0.205053	0.023075	9.27449e-19	2592	0.228361	0.0295072	1.42358e-14	0.533786
rs36035416	11	61905671	PC 16:1;0_18:2;0	T	TC	T	4102	-0.219584	0.0230533	2.73475e-21	2590	-0.20459	0.029604	6.04226e-12	0.689442
rs36035416	11	61905671	PC 16:1;0_20:4;0	T	TC	T	3301	0.175345	0.0256854	1.03043e-11	1892	0.137127	0.0342496	6.47559e-05	0.372009
rs36035416	11	61905671	PC 17:0;0_18:2;0	T	TC	T	4106	-0.146487	0.0231966	2.98816e-10	2591	-0.182376	0.0296319	8.68897e-10	0.340238
rs36035416	11	61905671	PC 17:0;0_20:4;0	T	TC	T	4066	0.275911	0.0229866	1.21254e-32	2570	0.234072	0.0295803	3.69886e-15	0.264059
rs36035416	11	61905671	PC 18:0;0_18:2;0	T	TC	T	4109	-0.160989	0.0231589	4.18563e-12	2592	-0.140855	0.0297179	2.25579e-06	0.593067
rs36035416	11	61905671	PC 18:0;0_20:2;0	T	TC	T	3357	-0.195735	0.0258705	4.94276e-14	2039	-0.12955	0.0333593	0.000106256	0.116928
rs36035416	11	61905671	PC 18:0;0_20:4;0	T	TC	T	4109	0.333486	0.0227061	1.23532e-47	2592	0.322765	0.0291649	7.56292e-28	0.771772
rs36035416	11	61905671	PC 18:0;0_20:5;0	T	TC	T	4083	0.213474	0.023115	4.03797e-20	2571	0.295083	0.0293785	2.60818e-23	0.0290269
rs36035416	11	61905671	PC 18:0;0_22:5;0	T	TC	T	3876	0.138852	0.0239003	6.76453e-09	2482	0.154007	0.0303355	4.1237e-07	0.694749
rs36035416	11	61905671	PC 18:1;0_18:1;0	T	TC	T	4109	-0.133751	0.0232011	8.77247e-09	2592	-0.10896	0.0297696	0.000257151	0.511284
rs36035416	11	61905671	PC 18:1;0_18:2;0	T	TC	T	4109	-0.234945	0.0230045	3.36725e-24	2592	-0.238841	0.0294752	8.1654e-16	0.917011
rs36035416	11	61905671	PC 18:1;0_20:2;0	T	TC	T	3435	-0.252727	0.0251766	2.17066e-23	2036	-0.24395	0.0329328	1.87545e-13	0.832319
rs36035416	11	61905671	PC 18:1;0_20:4;0	T	TC	T	4108	0.242146	0.0229868	1.27256e-25	2592	0.225758	0.029515	2.83773e-14	0.661342
rs36035416	11	61905671	PC 18:2;0_18:2;0	T	TC	T	4109	-0.156785	0.0231659	1.49139e-11	2592	-0.140861	0.0297179	2.25346e-06	0.672582
rs36035416	11	61905671	PC 18:2;0_20:1;0	T	TC	T	3231	-0.19001	0.0262497	5.6412e-13	1918	-0.177622	0.0343526	2.5776e-07	0.774468
rs36035416	11	61905671	PC O-16:0;0/20:4;0	T	TC	T	4109	0.211771	0.0230592	6.44348e-20	2592	0.156317	0.029688	1.51432e-07	0.140163
rs36035416	11	61905671	PC O-16:1;0/20:4;0	T	TC	T	3374	0.201617	0.0253833	2.66843e-15	2266	0.21166	0.0317611	3.33285e-11	0.8049
rs36035416	11	61905671	PC O-18:0;0/20:4;0	T	TC	T	3984	0.130319	0.0235244	3.22507e-08	2516	0.0820829	0.030256	0.00671435	0.208175
rs36035416	11	61905671	PC O-18:1;0/18:2;0	T	TC	T	3884	-0.145258	0.0238441	1.22356e-09	2392	-0.179982	0.0309665	6.98952e-09	0.374287
rs36035416	11	61905671	PC O-18:1;0/20:4;0	T	TC	T	4108	0.126955	0.0232109	4.77868e-08	2592	0.0958341	0.029787	0.00130994	0.409871
rs36035416	11	61905671	PE 16:0;0_18:2;0	T	TC	T	3256	-0.220624	0.0261904	5.39206e-17	1837	-0.0955317	0.0359526	0.0079486	0.00491906
rs36035416	11	61905671	PE 18:0;0_18:2;0	T	TC	T	4082	-0.197584	0.0231942	2.23931e-17	2574	-0.139666	0.0298394	3.00888e-06	0.125404
rs36035416	11	61905671	PE 18:1;0_18:1;0	T	TC	T	4040	-0.138902	0.0233726	3.03634e-09	2538	-0.112425	0.0301237	0.000194045	0.487412
rs36035416	11	61905671	PI 18:0;0_18:2;0	T	TC	T	4107	-0.181853	0.0231274	4.75417e-15	2590	-0.107849	0.0297786	0.000298291	0.0496778
rs36035416	11	61905671	PI 18:0;0_20:3;0	T	TC	T	3888	-0.169709	0.0238901	1.43756e-12	2453	-0.158452	0.0305761	2.37145e-07	0.771732
rs36035416	11	61905671	TAG 56:6;0	T	TC	T	4094	0.130213	0.0232447	2.2606e-08	2585	0.123134	0.0297719	3.64826e-05	0.851334
rs174476	11	61906646	CE 20:4;0	T	C	T	4109	0.342031	0.0226806	4.66717e-50	2592	0.332081	0.0291334	2.10643e-29	0.78755
rs174476	11	61906646	CE 20:5;0	T	C	T	4109	0.220564	0.0230445	1.76666e-21	2592	0.292732	0.0292959	4.29078e-23	0.052845
rs174476	11	61906646	LPC 20:4;0	T	C	T	3548	0.26522	0.0246343	1.27508e-26	2275	0.225694	0.0316627	1.36111e-12	0.324493
rs174476	11	61906646	LPE 18:2;0	T	C	T	3931	-0.220195	0.0236058	1.75316e-20	2516	-0.19662	0.030238	9.5006e-11	0.538848
rs174476	11	61906646	PC 14:0;0_18:2;0	T	C	T	3961	-0.137461	0.0236504	6.65203e-09	2451	-0.0810911	0.0307045	0.00831833	0.145824
rs174476	11	61906646	PC 15:0;0_18:2;0	T	C	T	3884	-0.172773	0.0237504	4.18542e-13	2309	-0.198589	0.0314685	3.31999e-10	0.512591
rs174476	11	61906646	PC 16:0;0_18:2;0	T	C	T	4109	-0.186883	0.0231169	8.15164e-16	2592	-0.186538	0.0296294	3.5824e-10	0.992675
rs174476	11	61906646	PC 16:0;0_20:2;0	T	C	T	4087	-0.163716	0.0232197	2.0803e-12	2578	-0.147286	0.0298037	8.23381e-07	0.663655
rs174476	11	61906646	PC 16:0;0_20:4;0	T	C	T	4109	0.311369	0.0227879	1.33911e-41	2592	0.278314	0.0293501	5.41233e-21	0.373692
rs174476	11	61906646	PC 16:0;0_20:5;0	T	C	T	4109	0.203109	0.0230835	1.99977e-18	2591	0.268049	0.0293882	1.45519e-19	0.0822533
rs174476	11	61906646	PC 16:0;0_22:4;0	T	C	T	3931	0.129956	0.023709	4.48739e-08	2486	0.0972349	0.0302946	0.00134594	0.395003
rs174476	11	61906646	PC 16:0;0_22:5;0	T	C	T	4107	0.205145	0.0230802	9.11214e-19	2592	0.228415	0.0295159	1.4285e-14	0.534563
rs174476	11	61906646	PC 16:1;0_18:2;0	T	C	T	4102	-0.219453	0.0230585	2.94405e-21	2590	-0.204756	0.0296124	5.89125e-12	0.695358
rs174476	11	61906646	PC 16:1;0_20:4;0	T	C	T	3301	0.175575	0.0256902	9.77208e-12	1892	0.136924	0.0342597	6.67124e-05	0.366739
rs174476	11	61906646	PC 17:0;0_18:2;0	T	C	T	4106	-0.146381	0.0232021	3.10684e-10	2591	-0.18218	0.0296412	9.16344e-10	0.341588
rs174476	11	61906646	PC 17:0;0_20:4;0	T	C	T	4066	0.276004	0.0229918	1.19342e-32	2570	0.233944	0.0295896	3.90226e-15	0.261679
rs174476	11	61906646	PC 18:0;0_18:2;0	T	C	T	4109	-0.160826	0.0231645	4.44931e-12	2592	-0.140646	0.029727	2.35116e-06	0.592327
rs174476	11	61906646	PC 18:0;0_20:2;0	T	C	T	3357	-0.195801	0.025876	4.90757e-14	2039	-0.129424	0.0333666	0.000108288	0.115949
rs174476	11	61906646	PC 18:0;0_20:4;0	T	C	T	4109	0.333621	0.0227111	1.18945e-47	2592	0.322816	0.0291736	7.69075e-28	0.770094
rs174476	11	61906646	PC 18:0;0_20:5;0	T	C	T	4083	0.213439	0.0231205	4.17694e-20	2571	0.29533	0.0293866	2.46821e-23	0.0285175
rs174476	11	61906646	PC 18:0;0_22:5;0	T	C	T	3876	0.138933	0.023906	6.68562e-09	2482	0.154036	0.0303447	4.13619e-07	0.695825
rs174476	11	61906646	PC 18:1;0_18:1;0	T	C	T	4109	-0.133596	0.0232066	9.19883e-09	2592	-0.108987	0.0297783	0.000257316	0.514504
rs174476	11	61906646	PC 18:1;0_18:2;0	T	C	T	4109	-0.234753	0.0230103	3.75899e-24	2592	-0.238871	0.029484	8.25768e-16	0.912325
rs174476	11	61906646	PC 18:1;0_20:2;0	T	C	T	3435	-0.252707	0.0251831	2.2438e-23	2036	-0.243948	0.0329412	1.90244e-13	0.8327
rs174476	11	61906646	PC 18:1;0_20:4;0	T	C	T	4108	0.242246	0.0229919	1.24633e-25	2592	0.225615	0.0295242	2.99789e-14	0.656729
rs174476	11	61906646	PC 18:2;0_18:2;0	T	C	T	4109	-0.156582	0.0231716	1.60105e-11	2592	-0.14087	0.0297266	2.26552e-06	0.676776
rs174476	11	61906646	PC 18:2;0_20:1;0	T	C	T	3231	-0.189899	0.026254	5.86637e-13	1918	-0.177426	0.0343635	2.6792e-07	0.77302
rs174476	11	61906646	PC O-16:0;0/20:4;0	T	C	T	4109	0.212003	0.023064	5.98327e-20	2592	0.156145	0.0296972	1.57604e-07	0.137404
rs174476	11	61906646	PC O-16:1;0/20:4;0	T	C	T	3374	0.201824	0.0253885	2.53338e-15	2266	0.211502	0.0317725	3.50052e-11	0.81191
rs174476	11	61906646	PC O-18:0;0/20:4;0	T	C	T	3984	0.130582	0.0235293	3.04705e-08	2516	0.0818114	0.0302656	0.0069155	0.203304
rs174476	11	61906646	PC O-18:1;0/18:2;0	T	C	T	3884	-0.145087	0.0238501	1.29126e-09	2392	-0.180056	0.030975	6.95792e-09	0.371053
rs174476	11	61906646	PC O-18:1;0/20:4;0	T	C	T	4108	0.12729	0.0232158	4.43537e-08	2592	0.0957705	0.0297959	0.00132406	0.404025
rs174476	11	61906646	PE 16:0;0_18:2;0	T	C	T	3256	-0.220616	0.0261953	5.47726e-17	1837	-0.0954564	0.0359624	0.008015	0.00490639
rs174476	11	61906646	PE 18:0;0_18:2;0	T	C	T	4082	-0.19749	0.0231998	2.35898e-17	2574	-0.139441	0.0298488	3.1428e-06	0.12466
rs174476	11	61906646	PE 18:1;0_18:1;0	T	C	T	4040	-0.138915	0.023378	3.05098e-09	2538	-0.112116	0.0301334	0.000203015	0.482259
rs174476	11	61906646	PI 18:0;0_18:2;0	T	C	T	4107	-0.18176	0.0231329	4.98015e-15	2590	-0.107842	0.0297874	0.0002998	0.0500063
rs174476	11	61906646	PI 18:0;0_20:3;0	T	C	T	3888	-0.16958	0.0238959	1.51243e-12	2453	-0.158438	0.0305858	2.39815e-07	0.774064
rs174476	11	61906646	TAG 56:6;0	T	C	T	4094	0.130288	0.02325	2.23539e-08	2585	0.123308	0.0297804	3.57552e-05	0.853428
rs174477	11	61908172	CE 20:4;0	C	T	C	4109	-0.223786	0.0389679	9.9831e-09	2592	-0.230948	0.0500093	4.06192e-06	0.910057
rs174477	11	61908172	PC 16:0;0_20:4;0	C	T	C	4109	-0.213764	0.0389816	4.41495e-08	2592	-0.252527	0.049969	4.6363e-07	0.540776
rs174477	11	61908172	PC 18:0;0_20:4;0	C	T	C	4109	-0.215457	0.0389793	3.45051e-08	2592	-0.239838	0.0499932	1.69847e-06	0.700534
rs174477	11	61908172	PI 18:0;0_20:3;0	C	T	C	3888	0.25304	0.0397079	2.07641e-10	2453	0.153529	0.0515581	0.00293181	0.12623
rs666870	11	61910007	CE 20:4;0	A	G	A	4109	0.349344	0.0226302	2.64467e-52	2592	0.332666	0.0289522	7.71114e-30	0.649931
rs666870	11	61910007	CE 20:5;0	A	G	A	4109	0.225381	0.0230102	2.08145e-22	2592	0.283325	0.0291541	5.95232e-22	0.118731
rs666870	11	61910007	LPC 20:4;0	A	G	A	3548	0.271523	0.0246088	7.43326e-28	2275	0.227486	0.0314905	6.85896e-13	0.270516
rs666870	11	61910007	LPE 18:2;0	A	G	A	3931	-0.220929	0.0235869	1.22722e-20	2516	-0.196368	0.0300475	7.6611e-11	0.520245
rs666870	11	61910007	PC 14:0;0_18:2;0	A	G	A	3961	-0.130693	0.0236343	3.4126e-08	2451	-0.0792892	0.0305265	0.00944978	0.183029
rs666870	11	61910007	PC 15:0;0_18:2;0	A	G	A	3884	-0.176931	0.0237145	1.05459e-13	2309	-0.196972	0.0312919	3.67626e-10	0.609748
rs666870	11	61910007	PC 16:0;0_18:2;0	A	G	A	4109	-0.190759	0.0230863	1.89846e-16	2592	-0.18689	0.0294528	2.61005e-10	0.917656
rs666870	11	61910007	PC 16:0;0_20:2;0	A	G	A	4087	-0.162621	0.0231983	2.77527e-12	2578	-0.142979	0.0296343	1.48345e-06	0.601729
rs666870	11	61910007	PC 16:0;0_20:4;0	A	G	A	4109	0.321847	0.0227292	1.774e-44	2592	0.281574	0.0291607	1.07141e-21	0.276035
rs666870	11	61910007	PC 16:0;0_20:5;0	A	G	A	4109	0.210027	0.0230456	1.21881e-19	2591	0.259792	0.0292398	1.17136e-18	0.181322
rs666870	11	61910007	PC 16:0;0_22:4;0	A	G	A	3931	0.138731	0.0236827	5.07167e-09	2486	0.105206	0.0301024	0.00048246	0.381418
rs666870	11	61910007	PC 16:0;0_22:5;0	A	G	A	4107	0.213745	0.0230382	2.72669e-20	2592	0.227805	0.0293414	1.17625e-14	0.706254
rs666870	11	61910007	PC 16:1;0_18:2;0	A	G	A	4102	-0.220038	0.0230328	2.09597e-21	2590	-0.19945	0.0294499	1.56061e-11	0.581861
rs666870	11	61910007	PC 16:1;0_20:4;0	A	G	A	3301	0.186322	0.0256439	4.60824e-13	1892	0.140386	0.0340943	3.99356e-05	0.281593
rs666870	11	61910007	PC 17:0;0_18:2;0	A	G	A	4106	-0.154591	0.0231662	2.83832e-11	2591	-0.180701	0.029469	1.00116e-09	0.486083
rs666870	11	61910007	PC 17:0;0_20:4;0	A	G	A	4066	0.283463	0.0229469	1.93355e-34	2570	0.237694	0.0294012	9.51407e-16	0.219754
rs666870	11	61910007	PC 18:0;0_18:2;0	A	G	A	4109	-0.167913	0.0231295	4.61676e-13	2592	-0.137986	0.0295568	3.18887e-06	0.425223
rs666870	11	61910007	PC 18:0;0_20:2;0	A	G	A	3357	-0.196552	0.0258694	3.88092e-14	2039	-0.124777	0.03329	0.00018309	0.0886709
rs666870	11	61910007	PC 18:0;0_20:4;0	A	G	A	4109	0.340575	0.0226627	9.88056e-50	2592	0.32867	0.0289698	3.77202e-29	0.746186
rs666870	11	61910007	PC 18:0;0_20:5;0	A	G	A	4083	0.219402	0.0230851	3.34015e-21	2571	0.289094	0.0292318	1.16535e-22	0.061342
rs666870	11	61910007	PC 18:0;0_22:5;0	A	G	A	3876	0.143145	0.0238859	2.2496e-09	2482	0.158106	0.0301517	1.70697e-07	0.697323
rs666870	11	61910007	PC 18:1;0_18:1;0	A	G	A	4109	-0.134524	0.0231826	7.01248e-09	2592	-0.110733	0.029601	0.000187373	0.526888
rs666870	11	61910007	PC 18:1;0_18:2;0	A	G	A	4109	-0.238806	0.0229772	5.42294e-25	2592	-0.236316	0.0293154	1.14237e-15	0.9467
rs666870	11	61910007	PC 18:1;0_20:2;0	A	G	A	3435	-0.256363	0.0251231	4.17476e-24	2036	-0.23721	0.0327462	6.158e-13	0.64261
rs666870	11	61910007	PC 18:1;0_20:4;0	A	G	A	4108	0.250448	0.0229475	2.34024e-27	2592	0.231593	0.02933	4.21189e-15	0.612641
rs666870	11	61910007	PC 18:2;0_18:2;0	A	G	A	4109	-0.160717	0.023142	4.38547e-12	2592	-0.139392	0.0295543	2.52697e-06	0.56996
rs666870	11	61910007	PC 18:2;0_20:1;0	A	G	A	3231	-0.204582	0.026165	7.15515e-15	1918	-0.179125	0.0341762	1.77112e-07	0.554223
rs666870	11	61910007	PC O-16:0;0/20:4;0	A	G	A	4109	0.219279	0.0230246	2.7674e-21	2592	0.162401	0.0295089	4.08903e-08	0.128602
rs666870	11	61910007	PC O-16:1;0/20:4;0	A	G	A	3374	0.20489	0.025401	9.97785e-16	2266	0.213155	0.0316031	1.93949e-11	0.838476
rs666870	11	61910007	PC O-18:0;0/20:4;0	A	G	A	3984	0.134377	0.0235016	1.15836e-08	2516	0.0874095	0.0300759	0.00368938	0.218507
rs666870	11	61910007	PC O-18:1;0/18:2;0	A	G	A	3884	-0.150011	0.0238139	3.32354e-10	2392	-0.180889	0.0307986	4.86757e-09	0.427697
rs666870	11	61910007	PC O-18:1;0/20:3;0	A	G	A	3924	-0.129504	0.0236773	4.79316e-08	2465	-0.172582	0.030303	1.37878e-08	0.262637
rs666870	11	61910007	PC O-18:1;0/20:4;0	A	G	A	4108	0.128783	0.0231911	2.98322e-08	2592	0.100972	0.0296145	0.00066064	0.459682
rs666870	11	61910007	PE 16:0;0_18:2;0	A	G	A	3256	-0.22681	0.0261528	6.56098e-18	1837	-0.0904588	0.0357017	0.0113679	0.00206324
rs666870	11	61910007	PE 18:0;0_18:2;0	A	G	A	4082	-0.204904	0.0231598	1.3102e-18	2574	-0.133905	0.0296809	6.72631e-06	0.0593097
rs666870	11	61910007	PE 18:1;0_18:1;0	A	G	A	4040	-0.142833	0.0233487	1.04173e-09	2538	-0.108102	0.0299571	0.000313835	0.360496
rs666870	11	61910007	PI 18:0;0_18:2;0	A	G	A	4107	-0.182673	0.0231086	3.41657e-15	2590	-0.107344	0.0296133	0.000294707	0.044918
rs666870	11	61910007	PI 18:0;0_20:3;0	A	G	A	3888	-0.171023	0.0238721	9.31926e-13	2453	-0.155791	0.0304368	3.31883e-07	0.693745
rs666870	11	61910007	TAG 56:6;0	A	G	A	4094	0.131008	0.0232265	1.81054e-08	2585	0.125376	0.0296019	2.36127e-05	0.881015
rs174478	11	61911104	CE 20:4;0	G	T	G	4109	0.349538	0.0226354	2.45914e-52	2592	0.332127	0.0289661	1.00575e-29	0.635769
rs174478	11	61911104	CE 20:5;0	G	T	G	4109	0.225263	0.0230164	2.24357e-22	2592	0.283589	0.0291646	5.64639e-22	0.116439
rs174478	11	61911104	LPC 20:4;0	G	T	G	3548	0.271578	0.0246152	7.485e-28	2275	0.226729	0.0315069	8.37524e-13	0.261982
rs174478	11	61911104	LPE 18:2;0	G	T	G	3931	-0.220499	0.0235929	1.48537e-20	2516	-0.196441	0.0300591	7.66587e-11	0.528964
rs174478	11	61911104	PC 14:0;0_18:2;0	G	T	G	3961	-0.130714	0.0236399	3.42098e-08	2451	-0.0786357	0.0305373	0.0100803	0.177485
rs174478	11	61911104	PC 15:0;0_18:2;0	G	T	G	3884	-0.176661	0.0237203	1.16435e-13	2309	-0.197074	0.0313038	3.65595e-10	0.603247
rs174478	11	61911104	PC 16:0;0_18:2;0	G	T	G	4109	-0.190352	0.0230931	2.23925e-16	2592	-0.186646	0.0294648	2.79781e-10	0.921142
rs174478	11	61911104	PC 16:0;0_20:2;0	G	T	G	4087	-0.162569	0.0232043	2.85557e-12	2578	-0.1428	0.0296457	1.54274e-06	0.599505
rs174478	11	61911104	PC 16:0;0_20:4;0	G	T	G	4109	0.321676	0.0227358	2.07731e-44	2592	0.281032	0.0291742	1.33087e-21	0.271826
rs174478	11	61911104	PC 16:0;0_20:5;0	G	T	G	4109	0.209755	0.0230521	1.38749e-19	2591	0.260088	0.0292502	1.10236e-18	0.176533
rs174478	11	61911104	PC 16:0;0_22:4;0	G	T	G	3931	0.138796	0.0236887	5.03339e-09	2486	0.104404	0.0301149	0.000535513	0.369396
rs174478	11	61911104	PC 16:0;0_22:5;0	G	T	G	4107	0.213848	0.0230439	2.67224e-20	2592	0.227761	0.029353	1.21841e-14	0.709279
rs174478	11	61911104	PC 16:1;0_18:2;0	G	T	G	4102	-0.219618	0.0230391	2.55167e-21	2590	-0.199753	0.0294605	1.47945e-11	0.59531
rs174478	11	61911104	PC 16:1;0_20:4;0	G	T	G	3301	0.186787	0.0256495	4.08464e-13	1892	0.139919	0.0341093	4.2685e-05	0.272118
rs174478	11	61911104	PC 17:0;0_18:2;0	G	T	G	4106	-0.154258	0.0231727	3.16638e-11	2591	-0.180055	0.0294819	1.16576e-09	0.491489
rs174478	11	61911104	PC 17:0;0_20:4;0	G	T	G	4066	0.28353	0.0229527	1.93868e-34	2570	0.237176	0.0294143	1.1272e-15	0.214087
rs174478	11	61911104	PC 18:0;0_18:2;0	G	T	G	4109	-0.167324	0.0231364	5.64763e-13	2592	-0.137349	0.0295693	3.57072e-06	0.424654
rs174478	11	61911104	PC 18:0;0_20:2;0	G	T	G	3357	-0.196661	0.0258759	3.81419e-14	2039	-0.124411	0.0333002	0.000192075	0.0866706
rs174478	11	61911104	PC 18:0;0_20:4;0	G	T	G	4109	0.340757	0.022668	9.26826e-50	2592	0.328558	0.0289818	4.14042e-29	0.740229
rs174478	11	61911104	PC 18:0;0_20:5;0	G	T	G	4083	0.219278	0.0230913	3.59906e-21	2571	0.289579	0.0292415	1.02505e-22	0.0591883
rs174478	11	61911104	PC 18:0;0_22:5;0	G	T	G	3876	0.143209	0.0238932	2.23838e-09	2482	0.158073	0.0301638	1.7365e-07	0.699293
rs174478	11	61911104	PC 18:1;0_18:1;0	G	T	G	4109	-0.134016	0.0231892	8.06014e-09	2592	-0.110629	0.0296125	0.000191096	0.534072
rs174478	11	61911104	PC 18:1;0_18:2;0	G	T	G	4109	-0.238157	0.0229848	7.49212e-25	2592	-0.236134	0.0293274	1.23269e-15	0.956702
rs174478	11	61911104	PC 18:1;0_20:2;0	G	T	G	3435	-0.256211	0.0251308	4.5761e-24	2036	-0.237029	0.0327565	6.51321e-13	0.64221
rs174478	11	61911104	PC 18:1;0_20:4;0	G	T	G	4108	0.250588	0.0229531	2.25559e-27	2592	0.231135	0.0293428	4.88959e-15	0.601548
rs174478	11	61911104	PC 18:2;0_18:2;0	G	T	G	4109	-0.160079	0.0231489	5.39606e-12	2592	-0.139238	0.0295659	2.61535e-06	0.578883
rs174478	11	61911104	PC 18:2;0_20:1;0	G	T	G	3231	-0.204134	0.0261697	8.26539e-15	1918	-0.178336	0.0341931	2.03088e-07	0.549079
rs174478	11	61911104	PC O-16:0;0/20:4;0	G	T	G	4109	0.219844	0.0230292	2.23606e-21	2592	0.161938	0.0295212	4.52274e-08	0.121964
rs174478	11	61911104	PC O-16:1;0/20:4;0	G	T	G	3374	0.205431	0.0254076	8.55143e-16	2266	0.212749	0.031618	2.161e-11	0.856825
rs174478	11	61911104	PC O-18:0;0/20:4;0	G	T	G	3984	0.13515	0.0235062	9.61932e-09	2516	0.0867391	0.0300887	0.00397527	0.204835
rs174478	11	61911104	PC O-18:1;0/18:2;0	G	T	G	3884	-0.149433	0.0238227	3.93679e-10	2392	-0.180761	0.0308099	5.05342e-09	0.421165
rs174478	11	61911104	PC O-18:1;0/20:4;0	G	T	G	4108	0.12963	0.0231958	2.43876e-08	2592	0.100829	0.029626	0.000675673	0.444005
rs174478	11	61911104	PE 16:0;0_18:2;0	G	T	G	3256	-0.226718	0.0261571	6.84447e-18	1837	-0.0902861	0.0357152	0.0115565	0.00205709
rs174478	11	61911104	PE 18:0;0_18:2;0	G	T	G	4082	-0.204599	0.0231665	1.50407e-18	2574	-0.133187	0.0296937	7.59891e-06	0.0579409
rs174478	11	61911104	PE 18:1;0_18:1;0	G	T	G	4040	-0.142802	0.0233548	1.06069e-09	2538	-0.107258	0.0299699	0.000351555	0.349539
rs174478	11	61911104	PI 18:0;0_18:2;0	G	T	G	4107	-0.18233	0.0231151	3.91022e-15	2590	-0.107285	0.0296247	0.000298575	0.0458067
rs174478	11	61911104	PI 18:0;0_20:3;0	G	T	G	3888	-0.170736	0.0238787	1.03076e-12	2453	-0.155656	0.0304492	3.43403e-07	0.696752
rs174478	11	61911104	TAG 56:6;0	G	T	G	4094	0.131054	0.0232324	1.80494e-08	2585	0.125702	0.0296127	2.26451e-05	0.886926
rs174479	11	61911282	CE 20:4;0	G	C	G	4109	-0.245992	0.0356529	6.01274e-12	2592	-0.178156	0.0445358	6.50396e-05	0.234405
rs174479	11	61911282	PC 16:0;0_20:4;0	G	C	G	4109	-0.231974	0.0356758	8.85791e-11	2592	-0.191904	0.0445138	1.68501e-05	0.48242
rs174479	11	61911282	PC 17:0;0_20:4;0	G	C	G	4066	-0.226281	0.0357819	2.82588e-10	2570	-0.17296	0.0449613	0.00012255	0.35344
rs174479	11	61911282	PC 18:0;0_20:4;0	G	C	G	4109	-0.233985	0.0356726	6.07928e-11	2592	-0.19364	0.0445109	1.41149e-05	0.479386
rs174479	11	61911282	PI 18:0;0_20:3;0	G	C	G	3888	0.233386	0.0364046	1.61976e-10	2453	0.138986	0.0458519	0.00246141	0.106876
rs117664091	11	61911874	PC 18:0;0_20:4;0	T	C	T	4109	-0.335931	0.0613774	4.68341e-08	2592	-0.37138	0.0762833	1.19249e-06	0.717309
rs143744663	11	61918283	CE 20:4;0	G	A	G	4109	-0.416252	0.0683675	1.24448e-09	2592	-0.313078	0.0891064	0.00044976	0.358287
rs143744663	11	61918283	PC 16:0;0_20:4;0	G	A	G	4109	-0.430919	0.0683454	3.18566e-10	2592	-0.381107	0.089004	1.92046e-05	0.657124
rs143744663	11	61918283	PC 18:0;0_20:4;0	G	A	G	4109	-0.45435	0.0683084	3.28394e-11	2592	-0.439558	0.0888999	8.12524e-07	0.895033
rs188423819	11	61918672	LPC 20:4;0	A	G	A	3548	-0.520232	0.0927278	2.17423e-08	2275	-0.304797	0.1078	0.00473343	0.129754
rs188423819	11	61918672	PC 18:0;0_20:4;0	A	G	A	4109	-0.479383	0.0864935	3.17041e-08	2592	-0.400516	0.103572	0.000112882	0.558905
rs149037697	11	61921940	CE 20:4;0	A	G	A	4109	-0.412504	0.0583368	1.7986e-12	2592	-0.291529	0.0729902	6.67554e-05	0.195423
rs149037697	11	61921940	PC 16:0;0_20:4;0	A	G	A	4109	-0.366878	0.0584109	3.71417e-10	2592	-0.242367	0.0730596	0.00092121	0.183152
rs149037697	11	61921940	PC 18:0;0_20:4;0	A	G	A	4109	-0.379864	0.0583907	8.66987e-11	2592	-0.303173	0.0729719	3.36339e-05	0.411877
rs2727258	11	61922711	CE 20:4;0	A	G	A	4109	0.137843	0.0230558	2.44072e-09	2592	0.0917877	0.0297187	0.0020327	0.220787
rs2727258	11	61922711	PC 16:0;0_20:4;0	A	G	A	4109	0.130418	0.0230663	1.6737e-08	2592	0.034627	0.0297656	0.244806	0.010966
rs2727258	11	61922711	PC 18:0;0_20:4;0	A	G	A	4109	0.137372	0.0230564	2.76652e-09	2592	0.0756885	0.0297362	0.0109749	0.101148
rs12420625	11	61922933	CE 20:4;0	G	T	G	4109	-0.380318	0.0679097	2.27895e-08	2592	-0.274108	0.0832429	0.00100506	0.322835
rs12420625	11	61922933	PC 18:0;0_20:4;0	G	T	G	4109	-0.402054	0.0678792	3.41837e-09	2592	-0.38139	0.0830797	4.6294e-06	0.847264
rs2521562	11	61924547	CE 20:4;0	A	C	A	4109	0.146611	0.0220139	3.10158e-11	2592	0.131878	0.0276582	1.96237e-06	0.676839
rs2521562	11	61924547	PC 16:0;0_20:4;0	A	C	A	4109	0.135043	0.0220319	9.6492e-10	2592	0.0789027	0.027736	0.00447915	0.112985
rs2521562	11	61924547	PC 17:0;0_20:4;0	A	C	A	4066	0.124998	0.0221575	1.80203e-08	2570	0.0461528	0.0278865	0.0980421	0.0268522
rs2521562	11	61924547	PC 18:0;0_20:4;0	A	C	A	4109	0.147348	0.0220127	2.46884e-11	2592	0.106624	0.0277002	0.000121363	0.249735
rs2521562	11	61924547	PC 18:1;0_20:4;0	A	C	A	4108	0.123691	0.0220482	2.1559e-08	2592	0.0384006	0.027769	0.166828	0.0161539
rs882169	11	61924658	CE 20:4;0	C	T	C	4109	0.146931	0.0220077	2.77679e-11	2592	0.131927	0.0276532	1.93705e-06	0.671172
rs882169	11	61924658	PC 16:0;0_20:4;0	C	T	C	4109	0.135312	0.0220258	8.8464e-10	2592	0.0789486	0.027731	0.00444895	0.111483
rs882169	11	61924658	PC 17:0;0_20:4;0	C	T	C	4066	0.125316	0.0221512	1.64347e-08	2570	0.0462018	0.0278815	0.097626	0.0263035
rs882169	11	61924658	PC 18:0;0_20:4;0	C	T	C	4109	0.147469	0.0220068	2.34989e-11	2592	0.106653	0.0276952	0.000120513	0.248566
rs882169	11	61924658	PC 18:1;0_20:4;0	C	T	C	4108	0.123768	0.0220423	2.09538e-08	2592	0.0384985	0.0277641	0.165674	0.0161574
rs17156580	11	61924869	CE 20:4;0	T	C	T	4109	0.253548	0.0398918	2.29816e-10	2592	0.30485	0.0514056	3.42681e-09	0.430444
rs17156580	11	61924869	LPE 18:2;0	T	C	T	3931	-0.224668	0.0409913	4.498e-08	2516	-0.212011	0.0525461	5.62892e-05	0.849371
rs17156580	11	61924869	PC 16:0;0_20:4;0	T	C	T	4109	0.226266	0.0399317	1.5589e-08	2592	0.259447	0.0515017	5.03767e-07	0.610644
rs17156580	11	61924869	PC 18:0;0_20:4;0	T	C	T	4109	0.261567	0.0398792	6.09048e-11	2592	0.25999	0.0515007	4.7674e-07	0.980684
rs75483554	11	61926877	CE 20:4;0	G	C	G	4109	-0.380274	0.0676582	2.03014e-08	2592	-0.251737	0.0824763	0.00229453	0.228235
rs75483554	11	61926877	PC 18:0;0_20:4;0	G	C	G	4109	-0.399573	0.0676311	3.74072e-09	2592	-0.344556	0.0823467	2.95689e-05	0.605643
rs2158026	11	61926922	CE 20:4;0	T	C	T	4109	0.146301	0.0220101	3.38357e-11	2592	0.131949	0.0276568	1.93524e-06	0.684711
rs2158026	11	61926922	PC 16:0;0_20:4;0	T	C	T	4109	0.13451	0.0220284	1.11474e-09	2592	0.0788626	0.0277348	0.0044977	0.11615
rs2158026	11	61926922	PC 17:0;0_20:4;0	T	C	T	4066	0.12485	0.0221533	1.86118e-08	2570	0.0461127	0.0278852	0.0983188	0.0270458
rs2158026	11	61926922	PC 18:0;0_20:4;0	T	C	T	4109	0.146628	0.0220096	3.05879e-11	2592	0.106568	0.027699	0.000122279	0.257501
rs2158026	11	61926922	PC 18:1;0_20:4;0	T	C	T	4108	0.123147	0.0220446	2.46998e-08	2592	0.0384265	0.0277678	0.166522	0.0168685
rs2521563	11	61927091	CE 20:4;0	A	G	A	4109	0.146294	0.0220101	3.39117e-11	2592	0.131943	0.027657	1.93784e-06	0.684733
rs2521563	11	61927091	PC 16:0;0_20:4;0	A	G	A	4109	0.134507	0.0220284	1.11572e-09	2592	0.0788544	0.027735	0.0045022	0.116118
rs2521563	11	61927091	PC 17:0;0_20:4;0	A	G	A	4066	0.124842	0.0221533	1.8653e-08	2570	0.0461099	0.0278854	0.0983419	0.0270566
rs2521563	11	61927091	PC 18:0;0_20:4;0	A	G	A	4109	0.146623	0.0220096	3.06402e-11	2592	0.106565	0.0276992	0.000122341	0.257527
rs2521563	11	61927091	PC 18:1;0_20:4;0	A	G	A	4108	0.12314	0.0220446	2.47477e-08	2592	0.0384128	0.027768	0.166677	0.0168603
rs2524292	11	61927674	PC 18:0;0_20:4;0	G	T	G	4109	-0.271614	0.0415887	7.33306e-11	2592	-0.218128	0.0531901	4.2421e-05	0.428266
rs2521564	11	61928862	CE 20:4;0	A	G	A	4109	0.146244	0.0220135	3.46768e-11	2592	0.131921	0.0276602	1.95085e-06	0.685355
rs2521564	11	61928862	PC 16:0;0_20:4;0	A	G	A	4109	0.134471	0.0220318	1.13379e-09	2592	0.0789108	0.0277381	0.00447806	0.116772
rs2521564	11	61928862	PC 17:0;0_20:4;0	A	G	A	4066	0.124791	0.0221568	1.89976e-08	2570	0.046181	0.0278886	0.097862	0.0273153
rs2521564	11	61928862	PC 18:0;0_20:4;0	A	G	A	4109	0.146585	0.022013	3.1205e-11	2592	0.106616	0.0277023	0.000121643	0.258647
rs2521564	11	61928862	PC 18:1;0_20:4;0	A	G	A	4108	0.12312	0.022048	2.49972e-08	2592	0.038408	0.0277711	0.166778	0.0168941
rs2521565	11	61929203	CE 20:4;0	G	A	A	4109	0.146237	0.0220139	3.47698e-11	2592	0.131924	0.0276611	1.95123e-06	0.68557
rs2521565	11	61929203	PC 16:0;0_20:4;0	G	A	A	4109	0.134473	0.0220321	1.13387e-09	2592	0.0789122	0.027739	0.0044787	0.116777
rs2521565	11	61929203	PC 17:0;0_20:4;0	G	A	A	4066	0.124787	0.0221571	1.90268e-08	2570	0.0461789	0.0278895	0.097889	0.0273229
rs2521565	11	61929203	PC 18:0;0_20:4;0	G	A	A	4109	0.146582	0.0220133	3.12637e-11	2592	0.10662	0.0277032	0.000121635	0.258742
rs2521565	11	61929203	PC 18:1;0_20:4;0	G	A	A	4108	0.123119	0.0220483	2.50134e-08	2592	0.0383989	0.0277721	0.166893	0.0168866
rs2521566	11	61929413	CE 20:4;0	G	A	A	4109	0.146164	0.0220168	3.57696e-11	2592	0.131941	0.0276708	1.96118e-06	0.687522
rs2521566	11	61929413	PC 16:0;0_20:4;0	G	A	A	4109	0.134398	0.022035	1.16379e-09	2592	0.0789699	0.0277486	0.00446337	0.11775
rs2521566	11	61929413	PC 17:0;0_20:4;0	G	A	A	4066	0.124684	0.02216	1.96278e-08	2570	0.0461382	0.0278994	0.098303	0.0274869
rs2521566	11	61929413	PC 18:0;0_20:4;0	G	A	A	4109	0.146437	0.0220163	3.28762e-11	2592	0.106622	0.0277129	0.00012227	0.260625
rs2521566	11	61929413	PC 18:1;0_20:4;0	G	A	A	4108	0.123045	0.0220512	2.56033e-08	2592	0.0384399	0.0277817	0.166588	0.0170653
rs2521567	11	61931583	CE 20:4;0	A	G	G	4109	0.176775	0.0219517	1.04991e-15	2592	0.158544	0.0277627	1.25356e-08	0.606479
rs2521567	11	61931583	PC 16:0;0_20:4;0	A	G	G	4109	0.163702	0.0219764	1.14008e-13	2592	0.104092	0.0278619	0.000191012	0.0929917
rs2521567	11	61931583	PC 17:0;0_20:4;0	A	G	G	4066	0.149984	0.0221166	1.36051e-11	2570	0.0666845	0.0280276	0.0174208	0.019641
rs2521567	11	61931583	PC 18:0;0_20:4;0	A	G	G	4109	0.177702	0.0219499	7.42686e-16	2592	0.136666	0.0278075	9.44613e-07	0.246728
rs2521567	11	61931583	PC 18:1;0_20:4;0	A	G	G	4108	0.146275	0.0220063	3.38465e-11	2592	0.0630914	0.0279094	0.0238681	0.0192604
rs2736604	11	61932355	PC 18:0;0_20:4;0	A	C	A	4109	-0.271478	0.0415812	7.43509e-11	2592	-0.218012	0.0531693	4.25253e-05	0.428295
rs75627029	11	61932547	CE 20:4;0	T	C	T	4109	-0.396937	0.0464026	1.65252e-17	2592	-0.316587	0.0579546	5.13686e-08	0.279135
rs75627029	11	61932547	LPC 20:4;0	T	C	T	3548	-0.362579	0.0501825	6.0957e-13	2275	-0.294701	0.0611733	1.54965e-06	0.390959
rs75627029	11	61932547	PC 16:0;0_18:2;0	T	C	T	4109	0.260636	0.0466372	2.43763e-08	2592	0.164161	0.0581982	0.00482807	0.195807
rs75627029	11	61932547	PC 16:0;0_20:4;0	T	C	T	4109	-0.354444	0.0464863	3.02011e-14	2592	-0.338977	0.0579057	5.40597e-09	0.835002
rs75627029	11	61932547	PC 16:1;0_18:2;0	T	C	T	4102	0.264235	0.046637	1.56397e-08	2590	0.121085	0.0582419	0.0377157	0.0550399
rs75627029	11	61932547	PC 17:0;0_20:4;0	T	C	T	4066	-0.348709	0.0468052	1.13203e-13	2570	-0.297164	0.0582508	3.6165e-07	0.490325
rs75627029	11	61932547	PC 18:0;0_20:4;0	T	C	T	4109	-0.424887	0.0463423	7.40966e-20	2592	-0.414917	0.0577145	8.49287e-13	0.892851
rs75627029	11	61932547	PC 18:1;0_18:2;0	T	C	T	4109	0.284174	0.0466037	1.17543e-09	2592	0.135993	0.0582262	0.0195881	0.0469368
rs75627029	11	61932547	PC 18:1;0_20:2;0	T	C	T	3435	0.343062	0.0495594	5.2828e-12	2036	0.182271	0.0650422	0.00512113	0.0492595
rs75627029	11	61932547	PC 18:1;0_20:4;0	T	C	T	4108	-0.295396	0.0465874	2.53459e-10	2592	-0.338258	0.0579073	5.82466e-09	0.564133
rs75627029	11	61932547	PE 18:0;0_18:2;0	T	C	T	4082	0.275879	0.0467526	3.91062e-09	2574	0.179074	0.0582828	0.00214501	0.195108
rs146798644	11	61933412	CE 20:4;0	AAATGGATTCTCACCTG	A	A	4109	0.176814	0.0219542	1.0425e-15	2592	0.1586	0.0277655	1.24308e-08	0.606853
rs146798644	11	61933412	PC 16:0;0_20:4;0	AAATGGATTCTCACCTG	A	A	4109	0.163731	0.0219789	1.13599e-13	2592	0.104114	0.0278648	0.000190695	0.0929886
rs146798644	11	61933412	PC 17:0;0_20:4;0	AAATGGATTCTCACCTG	A	A	4066	0.149977	0.0221192	1.37098e-11	2570	0.0667232	0.0280305	0.0173673	0.0197216
rs146798644	11	61933412	PC 18:0;0_20:4;0	AAATGGATTCTCACCTG	A	A	4109	0.177719	0.0219524	7.43815e-16	2592	0.136713	0.0278104	9.3897e-07	0.247125
rs146798644	11	61933412	PC 18:1;0_20:4;0	AAATGGATTCTCACCTG	A	A	4108	0.14625	0.0220089	3.42868e-11	2592	0.0631123	0.0279123	0.023836	0.0193404
rs2521568	11	61933461	PC 18:0;0_20:4;0	C	G	C	4109	-0.271475	0.041581	7.43606e-11	2592	-0.217992	0.0531642	4.25211e-05	0.42812
rs79972157	11	61934995	CE 20:4;0	G	C	G	4109	-0.396441	0.0464013	1.80617e-17	2592	-0.316106	0.0579749	5.43708e-08	0.279322
rs79972157	11	61934995	LPC 20:4;0	G	C	G	3548	-0.362331	0.0501838	6.32693e-13	2275	-0.294578	0.0611829	1.57104e-06	0.391882
rs79972157	11	61934995	PC 16:0;0_18:2;0	G	C	G	4109	0.260638	0.0466348	2.43315e-08	2592	0.164057	0.0582175	0.00486904	0.195397
rs79972157	11	61934995	PC 16:0;0_20:4;0	G	C	G	4109	-0.353947	0.0464849	3.27115e-14	2592	-0.338141	0.0579269	5.96438e-09	0.831474
rs79972157	11	61934995	PC 16:1;0_18:2;0	G	C	G	4102	0.263899	0.0466351	1.62838e-08	2590	0.121933	0.0582605	0.0364551	0.057125
rs79972157	11	61934995	PC 17:0;0_20:4;0	G	C	G	4066	-0.348496	0.0468032	1.16837e-13	2570	-0.297199	0.0582705	3.6378e-07	0.492496
rs79972157	11	61934995	PC 18:0;0_20:4;0	G	C	G	4109	-0.424382	0.0463411	8.16283e-20	2592	-0.414535	0.0577349	9.06972e-13	0.894186
rs79972157	11	61934995	PC 18:1;0_18:2;0	G	C	G	4109	0.283903	0.0466018	1.21665e-09	2592	0.136144	0.0582453	0.0194925	0.0476084
rs79972157	11	61934995	PC 18:1;0_20:2;0	G	C	G	3435	0.342732	0.0495603	5.5386e-12	2036	0.182446	0.0650687	0.00509692	0.0500373
rs79972157	11	61934995	PC 18:1;0_20:4;0	G	C	G	4108	-0.295108	0.0465855	2.63284e-10	2592	-0.337118	0.0579292	6.63017e-09	0.571986
rs79972157	11	61934995	PE 18:0;0_18:2;0	G	C	G	4082	0.275456	0.0467509	4.12334e-09	2574	0.179348	0.0583018	0.00211857	0.198426
rs2727273	11	61935131	CE 20:4;0	T	C	C	4109	0.176946	0.0219779	1.06513e-15	2592	0.158634	0.0277881	1.26814e-08	0.60525
rs2727273	11	61935131	PC 16:0;0_20:4;0	T	C	C	4109	0.163781	0.0220028	1.18628e-13	2592	0.104035	0.0278876	0.000195196	0.0925835
rs2727273	11	61935131	PC 17:0;0_20:4;0	T	C	C	4066	0.149786	0.0221438	1.53118e-11	2570	0.066622	0.0280527	0.0176274	0.0199675
rs2727273	11	61935131	PC 18:0;0_20:4;0	T	C	C	4109	0.177694	0.0219764	8.06106e-16	2592	0.136529	0.0278334	9.91098e-07	0.245735
rs2727273	11	61935131	PC 18:1;0_20:4;0	T	C	C	4108	0.146145	0.022033	3.71747e-11	2592	0.0627194	0.0279352	0.024841	0.0190356
rs2727266	11	61936862	PC 18:0;0_20:4;0	G	A	G	4109	-0.267396	0.0414943	1.2966e-10	2592	-0.216973	0.0529281	4.27002e-05	0.453414
rs2736603	11	61937877	CE 20:4;0	T	A	T	4109	0.175784	0.0220174	1.82578e-15	2592	0.157913	0.0278236	1.53667e-08	0.61449
rs2736603	11	61937877	PC 16:0;0_20:4;0	T	A	T	4109	0.162979	0.0220414	1.71448e-13	2592	0.102939	0.0279229	0.000232	0.0914596
rs2736603	11	61937877	PC 17:0;0_20:4;0	T	A	T	4066	0.148276	0.0221841	2.64219e-11	2570	0.0653111	0.0280881	0.0201378	0.0204512
rs2736603	11	61937877	PC 18:0;0_20:4;0	T	A	T	4109	0.176557	0.0220159	1.37268e-15	2592	0.134623	0.0278708	1.44313e-06	0.237737
rs2736603	11	61937877	PC 18:1;0_20:4;0	T	A	T	4108	0.144763	0.0220724	6.10685e-11	2592	0.06151	0.02797	0.027956	0.0194608
rs2736601	11	61938049	PC 18:0;0_20:4;0	T	C	T	4109	-0.267807	0.041409	1.11415e-10	2592	-0.219162	0.0526967	3.30134e-05	0.467943
rs80243286	11	61938160	CE 20:4;0	A	G	A	4109	0.253532	0.03995	2.4456e-10	2592	0.304888	0.051557	3.78726e-09	0.431058
rs80243286	11	61938160	LPE 18:2;0	A	G	A	3931	-0.226715	0.0410524	3.55659e-08	2516	-0.210853	0.0527043	6.49862e-05	0.81232
rs80243286	11	61938160	PC 16:0;0_20:4;0	A	G	A	4109	0.226011	0.0399902	1.69669e-08	2592	0.260556	0.0516507	4.85985e-07	0.596917
rs80243286	11	61938160	PC 18:0;0_20:4;0	A	G	A	4109	0.260843	0.0399385	7.32499e-11	2592	0.260506	0.0516508	4.88476e-07	0.995882
rs2736600	11	61938539	CE 20:4;0	C	T	C	4109	0.176712	0.022027	1.34e-15	2592	0.158179	0.0278231	1.45304e-08	0.601496
rs2736600	11	61938539	PC 16:0;0_20:4;0	C	T	C	4109	0.163708	0.0220514	1.37487e-13	2592	0.10347	0.0279222	0.000215258	0.0904469
rs2736600	11	61938539	PC 17:0;0_20:4;0	C	T	C	4066	0.149143	0.0221943	2.07104e-11	2570	0.0660185	0.0280883	0.018829	0.0202327
rs2736600	11	61938539	PC 18:0;0_20:4;0	C	T	C	4109	0.1774	0.0220257	1.03866e-15	2592	0.135819	0.0278687	1.16234e-06	0.241768
rs2736600	11	61938539	PC 18:1;0_20:4;0	C	T	C	4108	0.14571	0.0220822	4.68108e-11	2592	0.0615839	0.02797	0.0277683	0.0182411
rs2727267	11	61938644	PC 18:0;0_20:4;0	A	G	A	4109	-0.269339	0.0415658	1.02676e-10	2592	-0.215647	0.0528621	4.65109e-05	0.424619
rs2736598	11	61938663	CE 20:4;0	C	T	T	4109	0.175852	0.0220295	1.8441e-15	2592	0.157511	0.0278329	1.68847e-08	0.605362
rs2736598	11	61938663	PC 16:0;0_20:4;0	C	T	T	4109	0.163094	0.0220534	1.69946e-13	2592	0.102608	0.0279318	0.000244082	0.0892069
rs2736598	11	61938663	PC 17:0;0_20:4;0	C	T	T	4066	0.148165	0.0221966	2.80392e-11	2570	0.0649859	0.0280977	0.0208094	0.0201814
rs2736598	11	61938663	PC 18:0;0_20:4;0	C	T	T	4109	0.176626	0.022028	1.38662e-15	2592	0.134296	0.0278799	1.54184e-06	0.233528
rs2736598	11	61938663	PC 18:1;0_20:4;0	C	T	T	4108	0.144695	0.0220846	6.38612e-11	2592	0.0610257	0.0279788	0.0292626	0.0189092
rs2727268	11	61940173	PC 18:0;0_20:4;0	G	A	G	4109	-0.265522	0.0416697	2.07055e-10	2592	-0.215109	0.0528815	4.8888e-05	0.453985
rs75993209	11	61940658	CE 20:4;0	G	C	G	4109	-0.391033	0.0464271	5.03073e-17	2592	-0.313937	0.0581567	7.34554e-08	0.300193
rs75993209	11	61940658	LPC 20:4;0	G	C	G	3548	-0.36084	0.0501773	7.79118e-13	2275	-0.297526	0.0613263	1.30825e-06	0.42427
rs75993209	11	61940658	PC 16:0;0_18:2;0	G	C	G	4109	0.259142	0.0466514	2.95421e-08	2592	0.16161	0.0583967	0.00568985	0.191928
rs75993209	11	61940658	PC 16:0;0_20:4;0	G	C	G	4109	-0.349737	0.0465073	6.68626e-14	2592	-0.336089	0.0581089	8.18096e-09	0.854507
rs75993209	11	61940658	PC 16:1;0_18:2;0	G	C	G	4102	0.26119	0.0466535	2.30358e-08	2590	0.125219	0.0584341	0.0322128	0.0689976
rs75993209	11	61940658	PC 17:0;0_20:4;0	G	C	G	4066	-0.34668	0.0468206	1.59257e-13	2570	-0.298616	0.0584475	3.47409e-07	0.520998
rs75993209	11	61940658	PC 18:0;0_20:4;0	G	C	G	4109	-0.419053	0.0463676	2.41368e-19	2592	-0.414007	0.0579144	1.13525e-12	0.945773
rs75993209	11	61940658	PC 18:1;0_18:2;0	G	C	G	4109	0.281355	0.0466201	1.72952e-09	2592	0.135863	0.058422	0.0201192	0.0515881
rs75993209	11	61940658	PC 18:1;0_20:2;0	G	C	G	3435	0.340613	0.0496044	7.77193e-12	2036	0.183093	0.0652897	0.00509031	0.0547229
rs75993209	11	61940658	PC 18:1;0_20:4;0	G	C	G	4108	-0.291509	0.0466056	4.38699e-10	2592	-0.332901	0.058116	1.13204e-08	0.578462
rs75993209	11	61940658	PE 18:0;0_18:2;0	G	C	G	4082	0.271368	0.0467714	7.05012e-09	2574	0.178186	0.0584804	0.0023354	0.213367
rs146511188	11	61942374	CE 20:4;0	G	T	G	4109	-0.391676	0.0463271	3.84196e-17	2592	-0.312066	0.058023	8.19068e-08	0.283627
rs146511188	11	61942374	LPC 20:4;0	G	T	G	3548	-0.359835	0.0501208	8.49278e-13	2275	-0.294375	0.061171	1.58979e-06	0.407814
rs146511188	11	61942374	PC 16:0;0_18:2;0	G	T	G	4109	0.259013	0.0465534	2.80793e-08	2592	0.16184	0.0582594	0.00551035	0.192564
rs146511188	11	61942374	PC 16:0;0_20:4;0	G	T	G	4109	-0.34996	0.0464083	5.71166e-14	2592	-0.33184	0.0579807	1.16501e-08	0.807241
rs146511188	11	61942374	PC 16:1;0_18:2;0	G	T	G	4102	0.259579	0.0465574	2.62768e-08	2590	0.128745	0.0582942	0.0272943	0.079481
rs146511188	11	61942374	PC 17:0;0_20:4;0	G	T	G	4066	-0.346845	0.0467197	1.37712e-13	2570	-0.296542	0.0583125	3.93299e-07	0.500807
rs146511188	11	61942374	PC 18:0;0_20:4;0	G	T	G	4109	-0.420241	0.0462661	1.60354e-19	2592	-0.411412	0.0577834	1.393e-12	0.905059
rs146511188	11	61942374	PC 18:1;0_18:2;0	G	T	G	4109	0.279913	0.0465239	1.93714e-09	2592	0.136549	0.0582844	0.0192145	0.0545562
rs146511188	11	61942374	PC 18:1;0_20:2;0	G	T	G	3435	0.338534	0.0495012	9.40849e-12	2036	0.18217	0.0651277	0.00520446	0.0559489
rs146511188	11	61942374	PC 18:1;0_20:4;0	G	T	G	4108	-0.29327	0.0465045	3.16042e-10	2592	-0.328086	0.0579889	1.70227e-08	0.639513
rs146511188	11	61942374	PE 18:0;0_18:2;0	G	T	G	4082	0.270572	0.0466734	7.25596e-09	2574	0.178686	0.058342	0.00221593	0.218759
rs2524293	11	61943066	CE 20:4;0	C	A	C	4109	0.139867	0.0219614	2.11524e-10	2592	0.113094	0.0279508	5.35832e-05	0.45134
rs2524293	11	61943066	PC 16:0;0_20:4;0	C	A	C	4109	0.126863	0.0219806	8.43244e-09	2592	0.073998	0.0280013	0.00827517	0.137529
rs2524293	11	61943066	PC 18:0;0_20:4;0	C	A	C	4109	0.127873	0.0219791	6.41252e-09	2592	0.10386	0.0279646	0.000208333	0.499596
rs74556176	11	61943075	CE 20:4;0	A	G	A	4109	-0.395043	0.0454322	4.92643e-18	2592	-0.311523	0.0561651	3.20844e-08	0.247621
rs74556176	11	61943075	LPC 20:4;0	A	G	A	3548	-0.35301	0.0491881	8.65395e-13	2275	-0.316892	0.0590088	8.66315e-08	0.638243
rs74556176	11	61943075	PC 16:0;0_18:2;0	A	G	A	4109	0.254647	0.045676	2.633e-08	2592	0.178982	0.0563881	0.00152058	0.297089
rs74556176	11	61943075	PC 16:0;0_20:4;0	A	G	A	4109	-0.35882	0.0455053	3.99288e-15	2592	-0.336145	0.0561103	2.37802e-09	0.75362
rs74556176	11	61943075	PC 17:0;0_20:4;0	A	G	A	4066	-0.34522	0.0458559	6.29216e-14	2570	-0.315017	0.056391	2.56369e-08	0.67774
rs74556176	11	61943075	PC 18:0;0_20:4;0	A	G	A	4109	-0.418892	0.0453801	4.19937e-20	2592	-0.417444	0.0558991	1.10792e-13	0.983955
rs74556176	11	61943075	PC 18:1;0_18:2;0	A	G	A	4109	0.286686	0.0456297	3.66912e-10	2592	0.137203	0.0564333	0.0151147	0.0394204
rs74556176	11	61943075	PC 18:1;0_20:2;0	A	G	A	3435	0.351095	0.0485092	5.60374e-13	2036	0.184249	0.0634897	0.0037474	0.0367822
rs74556176	11	61943075	PC 18:1;0_20:4;0	A	G	A	4108	-0.294413	0.0456184	1.21737e-10	2592	-0.338114	0.0561057	1.91528e-09	0.545613
rs74556176	11	61943075	PE 18:0;0_18:2;0	A	G	A	4082	0.272439	0.0457795	2.88709e-09	2574	0.179304	0.0564818	0.00151848	0.200192
rs2727269	11	61943350	CE 20:4;0	G	A	G	4109	0.169889	0.0223134	3.28297e-14	2592	0.133629	0.0284643	2.81038e-06	0.316077
rs2727269	11	61943350	PC 16:0;0_20:4;0	G	A	G	4109	0.163242	0.0223254	3.14914e-13	2592	0.0864931	0.0285346	0.00246023	0.0341452
rs2727269	11	61943350	PC 17:0;0_20:4;0	G	A	G	4066	0.133908	0.0224964	2.86505e-09	2570	0.0644168	0.0286635	0.0247024	0.0565026
rs2727269	11	61943350	PC 18:0;0_20:4;0	G	A	G	4109	0.166858	0.0223189	9.3091e-14	2592	0.113128	0.0284986	7.39519e-05	0.137721
rs2727269	11	61943350	PC 18:1;0_20:4;0	G	A	G	4108	0.127469	0.0223822	1.31917e-08	2592	0.0604004	0.0285605	0.0345406	0.0645533
rs76368648	11	61943400	CE 20:4;0	T	C	T	4109	-0.378461	0.0515336	2.48765e-13	2592	-0.302568	0.0633302	1.87272e-06	0.352624
rs76368648	11	61943400	LPC 20:4;0	T	C	T	3548	-0.308415	0.0557156	3.32814e-08	2275	-0.316331	0.0665984	2.1628e-06	0.927361
rs76368648	11	61943400	PC 16:0;0_20:4;0	T	C	T	4109	-0.341331	0.0515967	4.18335e-11	2592	-0.339214	0.0632584	8.94035e-08	0.979311
rs76368648	11	61943400	PC 17:0;0_20:4;0	T	C	T	4066	-0.344597	0.0520196	3.94373e-11	2570	-0.351047	0.0634673	3.50267e-08	0.937351
rs76368648	11	61943400	PC 18:0;0_20:4;0	T	C	T	4109	-0.408479	0.0514778	2.69224e-15	2592	-0.435481	0.0630304	6.11823e-12	0.740041
rs76368648	11	61943400	PC 18:1;0_20:2;0	T	C	T	3435	0.338649	0.0549915	8.20812e-10	2036	0.178577	0.0717613	0.0129082	0.0766379
rs76368648	11	61943400	PC 18:1;0_20:4;0	T	C	T	4108	-0.291931	0.0516711	1.7152e-08	2592	-0.364607	0.0632039	8.93534e-09	0.373342
rs76368648	11	61943400	PE 18:0;0_18:2;0	T	C	T	4082	0.299637	0.0517896	7.76425e-09	2574	0.131639	0.0635797	0.0385088	0.040494
rs2727261	11	61944659	CE 20:4;0	C	T	T	4109	-0.299764	0.0328157	1.00571e-19	2592	-0.304975	0.0421448	6.04415e-13	0.922283
rs2727261	11	61944659	LPC 20:4;0	C	T	T	3548	-0.217471	0.0353784	8.77171e-10	2275	-0.20593	0.0444912	3.88972e-06	0.839109
rs2727261	11	61944659	LPE 18:2;0	C	T	T	3931	0.203292	0.0335949	1.57142e-09	2516	0.172405	0.0429716	6.19465e-05	0.571214
rs2727261	11	61944659	PC 16:0;0_20:4;0	C	T	T	4109	-0.259458	0.0328992	3.95492e-15	2592	-0.299325	0.0421605	1.60844e-12	0.455977
rs2727261	11	61944659	PC 16:1;0_18:2;0	C	T	T	4102	0.185731	0.0330465	2.03301e-08	2590	0.109951	0.0425186	0.00976503	0.159361
rs2727261	11	61944659	PC 17:0;0_20:4;0	C	T	T	4066	-0.253032	0.0331811	3.00186e-14	2570	-0.280488	0.0423588	4.30834e-11	0.609867
rs2727261	11	61944659	PC 18:0;0_20:4;0	C	T	T	4109	-0.316604	0.0327771	7.65104e-22	2592	-0.350135	0.0420091	1.24376e-16	0.529154
rs2727261	11	61944659	PC 18:1;0_18:2;0	C	T	T	4109	0.19086	0.0330133	7.96319e-09	2592	0.108706	0.0425151	0.0106182	0.126949
rs2727261	11	61944659	PC 18:1;0_20:2;0	C	T	T	3435	0.267157	0.0354854	6.51486e-14	2036	0.107146	0.0476091	0.024521	0.00704414
rs2727261	11	61944659	PC 18:1;0_20:4;0	C	T	T	4108	-0.213409	0.0329808	1.09014e-10	2592	-0.275177	0.0422239	8.58504e-11	0.248966
rs2727261	11	61944659	PC O-16:0;0/20:4;0	C	T	T	4109	-0.182383	0.033025	3.54746e-08	2592	-0.126476	0.0424961	0.00294575	0.298906
rs2727261	11	61944659	PE 18:0;0_18:2;0	C	T	T	4082	0.204037	0.0331345	8.08611e-10	2574	0.111285	0.0425748	0.00900449	0.085569
rs138735068	11	61944726	CE 20:4;0	T	C	T	4109	-0.469357	0.0656367	1.01622e-12	2592	-0.379859	0.0854166	9.06905e-06	0.406076
rs138735068	11	61944726	LPC 20:4;0	T	C	T	3548	-0.405993	0.0705125	9.24913e-09	2275	-0.40359	0.0905702	8.75146e-06	0.983297
rs138735068	11	61944726	PC 16:0;0_20:4;0	T	C	T	4109	-0.379533	0.065778	8.51544e-09	2592	-0.343917	0.0854754	5.89621e-05	0.741234
rs138735068	11	61944726	PC 18:0;0_20:4;0	T	C	T	4109	-0.449564	0.0656704	8.73523e-12	2592	-0.425043	0.0853343	6.74489e-07	0.81986
rs2727260	11	61944770	CE 20:4;0	T	C	C	4109	-0.298655	0.0327798	1.24777e-19	2592	-0.303645	0.0421572	7.70371e-13	0.925552
rs2727260	11	61944770	LPC 20:4;0	T	C	C	3548	-0.217738	0.0353286	7.92774e-10	2275	-0.20681	0.0444991	3.55178e-06	0.847481
rs2727260	11	61944770	LPE 18:2;0	T	C	C	3931	0.204679	0.0335881	1.20865e-09	2516	0.172124	0.0429811	6.3911e-05	0.550635
rs2727260	11	61944770	PC 16:0;0_20:4;0	T	C	C	4109	-0.258193	0.0328634	5.00471e-15	2592	-0.298888	0.0421703	1.75163e-12	0.446553
rs2727260	11	61944770	PC 16:1;0_18:2;0	T	C	C	4102	0.183693	0.0330111	2.79568e-08	2590	0.109765	0.0425274	0.00990452	0.169688
rs2727260	11	61944770	PC 17:0;0_20:4;0	T	C	C	4066	-0.252459	0.0331429	3.2032e-14	2570	-0.279894	0.0423687	4.77826e-11	0.610036
rs2727260	11	61944770	PC 18:0;0_20:4;0	T	C	C	4109	-0.316672	0.0327386	6.72835e-22	2592	-0.349298	0.0420204	1.49223e-16	0.540219
rs2727260	11	61944770	PC 18:1;0_18:2;0	T	C	C	4109	0.189007	0.0329778	1.06786e-08	2592	0.108676	0.0425237	0.0106555	0.135492
rs2727260	11	61944770	PC 18:1;0_20:2;0	T	C	C	3435	0.265069	0.0354834	1.01006e-13	2036	0.107671	0.0476153	0.0238475	0.00803546
rs2727260	11	61944770	PC 18:1;0_20:4;0	T	C	C	4108	-0.212955	0.0329434	1.13685e-10	2592	-0.274197	0.042235	1.01054e-10	0.252893
rs2727260	11	61944770	PC O-16:0;0/20:4;0	T	C	C	4109	-0.181961	0.0329874	3.68019e-08	2592	-0.126745	0.0425044	0.0028912	0.30477
rs2727260	11	61944770	PE 18:0;0_18:2;0	T	C	C	4082	0.203489	0.0330967	8.58099e-10	2574	0.111447	0.0425833	0.00891883	0.0878945
rs1534843	11	61946023	CE 20:4;0	C	G	C	4109	-0.399331	0.0552299	5.71746e-13	2592	-0.283248	0.0667416	2.27341e-05	0.180251
rs1534843	11	61946023	PC 16:0;0_20:4;0	C	G	C	4109	-0.34238	0.0553229	6.65749e-10	2592	-0.31568	0.0666854	2.32134e-06	0.757968
rs1534843	11	61946023	PC 17:0;0_20:4;0	C	G	C	4066	-0.357544	0.0556878	1.51433e-10	2570	-0.295124	0.0669954	1.10051e-05	0.473682
rs1534843	11	61946023	PC 18:0;0_20:4;0	C	G	C	4109	-0.399251	0.05523	5.779e-13	2592	-0.396243	0.0665191	2.92052e-09	0.972246
rs1534842	11	61946118	CE 20:4;0	G	A	G	4109	-0.296873	0.0326352	1.41875e-19	2592	-0.296546	0.0419235	1.93595e-12	0.995089
rs1534842	11	61946118	LPC 20:4;0	G	A	G	3548	-0.211426	0.0351379	1.95683e-09	2275	-0.214802	0.0442177	1.26765e-06	0.952335
rs1534842	11	61946118	LPE 18:2;0	G	A	G	3931	0.195072	0.0334133	5.70493e-09	2516	0.165466	0.0427516	0.000111421	0.585319
rs1534842	11	61946118	PC 16:0;0_18:2;0	G	A	G	4109	0.179625	0.032843	4.78959e-08	2592	0.10662	0.0422746	0.0117257	0.172652
rs1534842	11	61946118	PC 16:0;0_20:4;0	G	A	G	4109	-0.25195	0.0327271	1.71339e-14	2592	-0.292789	0.0419337	3.67915e-12	0.442635
rs1534842	11	61946118	PC 16:1;0_18:2;0	G	A	G	4102	0.180746	0.0328671	4.04505e-08	2590	0.10544	0.0422806	0.0126996	0.159664
rs1534842	11	61946118	PC 17:0;0_20:4;0	G	A	G	4066	-0.243729	0.0330068	1.85082e-13	2570	-0.275944	0.042122	6.87698e-11	0.547177
rs1534842	11	61946118	PC 18:0;0_20:4;0	G	A	G	4109	-0.310418	0.0326045	2.8468e-21	2592	-0.343247	0.0417857	3.32509e-16	0.53565
rs1534842	11	61946118	PC 18:1;0_18:2;0	G	A	G	4109	0.187495	0.0328323	1.20464e-08	2592	0.102152	0.0422789	0.0157544	0.110869
rs1534842	11	61946118	PC 18:1;0_20:2;0	G	A	G	3435	0.267445	0.0353343	4.80428e-14	2036	0.0846854	0.0472924	0.0734938	0.00196279
rs1534842	11	61946118	PC 18:1;0_20:4;0	G	A	G	4108	-0.20543	0.0328073	4.19835e-10	2592	-0.267712	0.0419984	2.16807e-10	0.242539
rs1534842	11	61946118	PE 18:0;0_18:2;0	G	A	G	4082	0.203791	0.0329376	6.72775e-10	2574	0.109497	0.0423344	0.00975063	0.0787553
rs2009875	11	61946560	CE 20:4;0	G	A	A	4109	-0.158343	0.0255058	5.89416e-10	2592	-0.106835	0.032275	0.000945298	0.210526
rs2009875	11	61946560	PC 18:0;0_20:4;0	G	A	A	4109	-0.143768	0.0255269	1.90001e-08	2592	-0.106652	0.0322753	0.000964587	0.367073
rs974121	11	61948835	CE 20:4;0	T	G	T	4109	0.153752	0.0217455	1.80568e-12	2592	0.0638685	0.0282414	0.0238097	0.0116772
rs974121	11	61948835	PC 16:0;0_20:4;0	T	G	T	4109	0.122656	0.0217936	1.94382e-08	2592	0.0363468	0.0282603	0.198507	0.0155862
rs974121	11	61948835	PC 18:0;0_20:4;0	T	G	T	4109	0.135424	0.0217751	5.49591e-10	2592	0.0897428	0.0282142	0.00148623	0.199932
rs174481	11	61948923	CE 20:4;0	G	C	G	4109	0.282953	0.0274763	1.42665e-24	2592	0.235331	0.0359491	7.08881e-11	0.292574
rs174481	11	61948923	CE 20:5;0	G	C	G	4109	0.197728	0.0276572	1.028e-12	2592	0.195998	0.0360401	5.88107e-08	0.969623
rs174481	11	61948923	LPC 20:4;0	G	C	G	3548	0.195928	0.0297547	5.22717e-11	2275	0.167098	0.0386449	1.59898e-05	0.554447
rs174481	11	61948923	LPE 18:2;0	G	C	G	3931	-0.163902	0.0283273	7.77092e-09	2516	-0.116098	0.0368922	0.00166913	0.304066
rs174481	11	61948923	PC 16:0;0_20:4;0	G	C	G	4109	0.256591	0.0275392	1.89596e-20	2592	0.17066	0.0360898	2.38009e-06	0.0583737
rs174481	11	61948923	PC 16:0;0_20:5;0	G	C	G	4109	0.178623	0.0276888	1.23937e-10	2591	0.158192	0.0361208	1.23663e-05	0.653496
rs174481	11	61948923	PC 16:0;0_22:5;0	G	C	G	4107	0.153388	0.0277332	3.38528e-08	2592	0.123822	0.0361635	0.000626773	0.516496
rs174481	11	61948923	PC 16:1;0_18:2;0	G	C	G	4102	-0.173261	0.027718	4.49884e-10	2590	-0.14911	0.0361392	3.80788e-05	0.595925
rs174481	11	61948923	PC 17:0;0_20:4;0	G	C	G	4066	0.210388	0.0278202	4.86298e-14	2570	0.15496	0.0362101	1.94201e-05	0.224808
rs174481	11	61948923	PC 18:0;0_20:4;0	G	C	G	4109	0.250726	0.0275524	1.37772e-19	2592	0.232445	0.0359563	1.20922e-10	0.686533
rs174481	11	61948923	PC 18:0;0_20:5;0	G	C	G	4083	0.171213	0.0277509	7.50941e-10	2571	0.180462	0.0361771	6.49873e-07	0.839251
rs174481	11	61948923	PC 18:1;0_18:2;0	G	C	G	4109	-0.18363	0.0276808	3.69688e-11	2592	-0.142855	0.0361364	7.91704e-05	0.37038
rs174481	11	61948923	PC 18:1;0_20:4;0	G	C	G	4108	0.173379	0.0276987	4.25835e-10	2592	0.133766	0.0361498	0.000219802	0.384397
rs174481	11	61948923	PC O-16:0;0/20:4;0	G	C	G	4109	0.158946	0.027718	1.04893e-08	2592	0.14035	0.0361402	0.000105544	0.683058
rs174481	11	61948923	PC O-16:1;0/20:4;0	G	C	G	3374	0.173693	0.0304402	1.25623e-08	2266	0.154189	0.0385376	6.50962e-05	0.691255
rs174481	11	61948923	PI 18:0;0_18:2;0	G	C	G	4107	-0.152628	0.0277302	3.93846e-08	2590	-0.0703359	0.0362315	0.0523314	0.0712873
rs972354	11	61950135	CE 20:4;0	T	C	T	4109	-0.295303	0.0342179	8.63595e-18	2592	-0.294492	0.0433843	1.40454e-11	0.988289
rs972354	11	61950135	LPC 20:4;0	T	C	T	3548	-0.210755	0.0368016	1.10859e-08	2275	-0.231332	0.0456769	4.42362e-07	0.72574
rs972354	11	61950135	PC 16:0;0_20:4;0	T	C	T	4109	-0.248562	0.0343082	5.14068e-13	2592	-0.273388	0.0434376	3.62582e-10	0.653786
rs972354	11	61950135	PC 17:0;0_20:4;0	T	C	T	4066	-0.229836	0.0345627	3.3243e-11	2570	-0.26431	0.0435731	1.5057e-09	0.535355
rs972354	11	61950135	PC 18:0;0_20:4;0	T	C	T	4109	-0.300781	0.0342063	2.10224e-18	2592	-0.324566	0.0433014	9.01387e-14	0.666449
rs972354	11	61950135	PC 18:1;0_20:2;0	T	C	T	3435	0.243532	0.0371613	6.46541e-11	2036	0.0830859	0.049126	0.090936	0.00919481
rs972354	11	61950135	PC 18:1;0_20:4;0	T	C	T	4108	-0.205158	0.0343791	2.61214e-09	2592	-0.239679	0.0435144	3.98571e-08	0.533621
rs76675711	11	61953065	CE 20:4;0	C	T	C	4109	-0.418424	0.0557296	7.3159e-14	2592	-0.285597	0.0675213	2.42098e-05	0.129225
rs76675711	11	61953065	PC 16:0;0_20:4;0	C	T	C	4109	-0.357972	0.0558321	1.60303e-10	2592	-0.326982	0.0674488	1.32187e-06	0.723389
[truncated: 4,660,797 more chars]
